# Clinical and Therapeutic Applications of Individual-level Tissue-Specific Imputed Transcriptomes

**DOI:** 10.1101/2022.11.23.22282644

**Authors:** Xin Wang, Caitlin Selvaggi, Lu-Chen Weng, Sean J. Jurgens, Seung Hoan Choi, Anjali Jha, Tingyi Cao, Satoshi Koyama, Joel T. Rämö, Shinwan Kany, Patrick T. Ellinor, Andrea S. Foulkes, Steven A. Lubitz

**Affiliations:** Cardiovascular Research Center, Massachusetts General Hospital, Boston, MA, USA; Cardiovascular Disease Initiative, The Broad Institute of MIT and Harvard, Cambridge, MA, USA; Biostatistics Center, Massachusetts General Hospital, Boston, MA, USA; Department of Experimental Cardiology, Amsterdam Cardiovascular Sciences, Amsterdam UMC, Amsterdam, NL; Department of Biostatistics, Boston University, Boston, MA, USA; Geisel School of Medicine, Dartmouth College; Department of Biostatistics, Harvard T.H. Chan School of Public Health, Boston, MA, USA; Institute for Molecular Medicine Finland (FIMM), Helsinki Institute of Life Science (HiLIFE), University of Helsinki, Helsinki, Finland; Department of Cardiology, University Heart and Vascular Center Hamburg, Hamburg, Germany; Department of Medicine, Harvard Medical School, Boston, MA, USA

## Abstract

Gene expression causally contributes to phenotypic variability. However, since tissue-specific gene expression is difficult to measure at scale, inferring phenotypic risk for individuals using expression profiles can be difficult. We statistically imputed tissue-specific gene expression for 486,452 UK Biobank participants and demonstrated its applications using rich phenotypic data in the biorepository. We performed joint analysis of transcriptome-wide association studies (TWAS) and colocalization for six traits to prioritize tissue-gene pairs for therapeutics development. Using genes identified in TWAS, we constructed imputed transcriptome risk scores and showed their predictive utility even when conditioning on genome-wide polygenic risk scores. A phenome-wide association analysis for established therapeutic targets in whole blood recapitulated known biology and prioritized repurposing potentials supported by previous literature. Our study provides evidence supporting the utility of individual-level imputed transcriptomes for discovering novel gene-tissue-phenotype trios, expression-based phenotypic risk prediction, and identifying individuals with therapeutically targetable predisposition to disease.

## Supplementary Table1 for "Clinical and Therapeutic Applications of Individual-level Tissue-Specific Imputed Transcriptomes"

### Sheet: Sheet1
Supplemental Table 1. Summary statistics of significant and suggestive-significant associations in TWAS
Chromosome	Gene_name	Tissue	Druggable	Phenotype	Estimate	Standard_Error	P	P_Bonf	P_FDR	GLCP
19	BCAM	Liver	0	LDL-C	0.0615059	0.00127313	0	0	0	0
1	CELSR2	Liver	0	LDL-C	-0.0659534	0.00148029	0	0	0	1
1	PSRC1	Liver	0	LDL-C	-0.0522804	0.0012791	0	0	0	0.99
1	SORT1	Liver	0	LDL-C	-0.0598011	0.00139584	0	0	0	1
5	POLK	Liver	0	LDL-C	0.0359528	0.00141413	1.7e-142	1.9e-137	3.8e-138	0
1	C1orf226	Heart_Left_Ventricle	0	QTc	2.72191	0.124931	1.2e-104	1.3e-99	2.2e-100	1
19	CEACAM19	Liver	0	LDL-C	0.026395	0.00127292	1.82e-95	2e-90	2.86e-91	0
19	NECTIN2	Liver	0	LDL-C	0.0262039	0.00127173	2.73e-94	3.01e-89	3.76e-90	0
19	ATP13A1	Liver	0	LDL-C	-0.0336806	0.00169602	1.01e-87	1.11e-82	1.23e-83	0
1	NOS1AP	Heart_Left_Ventricle	0	QTc	2.30708	0.123095	4.72e-78	5.2e-73	5.2e-74	0.99
12	SENP1	Pancreas	0	HbA1c	-0.184263	0.0101887	4.43e-73	4.87e-68	4.43e-69	0.38
17	FN3KRP	Pancreas	0	HbA1c	-0.164071	0.00967376	1.69e-64	1.86e-59	1.55e-60	0.03
11	KCNQ1	Heart_Left_Ventricle	1	QTc	-3.34031	0.196965	2.73e-64	3e-59	2.31e-60	0.21
1	ANGPTL3	Liver	1	LDL-C	0.0213902	0.00129279	1.79e-61	1.97e-56	1.41e-57	0.95
17	FN3KRP	Adipose_Subcutaneous	0	HbA1c	-0.159433	0.00968127	6.46e-61	7.12e-56	4.74e-57	0
17	FN3KRP	Liver	0	HbA1c	-0.157404	0.00967713	1.8e-59	1.98e-54	1.24e-55	0
7	YKT6	Adipose_Subcutaneous	0	HbA1c	0.15639	0.0096372	3.33e-59	3.67e-54	2.16e-55	0
12	ZNF641	Pancreas	0	HbA1c	0.159044	0.00980375	3.61e-59	3.98e-54	2.21e-55	0
7	YKT6	Pancreas	0	HbA1c	0.153255	0.00963875	6.58e-57	7.24e-52	3.81e-53	0
12	ZNF641	Liver	0	HbA1c	0.15523	0.00979493	1.5e-56	1.65e-51	8.27e-53	0
19	NTN5	Liver	0	LDL-C	0.0233087	0.00148394	1.39e-55	1.54e-50	7.31e-52	0
12	ZNF641	Adipose_Subcutaneous	0	HbA1c	0.15028	0.00966808	1.81e-54	1.99e-49	9.04e-51	0
6	HLA-DQB1	Liver	0	HbA1c	-0.147269	0.00967864	2.86e-52	3.15e-47	1.37e-48	0
6	HLA-DQB1	Adipose_Subcutaneous	0	HbA1c	-0.143796	0.0096455	3e-50	3.3e-45	1.38e-46	0
19	MAMSTR	Liver	0	LDL-C	0.0232123	0.00157449	3.52e-49	3.87e-44	1.55e-45	0.07
6	C2	Adipose_Subcutaneous	0	HbA1c	0.141346	0.00966192	1.88e-48	2.06e-43	7.94e-45	0
6	APOM	Adipose_Subcutaneous	0	HbA1c	-0.142555	0.00975635	2.43e-48	2.68e-43	9.92e-45	0
6	HLA-DQB1	Pancreas	0	HbA1c	-0.140724	0.00966811	5.52e-48	6.08e-43	2.17e-44	0
6	APOM	Pancreas	0	HbA1c	-0.141391	0.00972753	7.44e-48	8.19e-43	2.82e-44	0.5
6	CYP21A2	Pancreas	0	HbA1c	0.139691	0.00965424	1.94e-47	2.13e-42	7.11e-44	0
11	FADS1	Liver	0	LDL-C	0.0213323	0.00148094	4.95e-47	5.46e-42	1.76e-43	0.41
6	TRIM38	Adipose_Subcutaneous	0	HbA1c	0.138692	0.00964489	7.09e-47	7.81e-42	2.44e-43	0
19	GEMIN7	Liver	0	LDL-C	0.0226383	0.00157893	1.3e-46	1.43e-41	4.34e-43	0
6	DDAH2	Pancreas	0	HbA1c	-0.140353	0.00990873	1.55e-45	1.71e-40	5.03e-42	0
6	DDAH2	Adipose_Subcutaneous	0	HbA1c	-0.137316	0.0097719	7.64e-45	8.41e-40	2.4e-41	0
6	PHACTR1	Artery_Coronary	0	CAD	-0.0873443	0.00624029	1.63e-44	1.79e-39	4.98e-41	0.99
8	TNKS	Liver	1	LDL-C	0.0178303	0.00127398	1.69e-44	1.86e-39	5.03e-41	0
6	NOTCH4	Liver	0	HbA1c	-0.136935	0.00979957	2.31e-44	2.54e-39	6.68e-41	0
6	CYP21A2	Adipose_Subcutaneous	0	HbA1c	0.131548	0.00965617	2.97e-42	3.27e-37	8.39e-39	0
19	APOE	Liver	0	LDL-C	0.0172667	0.00127426	8.02e-42	8.83e-37	2.21e-38	0.23
19	YIPF2	Liver	0	LDL-C	0.0210966	0.00156761	2.82e-41	3.1e-36	7.51e-38	0
6	DDAH2	Liver	0	HbA1c	-0.133915	0.00995165	2.87e-41	3.16e-36	7.51e-38	0
6	CLIC1	Liver	0	HbA1c	-0.130812	0.00972229	2.93e-41	3.23e-36	7.51e-38	0
6	AGER	Liver	0	HbA1c	0.142434	0.0106156	4.86e-41	5.35e-36	1.22e-37	0
19	CEACAM20	Liver	0	LDL-C	-0.0170875	0.00127649	7.4e-41	8.15e-36	1.81e-37	0
6	C4A	Pancreas	0	HbA1c	-0.129842	0.00972425	1.17e-40	1.29e-35	2.79e-37	0
9	ABO	Liver	0	LDL-C	0.0214811	0.0016094	1.25e-40	1.38e-35	2.93e-37	0
2	C2orf16	Liver	0	LDL-C	-0.0169681	0.00129209	2.18e-39	2.41e-34	5.01e-36	0
11	FADS3	Liver	0	LDL-C	0.0177944	0.00135792	3.17e-39	3.49e-34	7.12e-36	0.04
6	HLA-DRB5	Adipose_Subcutaneous	0	HbA1c	-0.126867	0.00969208	3.83e-39	4.22e-34	8.43e-36	0
6	NOTCH4	Pancreas	0	HbA1c	-0.12617	0.00967425	7.18e-39	7.91e-34	1.55e-35	0
4	GYPE	Pancreas	0	HbA1c	0.129598	0.0099541	9.62e-39	1.06e-33	2.04e-35	0
6	TRIM38	Pancreas	0	HbA1c	0.127101	0.00978368	1.4e-38	1.54e-33	2.9e-35	0
19	RASIP1	Liver	0	LDL-C	0.0170731	0.00132602	6.28e-38	6.92e-33	1.28e-34	0
19	ZNF229	Liver	0	LDL-C	0.0192554	0.00149796	8.24e-38	9.07e-33	1.65e-34	0
4	GYPE	Adipose_Subcutaneous	0	HbA1c	0.123262	0.00966072	2.82e-37	3.1e-32	5.54e-34	0
6	AGPAT1	Liver	0	HbA1c	0.121931	0.00964792	1.32e-36	1.45e-31	2.55e-33	0
6	HLA-DQB2	Pancreas	0	HbA1c	0.121279	0.00964772	3.1e-36	3.41e-31	5.88e-33	0
6	C4A	Adipose_Subcutaneous	0	HbA1c	-0.12183	0.00969675	3.38e-36	3.72e-31	6.24e-33	0
6	NOTCH4	Adipose_Subcutaneous	0	HbA1c	-0.121472	0.00966875	3.4e-36	3.75e-31	6.24e-33	0
6	HLA-DQA1	Liver	0	HbA1c	-0.121474	0.00967311	3.65e-36	4.01e-31	6.58e-33	0
15	LIPC	Liver	0	LDL-C	-0.0159366	0.00127359	6.42e-36	7.07e-31	1.14e-32	1
16	CETP	Liver	1	LDL-C	0.0158718	0.00127513	1.47e-35	1.62e-30	2.57e-32	0.43
19	SPC24	Liver	0	LDL-C	0.0158561	0.00127531	1.75e-35	1.93e-30	3.01e-32	0
6	HLA-DRB5	Liver	0	HbA1c	-0.120231	0.00968242	2.13e-35	2.34e-30	3.61e-32	0
6	HLA-DRB5	Pancreas	0	HbA1c	-0.11885	0.00968907	1.39e-34	1.53e-29	2.32e-31	0
6	CLIC1	Adipose_Subcutaneous	0	HbA1c	-0.12225	0.00997999	1.71e-34	1.88e-29	2.81e-31	0
1	ATXN7L2	Liver	0	LDL-C	-0.0154624	0.00127685	9.48e-34	1.04e-28	1.54e-30	0.8
7	CAV1	Heart_Atrial_Appendage	0	AF	-0.0732386	0.00616412	1.48e-32	1.63e-27	2.36e-29	0.77
6	RNF5	Liver	0	HbA1c	-0.141955	0.0121583	1.72e-31	1.89e-26	2.7e-28	0
19	ZNF433	Liver	0	LDL-C	0.015089	0.00129367	1.97e-31	2.17e-26	3.06e-28	0
19	YJEFN3	Liver	0	LDL-C	-0.0149262	0.0012824	2.63e-31	2.9e-26	4.02e-28	0
13	GAS6	Adipose_Subcutaneous	0	HbA1c	-0.11192	0.00970984	9.8e-31	1.08e-25	1.48e-27	0.29
8	ANK1	Adipose_Subcutaneous	0	HbA1c	0.111178	0.00966271	1.24e-30	1.37e-25	1.85e-27	0
17	FN3K	Pancreas	0	HbA1c	0.114966	0.00999318	1.26e-30	1.39e-25	1.86e-27	1
8	SMIM19	Pancreas	0	HbA1c	0.130423	0.0113428	1.36e-30	1.5e-25	1.97e-27	0.81
13	GAS6	Liver	0	HbA1c	-0.110055	0.00968283	6.23e-30	6.86e-25	8.91e-27	0.71
19	DBP	Liver	0	LDL-C	0.0145264	0.00129031	2.13e-29	2.35e-24	3.01e-26	0
6	SLC17A3	Liver	0	HbA1c	-0.10808	0.00964679	3.94e-29	4.34e-24	5.5e-26	0.02
13	ATP11A	Liver	0	HbA1c	0.10941	0.00982087	8.03e-29	8.85e-24	1.11e-25	0.11
8	SMIM19	Adipose_Subcutaneous	0	HbA1c	0.106544	0.00964158	2.2e-28	2.42e-23	2.99e-25	0.37
7	JAZF1	Adipose_Subcutaneous	0	HbA1c	-0.106333	0.00972365	7.86e-28	8.65e-23	1.06e-24	0.78
11	ST3GAL4	Liver	0	LDL-C	0.0174641	0.00160378	1.31e-27	1.44e-22	1.73e-24	0.04
1	TMEM50A	Liver	0	LDL-C	0.0155005	0.00142492	1.48e-27	1.63e-22	1.94e-24	0
8	SMIM19	Liver	0	HbA1c	0.107796	0.00991855	1.65e-27	1.81e-22	2.14e-24	0.93
1	KCNN3	Heart_Left_Ventricle	0	AF	0.0652424	0.00604219	3.53e-27	3.88e-22	4.51e-24	0
6	C4A	Liver	0	HbA1c	-0.10473	0.00970533	3.82e-27	4.21e-22	4.84e-24	0
6	HLA-DQB2	Liver	0	HbA1c	0.107672	0.0100324	7.22e-27	7.95e-22	9.04e-24	0
1	PRRX1	Heart_Left_Ventricle	0	AF	-0.0646005	0.00603791	1.03e-26	1.13e-21	1.27e-23	0.61
2	CIR1	Pancreas	0	HbA1c	0.104731	0.00979509	1.11e-26	1.23e-21	1.36e-23	0.51
2	CIR1	Adipose_Subcutaneous	0	HbA1c	0.103185	0.00966328	1.3e-26	1.43e-21	1.57e-23	0.84
6	TCF21	Adipose_Subcutaneous	0	CAD	-0.0658118	0.00618469	1.92e-26	2.11e-21	2.3e-23	0.33
10	TACR2	Adipose_Subcutaneous	1	HbA1c	-0.102809	0.00967432	2.25e-26	2.47e-21	2.66e-23	0
6	NFKBIL1	Liver	0	HbA1c	0.102683	0.00967009	2.46e-26	2.71e-21	2.88e-23	0.25
9	ABO	Liver	0	HbA1c	0.129369	0.0122135	3.26e-26	3.59e-21	3.77e-23	0
1	CELSR2	Liver	0	CAD	-0.0779933	0.00737515	3.89e-26	4.28e-21	4.46e-23	0.33
5	FAM13B	Heart_Atrial_Appendage	0	AF	-0.0631543	0.00600196	6.82e-26	7.51e-21	7.74e-23	0.5
2	G6PC2	Adipose_Subcutaneous	0	HbA1c	-0.100898	0.00964471	1.31e-25	1.44e-20	1.47e-22	0.17
6	TRIM38	Liver	0	HbA1c	0.102215	0.00980766	1.98e-25	2.18e-20	2.2e-22	0
6	LPA	Liver	0	CAD	0.0646531	0.00620775	2.12e-25	2.33e-20	2.33e-22	0
6	HLA-DQB2	Adipose_Subcutaneous	0	HbA1c	0.100605	0.00967452	2.52e-25	2.78e-20	2.75e-22	0
6	SLC22A1	Liver	0	LDL-C	-0.0133653	0.00128774	3.11e-25	3.43e-20	3.36e-22	0.64
3	USP4	Pancreas	0	HbA1c	-0.107446	0.0103818	4.23e-25	4.66e-20	4.53e-22	0
5	FAM13B	Heart_Left_Ventricle	0	AF	-0.0620213	0.00600412	5.17e-25	5.69e-20	5.47e-22	0.29
6	LPA	Liver	0	LDL-C	0.0130824	0.00127361	9.49e-25	1.04e-19	9.95e-22	0
1	RHCE	Liver	0	LDL-C	0.0132337	0.00128892	9.96e-25	1.1e-19	1.03e-21	0.06
8	SLC20A2	Adipose_Subcutaneous	0	HbA1c	0.098857	0.0096326	1.04e-24	1.15e-19	1.07e-21	0.68
1	SORT1	Liver	0	CAD	-0.0707562	0.00690691	1.26e-24	1.38e-19	1.28e-21	0.34
13	GAS6	Liver	0	LDL-C	-0.0130623	0.00127688	1.47e-24	1.61e-19	1.48e-21	0.44
2	ZFP36L2	Liver	0	HbA1c	0.143258	0.014022	1.68e-24	1.85e-19	1.68e-21	0.15
17	TBKBP1	Liver	0	LDL-C	-0.0130344	0.00127728	1.9e-24	2.09e-19	1.88e-21	0
7	JAZF1	Pancreas	0	HbA1c	-0.0987974	0.00975834	4.33e-24	4.77e-19	4.26e-21	0.67
6	VWA7	Pancreas	0	HbA1c	-0.0975501	0.00966895	6.21e-24	6.84e-19	6.06e-21	0
2	IRS1	Adipose_Subcutaneous	0	T2D	-0.057354	0.00568658	6.38e-24	7.02e-19	6.16e-21	0.84
6	C6orf136	Pancreas	0	HbA1c	0.0972695	0.00965943	7.55e-24	8.31e-19	7.23e-21	0
6	HLA-B	Pancreas	0	HbA1c	0.0973016	0.00966366	7.63e-24	8.4e-19	7.24e-21	0
6	TCF21	Artery_Coronary	0	CAD	-0.0621086	0.00617962	9.14e-24	1.01e-18	8.6e-21	0
19	CARM1	Liver	0	LDL-C	-0.012724	0.00127414	1.76e-23	1.94e-18	1.64e-20	0
1	PSRC1	Liver	0	CAD	-0.0621167	0.00623957	2.39e-23	2.63e-18	2.21e-20	0.33
2	INSIG2	Liver	0	LDL-C	-0.0126514	0.00127391	3.06e-23	3.37e-18	2.81e-20	0.56
2	GCKR	Liver	0	LDL-C	-0.0126443	0.00127753	4.29e-23	4.72e-18	3.9e-20	0
7	CAV2	Heart_Atrial_Appendage	0	AF	-0.059672	0.00603208	4.49e-23	4.94e-18	4.05e-20	0
2	TDRD15	Liver	0	LDL-C	-0.0126318	0.00127727	4.64e-23	5.11e-18	4.15e-20	0
6	SLC22A3	Liver	0	CAD	-0.0613647	0.00622417	6.26e-23	6.89e-18	5.56e-20	0
6	TCF21	Liver	0	CAD	-0.0612179	0.00623212	8.97e-23	9.87e-18	7.9e-20	0.03
7	DNAH11	Liver	0	LDL-C	0.0124799	0.00127402	1.18e-22	1.3e-17	1.03e-19	0
6	TRIM31	Pancreas	0	HbA1c	-0.0949511	0.00970582	1.34e-22	1.48e-17	1.16e-19	0
17	EFCAB13	Liver	0	LDL-C	0.0124566	0.001274	1.41e-22	1.56e-17	1.22e-19	0
4	UGT2B17	Liver	0	LDL-C	0.0124717	0.00127968	1.93e-22	2.12e-17	1.65e-19	0
19	FAM83E	Liver	0	LDL-C	0.0139257	0.00143422	2.76e-22	3.04e-17	2.34e-19	0
6	HLA-DRB1	Adipose_Subcutaneous	1	HbA1c	-0.0927436	0.00965713	7.75e-22	8.54e-17	6.52e-19	0
17	TBCD	Adipose_Subcutaneous	0	HbA1c	0.0926929	0.00967421	9.61e-22	1.06e-16	8.02e-19	0.12
6	ZSCAN31	Liver	0	HbA1c	0.0969767	0.0101678	1.47e-21	1.62e-16	1.21e-18	0
6	MICB	Liver	0	HbA1c	0.0916954	0.00964205	1.92e-21	2.11e-16	1.57e-18	0
15	FES	Adipose_Subcutaneous	1	CAD	-0.0590297	0.00621094	2.02e-21	2.22e-16	1.64e-18	0.19
6	TCF19	Adipose_Subcutaneous	0	HbA1c	0.0918759	0.00968359	2.37e-21	2.61e-16	1.92e-18	0
14	NYNRIN	Liver	0	LDL-C	0.0121584	0.00128155	2.38e-21	2.62e-16	1.92e-18	1
4	WFS1	Adipose_Subcutaneous	0	T2D	0.0530674	0.00559511	2.43e-21	2.68e-16	1.94e-18	0.62
5	GCNT4	Liver	0	LDL-C	0.0121189	0.00127798	2.48e-21	2.74e-16	1.97e-18	0
6	PLN	Heart_Left_Ventricle	0	QTc	1.15955	0.122764	3.72e-21	4.1e-16	2.93e-18	0.16
2	SCRN3	Liver	0	HbA1c	-0.0975209	0.0103519	4.51e-21	4.96e-16	3.52e-18	0.92
6	HLA-G	Liver	0	LDL-C	0.0121274	0.00129539	7.86e-21	8.65e-16	6.1e-18	0
6	C2	Adipose_Subcutaneous	0	T2D	0.0526876	0.00563622	8.93e-21	9.83e-16	6.88e-18	0
15	FES	Liver	1	CAD	-0.0580012	0.00623812	1.43e-20	1.58e-15	1.1e-17	0.97
15	FES	Artery_Coronary	1	CAD	-0.0578558	0.00622651	1.52e-20	1.67e-15	1.15e-17	0.69
12	TBX5	Heart_Left_Ventricle	0	AF	0.0718519	0.0077452	1.74e-20	1.92e-15	1.32e-17	0.64
6	AGPAT1	Pancreas	0	HbA1c	0.0926138	0.0100051	2.12e-20	2.33e-15	1.59e-17	0
2	PFN4	Adipose_Subcutaneous	0	HbA1c	0.0890592	0.0096397	2.5e-20	2.76e-15	1.86e-17	0
2	PFN4	Liver	0	HbA1c	0.0887463	0.00964058	3.41e-20	3.76e-15	2.52e-17	0
2	IRS1	Adipose_Subcutaneous	0	HbA1c	-0.0898052	0.0097694	3.85e-20	4.24e-15	2.83e-17	0.93
2	C2orf16	Liver	0	HbA1c	0.0899945	0.00979501	4.03e-20	4.43e-15	2.94e-17	0
12	ASB8	Adipose_Subcutaneous	0	HbA1c	0.0907972	0.00988651	4.17e-20	4.59e-15	3.02e-17	0
17	KPNB1	Liver	0	LDL-C	-0.011769	0.00128244	4.45e-20	4.9e-15	3.2e-17	0.12
6	HLA-DQA1	Pancreas	0	HbA1c	-0.0883378	0.0096605	6.03e-20	6.64e-15	4.31e-17	0
2	ZFP36L2	Adipose_Subcutaneous	0	HbA1c	0.0951799	0.0104436	7.99e-20	8.8e-15	5.68e-17	0.07
6	NFKBIL1	Adipose_Subcutaneous	0	HbA1c	0.0884486	0.00971108	8.42e-20	9.27e-15	5.95e-17	0
7	JAZF1	Adipose_Subcutaneous	0	T2D	-0.0510068	0.00560405	8.89e-20	9.78e-15	6.23e-17	0.94
6	HLA-DQB1	Pancreas	0	T2D	-0.0504451	0.00557418	1.43e-19	1.58e-14	9.98e-17	0
19	MYPOP	Pancreas	0	HbA1c	0.103498	0.0114435	1.51e-19	1.67e-14	1.05e-16	0.15
6	ABCF1	Adipose_Subcutaneous	0	HbA1c	0.0875526	0.0096966	1.74e-19	1.91e-14	1.19e-16	0
6	ABCF1	Liver	0	HbA1c	0.0874706	0.0096878	1.74e-19	1.92e-14	1.19e-16	0
6	TRIM39	Liver	0	LDL-C	0.0115582	0.00128139	1.89e-19	2.08e-14	1.28e-16	0.53
13	GAS6	Pancreas	0	HbA1c	-0.0868897	0.00966284	2.43e-19	2.68e-14	1.64e-16	0
15	ADAMTS7	Artery_Coronary	0	CAD	-0.0558629	0.00622637	2.91e-19	3.21e-14	1.96e-16	0.93
5	KDM3B	Heart_Atrial_Appendage	0	AF	0.0539357	0.00602097	3.31e-19	3.64e-14	2.21e-16	0.13
6	RNF5	Adipose_Subcutaneous	0	HbA1c	-0.086751	0.00970118	3.82e-19	4.21e-14	2.54e-16	0
16	NDRG4	Heart_Left_Ventricle	0	QTc	-1.18299	0.132619	4.84e-19	5.33e-14	3.19e-16	0.84
6	TRIM31	Liver	0	HbA1c	-0.0861383	0.00967738	5.55e-19	6.12e-14	3.64e-16	0
17	FN3K	Adipose_Subcutaneous	0	HbA1c	0.0861011	0.00968207	5.98e-19	6.58e-14	3.89e-16	0
6	STK19	Liver	0	HbA1c	0.0857304	0.00965506	6.75e-19	7.43e-14	4.37e-16	0
6	HLA-DQA1	Adipose_Subcutaneous	0	HbA1c	-0.0856355	0.00966509	8.01e-19	8.82e-14	5.16e-16	0
6	SLC22A3	Liver	0	LDL-C	-0.0112862	0.00127571	9.02e-19	9.93e-14	5.77e-16	0
6	MDC1	Adipose_Subcutaneous	0	HbA1c	-0.0857296	0.00969188	9.14e-19	1.01e-13	5.82e-16	0
16	ITGAD	Adipose_Subcutaneous	0	HbA1c	-0.0855312	0.00967108	9.27e-19	1.02e-13	5.86e-16	1
20	EMILIN3	Liver	0	LDL-C	0.0113738	0.00128631	9.41e-19	1.04e-13	5.92e-16	0
6	HLA-DRB1	Pancreas	1	HbA1c	-0.0853344	0.0096544	9.7e-19	1.07e-13	6.07e-16	0
8	UBXN2B	Liver	0	LDL-C	-0.011604	0.00131511	1.11e-18	1.22e-13	6.92e-16	0
6	SLC17A1	Liver	0	HbA1c	-0.0872829	0.00990311	1.22e-18	1.34e-13	7.52e-16	0
17	WDR45B	Adipose_Subcutaneous	0	HbA1c	0.0849377	0.00965876	1.45e-18	1.6e-13	8.92e-16	0
6	ZNF165	Adipose_Subcutaneous	0	HbA1c	-0.0964526	0.0110011	1.83e-18	2.02e-13	1.12e-15	0
17	TOM1L2	Adipose_Subcutaneous	0	HbA1c	-0.088213	0.0100808	2.13e-18	2.34e-13	1.3e-15	0
6	TRIM10	Liver	0	LDL-C	0.0133269	0.00152626	2.52e-18	2.77e-13	1.52e-15	0
2	NBEAL1	Artery_Coronary	0	CAD	-0.0543692	0.00623107	2.65e-18	2.92e-13	1.59e-15	0.29
6	ABCF1	Pancreas	0	HbA1c	0.0844946	0.00968506	2.69e-18	2.96e-13	1.61e-15	0
12	C12orf54	Adipose_Subcutaneous	0	HbA1c	-0.0852213	0.00977794	2.9e-18	3.19e-13	1.73e-15	0
6	HLA-DQA2	Liver	0	T2D	0.0488115	0.00560402	3.04e-18	3.34e-13	1.8e-15	0
10	C10orf88	Liver	0	LDL-C	-0.0110585	0.00127351	3.85e-18	4.24e-13	2.27e-15	0.38
6	CCHCR1	Liver	0	HbA1c	0.0843169	0.00971973	4.16e-18	4.58e-13	2.43e-15	0
17	TOM1L2	Pancreas	0	HbA1c	-0.0877167	0.010145	5.33e-18	5.87e-13	3.11e-15	0
19	FOXA3	Liver	0	LDL-C	0.0110039	0.00127295	5.43e-18	5.97e-13	3.14e-15	0
6	HLA-DQA2	Pancreas	0	T2D	0.0485236	0.00562201	6.08e-18	6.7e-13	3.51e-15	0
6	HLA-DQB1	Adipose_Subcutaneous	0	T2D	-0.0478628	0.00556007	7.41e-18	8.16e-13	4.25e-15	0
6	C4B	Adipose_Subcutaneous	0	HbA1c	0.0837461	0.00973983	8.11e-18	8.94e-13	4.63e-15	0
6	ZKSCAN4	Adipose_Subcutaneous	0	HbA1c	0.115989	0.0135005	8.62e-18	9.49e-13	4.89e-15	0
6	HLA-DQA2	Adipose_Subcutaneous	0	T2D	0.0480915	0.00560339	9.28e-18	1.02e-12	5.24e-15	0
6	HLA-DRB1	Pancreas	1	T2D	-0.0475609	0.00554211	9.34e-18	1.03e-12	5.25e-15	0
10	HK1	Adipose_Subcutaneous	0	HbA1c	0.0828761	0.00967179	1.05e-17	1.15e-12	5.86e-15	0
6	HLA-DQB1	Liver	0	T2D	-0.0475597	0.00556601	1.29e-17	1.42e-12	7.17e-15	0
16	FAM234A	Adipose_Subcutaneous	0	HbA1c	0.0822955	0.00964871	1.48e-17	1.63e-12	8.18e-15	0.42
6	HLA-DMB	Pancreas	0	HbA1c	0.110327	0.0129426	1.54e-17	1.7e-12	8.48e-15	0
6	LST1	Adipose_Subcutaneous	0	HbA1c	0.0848889	0.00995895	1.55e-17	1.7e-12	8.48e-15	0
7	SP4	Liver	0	LDL-C	0.0108321	0.00127232	1.69e-17	1.86e-12	9.19e-15	0.67
15	AP3S2	Liver	0	HbA1c	0.0853081	0.0100204	1.69e-17	1.86e-12	9.19e-15	0.7
15	AP3S2	Pancreas	0	HbA1c	0.0821771	0.00965331	1.7e-17	1.87e-12	9.19e-15	0.73
6	MICB	Pancreas	0	HbA1c	0.0819786	0.00964074	1.85e-17	2.03e-12	9.92e-15	0
3	NICN1	Adipose_Subcutaneous	0	HbA1c	0.0833199	0.00982385	2.23e-17	2.46e-12	1.19e-14	0
6	AGER	Pancreas	0	HbA1c	0.0815885	0.00967179	3.3e-17	3.63e-12	1.76e-14	0
17	DRC3	Adipose_Subcutaneous	0	HbA1c	0.0828797	0.00983068	3.45e-17	3.79e-12	1.82e-14	0
5	KDM3B	Heart_Left_Ventricle	0	AF	0.0549933	0.00652533	3.53e-17	3.88e-12	1.86e-14	0.06
6	HLA-DQB2	Liver	0	LDL-C	-0.0111073	0.00132274	4.59e-17	5.05e-12	2.4e-14	0
2	NRBP1	Liver	0	LDL-C	0.011845	0.00141069	4.61e-17	5.07e-12	2.41e-14	0.05
15	AP3S2	Adipose_Subcutaneous	0	HbA1c	0.0806596	0.00964776	6.26e-17	6.9e-12	3.25e-14	0.13
17	WDR45B	Pancreas	0	HbA1c	0.0810779	0.00970641	6.67e-17	7.35e-12	3.44e-14	0
12	FAM186A	Liver	0	LDL-C	-0.0126988	0.00152031	6.69e-17	7.36e-12	3.44e-14	0.02
6	HLA-DQA2	Liver	0	HbA1c	0.0805746	0.0096648	7.65e-17	8.42e-12	3.92e-14	0
19	ZNF329	Liver	0	LDL-C	0.0106241	0.00127505	7.95e-17	8.75e-12	4.05e-14	1
22	A4GALT	Liver	0	HbA1c	0.0824133	0.00991586	9.49e-17	1.05e-11	4.82e-14	0.3
6	SAPCD1	Pancreas	0	HbA1c	0.0803369	0.00969693	1.19e-16	1.31e-11	5.99e-14	0
1	PBXIP1	Heart_Atrial_Appendage	0	AF	0.0507107	0.00615732	1.78e-16	1.96e-11	8.96e-14	0
6	HLA-DRB1	Liver	1	HbA1c	-0.0794415	0.00964737	1.81e-16	1.99e-11	9.05e-14	0
6	SCGN	Liver	0	HbA1c	0.0795632	0.00973128	2.94e-16	3.24e-11	1.47e-13	0
16	FAM234A	Liver	0	HbA1c	0.0836441	0.010295	4.49e-16	4.95e-11	2.23e-13	0.62
6	HLA-DQA2	Pancreas	0	HbA1c	0.0788292	0.00971396	4.87e-16	5.36e-11	2.4e-13	0
6	HLA-DQA1	Liver	0	T2D	-0.0448094	0.00552598	5.11e-16	5.63e-11	2.51e-13	0
6	HLA-DQA1	Adipose_Subcutaneous	0	T2D	-0.0452377	0.00558141	5.27e-16	5.8e-11	2.58e-13	0
15	FURIN	Liver	0	CAD	0.0599556	0.00741749	6.32e-16	6.96e-11	3.08e-13	0.42
6	RNF5	Pancreas	0	HbA1c	-0.0787057	0.00973771	6.36e-16	7e-11	3.08e-13	0
12	PFKM	Liver	0	HbA1c	-0.0781064	0.00966937	6.61e-16	7.28e-11	3.19e-13	0.91
6	DXO	Adipose_Subcutaneous	0	HbA1c	-0.0780232	0.00966037	6.67e-16	7.35e-11	3.2e-13	0
6	HLA-DQA2	Adipose_Subcutaneous	0	HbA1c	0.0780548	0.0096647	6.69e-16	7.37e-11	3.2e-13	0
8	LPL	Adipose_Subcutaneous	0	CAD	-0.0500745	0.00620119	6.75e-16	7.43e-11	3.22e-13	0.19
4	WFS1	Adipose_Subcutaneous	0	HbA1c	0.0780331	0.00967047	7.09e-16	7.81e-11	3.37e-13	0.99
6	PPT2	Pancreas	0	HbA1c	0.0779378	0.00966802	7.56e-16	8.32e-11	3.57e-13	0
7	JAZF1	Pancreas	0	T2D	-0.0452908	0.00561987	7.69e-16	8.47e-11	3.62e-13	0.67
1	ATG4C	Liver	0	LDL-C	-0.0104413	0.0012971	8.32e-16	9.16e-11	3.9e-13	0
6	HLA-B	Liver	0	HbA1c	0.0776531	0.00966517	9.43e-16	1.04e-10	4.4e-13	0
9	ABO	Adipose_Subcutaneous	0	HbA1c	0.0777758	0.0096815	9.5e-16	1.05e-10	4.41e-13	0
2	THADA	Pancreas	0	HbA1c	0.092059	0.0114665	9.89e-16	1.09e-10	4.58e-13	0.26
2	PFN4	Pancreas	0	HbA1c	0.0844179	0.0105317	1.1e-15	1.21e-10	5.06e-13	0
6	ZSCAN31	Pancreas	0	HbA1c	0.0792968	0.00989402	1.11e-15	1.22e-10	5.08e-13	0
6	AGER	Adipose_Subcutaneous	0	HbA1c	0.0773792	0.00967328	1.25e-15	1.38e-10	5.73e-13	0
6	CCHCR1	Adipose_Subcutaneous	0	HbA1c	0.0775483	0.00971702	1.46e-15	1.61e-10	6.64e-13	0
6	PRSS16	Pancreas	0	HbA1c	0.0770148	0.00965473	1.5e-15	1.66e-10	6.82e-13	0
17	DRC3	Pancreas	0	HbA1c	0.0835418	0.0104815	1.59e-15	1.75e-10	7.15e-13	0
10	SEC61A2	Pancreas	0	HbA1c	-0.0770009	0.00966602	1.64e-15	1.81e-10	7.37e-13	0
12	ASB8	Pancreas	0	HbA1c	0.0793508	0.0100089	2.23e-15	2.46e-10	9.99e-13	0
2	NRBP1	Pancreas	0	HbA1c	-0.0802034	0.0101259	2.37e-15	2.61e-10	1.06e-12	0
6	ZSCAN26	Adipose_Subcutaneous	0	HbA1c	-0.0766585	0.00968775	2.52e-15	2.77e-10	1.12e-12	0
6	ZSCAN26	Liver	0	HbA1c	-0.0764399	0.00969156	3.1e-15	3.41e-10	1.36e-12	0
11	PSMD13	Pancreas	1	HbA1c	-0.0762275	0.00966467	3.1e-15	3.41e-10	1.36e-12	0
5	NKX2-5	Heart_Left_Ventricle	0	AF	0.0487666	0.00618552	3.17e-15	3.49e-10	1.39e-12	0.11
19	SPHK2	Liver	0	LDL-C	-0.0136007	0.00172536	3.21e-15	3.53e-10	1.4e-12	0
5	REEP2	Heart_Left_Ventricle	0	AF	-0.0480923	0.00610341	3.28e-15	3.62e-10	1.43e-12	0
5	REEP2	Heart_Atrial_Appendage	0	AF	-0.0480877	0.0061038	3.32e-15	3.65e-10	1.44e-12	0
17	DRG2	Pancreas	0	HbA1c	-0.0867259	0.0110081	3.32e-15	3.66e-10	1.44e-12	0
6	ZSCAN26	Pancreas	0	HbA1c	-0.0762309	0.00968561	3.54e-15	3.9e-10	1.52e-12	0
6	AIF1	Pancreas	0	HbA1c	0.0854285	0.0108625	3.71e-15	4.09e-10	1.59e-12	0
1	DCST2	Heart_Left_Ventricle	0	AF	0.0477657	0.00607585	3.79e-15	4.18e-10	1.61e-12	0
6	CCHCR1	Pancreas	0	HbA1c	0.0766309	0.00974723	3.79e-15	4.18e-10	1.61e-12	0
16	ITGAD	Liver	0	HbA1c	-0.0758846	0.00965724	3.92e-15	4.31e-10	1.66e-12	1
3	AMT	Adipose_Subcutaneous	0	HbA1c	0.0757586	0.00964782	4.09e-15	4.5e-10	1.73e-12	0.02
2	WIPF1	Heart_Left_Ventricle	0	AF	-0.0467482	0.00601308	7.58e-15	8.35e-10	3.19e-12	0.62
6	ILRUN	Liver	0	LDL-C	-0.00996661	0.00128348	8.16e-15	8.99e-10	3.42e-12	0
11	SIRT3	Pancreas	0	HbA1c	0.074782	0.0096529	9.42e-15	1.04e-09	3.93e-12	0.81
16	CCDC189	Pancreas	0	HbA1c	-0.0791643	0.0102309	1.01e-14	1.12e-09	4.21e-12	0
6	FLOT1	Pancreas	0	HbA1c	0.0767388	0.00991795	1.02e-14	1.12e-09	4.21e-12	0
3	NICN1	Pancreas	0	HbA1c	0.0981792	0.0126952	1.05e-14	1.15e-09	4.32e-12	0.01
15	HMG20A	Adipose_Subcutaneous	0	HbA1c	0.0745769	0.00966364	1.19e-14	1.31e-09	4.88e-12	0
6	TAP2	Liver	0	LDL-C	0.00988502	0.0012809	1.19e-14	1.31e-09	4.88e-12	0
17	NF1	Liver	0	LDL-C	-0.0105669	0.00136974	1.22e-14	1.34e-09	4.96e-12	0.32
4	GUCY1A1	Adipose_Subcutaneous	1	CAD	-0.0478589	0.00620902	1.28e-14	1.41e-09	5.19e-12	0.98
3	QRICH1	Adipose_Subcutaneous	0	HbA1c	-0.0933994	0.0121268	1.34e-14	1.48e-09	5.44e-12	0.02
16	CCDC189	Adipose_Subcutaneous	0	HbA1c	-0.0790923	0.0102778	1.41e-14	1.56e-09	5.7e-12	0
2	GGCX	Liver	1	CAD	0.0516399	0.00671319	1.45e-14	1.59e-09	5.81e-12	0.06
1	PRRX1	Heart_Atrial_Appendage	0	AF	-0.0461588	0.00600532	1.51e-14	1.67e-09	6.06e-12	0.87
3	QRICH1	Liver	0	HbA1c	-0.0914321	0.0119441	1.94e-14	2.13e-09	7.73e-12	0.03
17	SENP3	Adipose_Subcutaneous	0	HbA1c	0.0740506	0.0096767	1.98e-14	2.18e-09	7.85e-12	0
6	DDX39B	Pancreas	0	HbA1c	0.0770577	0.0100728	2.01e-14	2.22e-09	7.97e-12	0
6	GTF2H4	Pancreas	0	HbA1c	-0.0738187	0.00965665	2.1e-14	2.32e-09	8.3e-12	0
3	QRICH1	Pancreas	0	HbA1c	-0.0922351	0.0121127	2.65e-14	2.92e-09	1.04e-11	0.02
6	HLA-B	Adipose_Subcutaneous	0	HbA1c	0.0733953	0.00965687	2.96e-14	3.26e-09	1.16e-11	0
3	NDUFAF3	Pancreas	0	HbA1c	0.0735813	0.0096947	3.21e-14	3.53e-09	1.25e-11	0.02
11	FADS1	Liver	0	HbA1c	0.0850781	0.0112179	3.35e-14	3.69e-09	1.3e-11	0.22
6	MICB	Adipose_Subcutaneous	0	HbA1c	0.0730069	0.00964439	3.74e-14	4.12e-09	1.45e-11	0
11	FADS3	Liver	0	HbA1c	0.077858	0.0102885	3.81e-14	4.2e-09	1.47e-11	0.4
1	EVI5	Liver	0	LDL-C	-0.0108141	0.00143079	4.1e-14	4.51e-09	1.58e-11	0.13
6	SFTA2	Adipose_Subcutaneous	0	HbA1c	-0.0731064	0.00969049	4.56e-14	5.02e-09	1.75e-11	0
6	HLA-DRB1	Liver	1	T2D	-0.0419026	0.00556009	4.83e-14	5.32e-09	1.85e-11	0
6	HLA-DRB1	Adipose_Subcutaneous	1	T2D	-0.0419939	0.00557342	4.9e-14	5.39e-09	1.87e-11	0
19	FARSA	Adipose_Subcutaneous	0	HbA1c	-0.0733944	0.00974881	5.14e-14	5.66e-09	1.95e-11	0.41
3	PPARG	Pancreas	1	HbA1c	-0.0727342	0.00967528	5.59e-14	6.16e-09	2.12e-11	0.1
7	TMED4	Liver	0	LDL-C	0.00956846	0.00127676	6.68e-14	7.35e-09	2.52e-11	0.33
16	SETD6	Heart_Left_Ventricle	0	QTc	0.913222	0.122174	7.88e-14	8.68e-09	2.96e-11	0.06
7	CAMK2B	Liver	0	HbA1c	0.0721495	0.00965794	8e-14	8.81e-09	3e-11	1
6	C4B	Pancreas	0	HbA1c	0.0721891	0.00966413	8.05e-14	8.86e-09	3e-11	0
14	SYNE2	Heart_Left_Ventricle	0	AF	-0.0448727	0.00601317	8.49e-14	9.35e-09	3.16e-11	0.47
1	DCST2	Heart_Atrial_Appendage	0	AF	0.045229	0.0060662	8.93e-14	9.83e-09	3.31e-11	0
3	KLHDC8B	Pancreas	0	HbA1c	-0.0942299	0.0126481	9.34e-14	1.03e-08	3.45e-11	0
2	GGCX	Adipose_Subcutaneous	1	CAD	0.0461598	0.00620075	9.75e-14	1.07e-08	3.59e-11	0.15
3	AMT	Pancreas	0	HbA1c	0.0721115	0.00969278	1.01e-13	1.11e-08	3.71e-11	0.06
6	CYP21A2	Liver	0	HbA1c	0.07254	0.00976307	1.09e-13	1.2e-08	3.98e-11	0
12	C12orf54	Pancreas	0	HbA1c	-0.0732645	0.00986934	1.14e-13	1.26e-08	4.17e-11	0
17	WDR45B	Liver	0	HbA1c	0.0755494	0.0101843	1.19e-13	1.31e-08	4.32e-11	0
2	MAT2A	Artery_Coronary	0	CAD	0.0459874	0.00620436	1.24e-13	1.37e-08	4.5e-11	0.54
10	NUDT5	Adipose_Subcutaneous	0	HbA1c	-0.0741031	0.0100153	1.37e-13	1.51e-08	4.96e-11	0
10	SEC61A2	Adipose_Subcutaneous	0	HbA1c	-0.0713475	0.00965587	1.48e-13	1.63e-08	5.32e-11	0
19	FARSA	Pancreas	0	HbA1c	-0.0724948	0.00981131	1.48e-13	1.63e-08	5.32e-11	0.38
16	LITAF	Heart_Left_Ventricle	0	QTc	0.898511	0.121626	1.52e-13	1.68e-08	5.45e-11	0.64
7	JAZF1	Liver	0	HbA1c	-0.0719114	0.00975031	1.64e-13	1.81e-08	5.85e-11	0
11	BET1L	Pancreas	0	HbA1c	-0.0714587	0.00968957	1.65e-13	1.82e-08	5.86e-11	0.04
6	CENPW	Adipose_Subcutaneous	0	HbA1c	-0.0714884	0.00970739	1.78e-13	1.96e-08	6.31e-11	0
2	PPM1G	Pancreas	0	HbA1c	-0.0728706	0.00989564	1.79e-13	1.97e-08	6.31e-11	0
6	FRK	Liver	1	LDL-C	0.0106671	0.00145023	1.91e-13	2.1e-08	6.7e-11	0.28
6	HFE	Adipose_Subcutaneous	0	HbA1c	0.0711712	0.00968818	2.04e-13	2.25e-08	7.16e-11	0
10	MYOZ1	Heart_Left_Ventricle	0	AF	-0.0449578	0.00612297	2.1e-13	2.31e-08	7.33e-11	0
2	FAM228B	Adipose_Subcutaneous	0	HbA1c	0.0708322	0.00964935	2.13e-13	2.34e-08	7.42e-11	0
7	GCK	Adipose_Subcutaneous	0	HbA1c	0.0707542	0.00964932	2.26e-13	2.49e-08	7.86e-11	0
20	CPNE1	Liver	0	LDL-C	0.00982719	0.00134657	2.93e-13	3.22e-08	1.01e-10	0
2	CEP68	Pancreas	0	T2D	0.0405695	0.00556336	3.05e-13	3.36e-08	1.05e-10	0.25
7	DDX56	Liver	0	LDL-C	0.00928991	0.00127487	3.18e-13	3.5e-08	1.09e-10	0.26
6	LSM2	Adipose_Subcutaneous	0	HbA1c	-0.0704306	0.00966882	3.24e-13	3.57e-08	1.11e-10	0
17	DCAF7	Pancreas	0	HbA1c	-0.070582	0.00969948	3.42e-13	3.77e-08	1.17e-10	0.03
19	PDCD5	Liver	0	HbA1c	-0.0820991	0.0113028	3.77e-13	4.16e-08	1.29e-10	0.04
6	HLA-DOB	Liver	0	LDL-C	-0.00942343	0.00129747	3.79e-13	4.18e-08	1.29e-10	0
3	PPARG	Liver	1	HbA1c	-0.0706041	0.00972701	3.92e-13	4.31e-08	1.33e-10	0
10	SUPV3L1	Adipose_Subcutaneous	0	HbA1c	-0.0698817	0.00966341	4.78e-13	5.26e-08	1.61e-10	0
15	MORF4L1	Artery_Coronary	0	CAD	-0.0447814	0.00621893	5.99e-13	6.59e-08	2.02e-10	0.02
2	NBEAL1	Adipose_Subcutaneous	0	CAD	-0.0450483	0.0062642	6.41e-13	7.06e-08	2.15e-10	0.38
11	DCPS	Liver	0	LDL-C	-0.00914344	0.00127187	6.54e-13	7.2e-08	2.19e-10	0
11	TMEM258	Pancreas	0	HbA1c	-0.0798477	0.0111627	8.5e-13	9.36e-08	2.84e-10	0.54
6	ZNF76	Liver	0	LDL-C	0.0105234	0.00147169	8.65e-13	9.53e-08	2.88e-10	0
2	CEP68	Adipose_Subcutaneous	0	T2D	0.0395471	0.00553325	8.86e-13	9.75e-08	2.94e-10	0.32
6	SLC17A4	Liver	0	HbA1c	0.0752824	0.0105361	9e-13	9.91e-08	2.98e-10	0
12	CCND2	Adipose_Subcutaneous	1	HbA1c	-0.068975	0.00965608	9.13e-13	1.01e-07	3.01e-10	0
2	ATAD2B	Pancreas	0	HbA1c	0.0697029	0.00976037	9.25e-13	1.02e-07	3.04e-10	0.15
3	KLHDC8B	Liver	0	HbA1c	-0.0868713	0.0121809	9.92e-13	1.09e-07	3.25e-10	0
2	CARF	Adipose_Subcutaneous	0	CAD	-0.0457923	0.00644036	1.16e-12	1.28e-07	3.79e-10	0.3
6	MAS1	Adipose_Subcutaneous	1	CAD	0.0442621	0.00623625	1.27e-12	1.4e-07	4.14e-10	0
19	KRI1	Liver	0	LDL-C	0.00912229	0.00128577	1.3e-12	1.43e-07	4.21e-10	#N/A
17	DRG2	Adipose_Subcutaneous	0	HbA1c	-0.0700349	0.00987558	1.33e-12	1.46e-07	4.3e-10	0.01
3	SLC12A8	Pancreas	0	HbA1c	-0.0683915	0.00965559	1.41e-12	1.55e-07	4.56e-10	0.39
19	MAP1S	Adipose_Subcutaneous	0	CAD	-0.0472128	0.00666956	1.45e-12	1.6e-07	4.68e-10	0.31
6	BTN2A2	Pancreas	0	HbA1c	-0.0681386	0.00967722	1.91e-12	2.1e-07	6.13e-10	0
9	PKN3	Liver	0	LDL-C	-0.0128562	0.00182693	1.97e-12	2.16e-07	6.29e-10	1
7	KLF14	Adipose_Subcutaneous	0	HbA1c	-0.068368	0.00972268	2.04e-12	2.25e-07	6.52e-10	0.25
6	DEK	Heart_Left_Ventricle	0	AF	0.0421415	0.0059965	2.1e-12	2.31e-07	6.68e-10	0
11	RIC8A	Liver	0	HbA1c	-0.067798	0.00964911	2.12e-12	2.34e-07	6.74e-10	0
16	CDH13	Artery_Coronary	0	CAD	0.045779	0.00653362	2.44e-12	2.69e-07	7.72e-10	0
11	TMEM258	Adipose_Subcutaneous	0	HbA1c	-0.0675165	0.00965508	2.7e-12	2.97e-07	8.51e-10	0.01
11	SIRT3	Adipose_Subcutaneous	0	HbA1c	0.067382	0.0096492	2.89e-12	3.18e-07	9.08e-10	0.88
3	PPARG	Liver	1	T2D	-0.0388384	0.00556201	2.89e-12	3.19e-07	9.08e-10	0
1	MACF1	Pancreas	0	HbA1c	0.0683166	0.00979009	3e-12	3.3e-07	9.37e-10	0
1	GJC2	Heart_Left_Ventricle	0	AF	0.0427711	0.0061511	3.57e-12	3.93e-07	1.11e-09	0
11	RIC8A	Pancreas	0	HbA1c	-0.067127	0.00965545	3.6e-12	3.96e-07	1.12e-09	0
2	FKBP1B	Adipose_Subcutaneous	1	HbA1c	-0.0670209	0.00966553	4.1e-12	4.51e-07	1.27e-09	0
8	FBXO32	Heart_Left_Ventricle	0	AF	0.0415647	0.0059964	4.16e-12	4.58e-07	1.28e-09	0.6
1	NOTCH2	Liver	1	HbA1c	-0.0720244	0.0103905	4.16e-12	4.58e-07	1.28e-09	0.13
6	HLA-B	Pancreas	0	T2D	0.0388345	0.00560361	4.2e-12	4.63e-07	1.29e-09	0
3	TCTA	Adipose_Subcutaneous	0	HbA1c	0.0674347	0.00974535	4.53e-12	4.99e-07	1.39e-09	0
3	CMTM6	Liver	0	LDL-C	-0.0101373	0.00146546	4.6e-12	5.07e-07	1.41e-09	0.42
4	UBE2D3	Liver	0	HbA1c	0.0811067	0.0117254	4.61e-12	5.08e-07	1.41e-09	0.1
1	MIA3	Adipose_Subcutaneous	0	CAD	-0.0431573	0.00625578	5.24e-12	5.77e-07	1.6e-09	0.98
1	ICMT	Heart_Left_Ventricle	0	QTc	0.856702	0.124153	5.26e-12	5.79e-07	1.6e-09	0
2	BMPR2	Liver	1	LDL-C	0.0106533	0.00154538	5.45e-12	6e-07	1.65e-09	0.1
5	CERT1	Liver	0	LDL-C	-0.00877183	0.00127277	5.51e-12	6.07e-07	1.66e-09	0
6	DXO	Pancreas	0	HbA1c	-0.0664197	0.00964008	5.59e-12	6.15e-07	1.68e-09	0
6	RNF144B	Heart_Atrial_Appendage	0	AF	0.0411857	0.0059911	6.22e-12	6.85e-07	1.87e-09	0.97
12	MANSC4	Adipose_Subcutaneous	0	HbA1c	-0.0664706	0.00967917	6.55e-12	7.21e-07	1.96e-09	0
16	FAM234A	Pancreas	0	HbA1c	0.0661886	0.00964099	6.64e-12	7.31e-07	1.98e-09	0.06
19	ZNF233	Liver	0	LDL-C	-0.00873369	0.0012738	7.07e-12	7.79e-07	2.1e-09	0
7	CAV2	Heart_Left_Ventricle	0	AF	-0.0409992	0.00599857	8.21e-12	9.04e-07	2.44e-09	0
17	SHBG	Adipose_Subcutaneous	1	HbA1c	-0.0661005	0.00967835	8.52e-12	9.38e-07	2.52e-09	0
19	ZNF101	Liver	0	LDL-C	-0.00868548	0.00127211	8.64e-12	9.52e-07	2.55e-09	0
16	SETD1A	Adipose_Subcutaneous	0	HbA1c	0.0703726	0.0103127	8.87e-12	9.77e-07	2.61e-09	0
19	DNM2	Liver	0	LDL-C	0.00914769	0.00134118	9.08e-12	9.99e-07	2.66e-09	0
3	SCN10A	Heart_Left_Ventricle	1	QTc	0.828019	0.1214	9.19e-12	1.01e-06	2.69e-09	0
11	NCR3LG1	Pancreas	0	HbA1c	-0.0661638	0.00971415	9.7e-12	1.07e-06	2.83e-09	0.13
2	NRBP1	Adipose_Subcutaneous	0	HbA1c	-0.0680117	0.00998744	9.79e-12	1.08e-06	2.85e-09	0
1	BMP8A	Pancreas	0	HbA1c	0.0658613	0.00967633	1e-11	1.1e-06	2.91e-09	0
1	ATP1B1	Heart_Left_Ventricle	1	QTc	-1.14761	0.168617	1.02e-11	1.12e-06	2.95e-09	0.18
20	RRBP1	Liver	0	LDL-C	0.00862938	0.00127051	1.11e-11	1.22e-06	3.2e-09	0
3	PPARG	Pancreas	1	T2D	-0.0376103	0.00553857	1.12e-11	1.23e-06	3.22e-09	0.13
6	SLC22A3	Adipose_Subcutaneous	0	CAD	0.0420433	0.0061948	1.15e-11	1.26e-06	3.29e-09	0
6	MICA	Liver	0	LDL-C	-0.00890421	0.00131384	1.23e-11	1.35e-06	3.52e-09	0
19	DMWD	Pancreas	0	HbA1c	-0.0653568	0.00965741	1.31e-11	1.44e-06	3.75e-09	0
3	PXK	Liver	0	LDL-C	-0.00860996	0.00127299	1.35e-11	1.48e-06	3.84e-09	0.11
5	CSNK1G3	Liver	0	LDL-C	0.00869426	0.00128619	1.38e-11	1.52e-06	3.94e-09	0.54
22	ASCC2	Liver	0	HbA1c	0.0735389	0.0108815	1.4e-11	1.54e-06	3.97e-09	0
22	A4GALT	Pancreas	0	HbA1c	0.0651246	0.00963774	1.41e-11	1.55e-06	3.99e-09	0.35
17	RETREG3	Pancreas	0	HbA1c	0.0678925	0.0100534	1.45e-11	1.59e-06	4.09e-09	0.08
6	SLC17A4	Pancreas	0	HbA1c	0.066519	0.00985947	1.51e-11	1.67e-06	4.26e-09	0
10	LIPA	Liver	0	CAD	0.043958	0.00651591	1.52e-11	1.67e-06	4.26e-09	0.07
11	IPO7	Liver	0	HbA1c	0.0652376	0.0096755	1.56e-11	1.72e-06	4.37e-09	0
15	AP3S2	Adipose_Subcutaneous	0	T2D	0.0374576	0.00555688	1.58e-11	1.73e-06	4.4e-09	0.14
2	KRTCAP3	Adipose_Subcutaneous	0	HbA1c	0.0654201	0.00970976	1.61e-11	1.78e-06	4.5e-09	0
10	HTRA1	Artery_Coronary	0	CAD	-0.0420172	0.00624066	1.66e-11	1.83e-06	4.63e-09	0.17
15	AP3S2	Pancreas	0	T2D	0.037398	0.00555637	1.69e-11	1.86e-06	4.68e-09	0.32
10	SEC23IP	Adipose_Subcutaneous	0	HbA1c	-0.064949	0.00965359	1.72e-11	1.9e-06	4.77e-09	0.1
2	LDAH	Liver	0	LDL-C	0.00860017	0.0012785	1.74e-11	1.91e-06	4.79e-09	0
17	PFAS	Adipose_Subcutaneous	0	HbA1c	0.0652493	0.00970223	1.76e-11	1.93e-06	4.83e-09	0.94
6	AIF1	Pancreas	0	T2D	0.0417852	0.00621601	1.79e-11	1.97e-06	4.92e-09	0.05
13	RASA3	Adipose_Subcutaneous	0	HbA1c	-0.0649646	0.00966544	1.8e-11	1.99e-06	4.94e-09	0
6	DEK	Heart_Atrial_Appendage	0	AF	0.040465	0.00602433	1.86e-11	2.04e-06	5.07e-09	0
2	GCKR	Liver	0	HbA1c	0.0649864	0.00967826	1.89e-11	2.08e-06	5.14e-09	0
8	ASAH1	Heart_Left_Ventricle	0	AF	0.04105	0.0061151	1.91e-11	2.1e-06	5.19e-09	0.3
19	DMWD	Adipose_Subcutaneous	0	HbA1c	-0.0647246	0.00964647	1.95e-11	2.15e-06	5.3e-09	0
14	SYNE2	Heart_Atrial_Appendage	0	AF	-0.0403321	0.0060159	2.02e-11	2.23e-06	5.48e-09	0
2	FAM117B	Artery_Coronary	0	CAD	-0.0420948	0.00628327	2.09e-11	2.3e-06	5.64e-09	0
11	ARHGAP42	Artery_Coronary	0	CAD	-0.0427754	0.00638512	2.1e-11	2.31e-06	5.64e-09	0.88
17	DCAF7	Liver	0	HbA1c	-0.0648315	0.00967999	2.12e-11	2.34e-06	5.7e-09	0
11	NCR3LG1	Pancreas	0	T2D	-0.0375691	0.00561022	2.13e-11	2.35e-06	5.72e-09	0.26
6	SLC22A1	Adipose_Subcutaneous	0	CAD	-0.0418278	0.00624671	2.14e-11	2.36e-06	5.73e-09	0
11	RIC8A	Adipose_Subcutaneous	0	HbA1c	-0.0645479	0.00965401	2.29e-11	2.53e-06	6.12e-09	0
19	DMWD	Liver	0	HbA1c	-0.0653263	0.00978234	2.43e-11	2.67e-06	6.45e-09	0
17	TMEM199	Liver	0	LDL-C	0.0104106	0.00156071	2.55e-11	2.81e-06	6.78e-09	0.3
2	FKBP1B	Pancreas	1	HbA1c	-0.0644525	0.00966332	2.56e-11	2.82e-06	6.79e-09	0
16	VKORC1	Liver	1	HbA1c	0.0644652	0.00969249	2.91e-11	3.21e-06	7.69e-09	0
1	BMP8A	Adipose_Subcutaneous	0	HbA1c	0.0641837	0.00965603	2.99e-11	3.3e-06	7.89e-09	0.01
10	SYNPO2L	Heart_Atrial_Appendage	0	AF	0.0426646	0.00642497	3.13e-11	3.44e-06	8.22e-09	0.38
1	DPT	Heart_Left_Ventricle	0	QTc	0.815857	0.122846	3.15e-11	3.47e-06	8.25e-09	0.95
15	AP3S2	Liver	0	T2D	0.0382122	0.00576491	3.39e-11	3.74e-06	8.87e-09	0.36
6	KDM1B	Heart_Left_Ventricle	0	AF	0.040211	0.00607035	3.49e-11	3.85e-06	9.11e-09	0
11	FADS1	Adipose_Subcutaneous	0	HbA1c	0.0641557	0.00968999	3.58e-11	3.94e-06	9.31e-09	0.46
2	GCKR	Adipose_Subcutaneous	0	HbA1c	0.0651056	0.00983664	3.63e-11	3.99e-06	9.41e-09	0
3	TCTA	Pancreas	0	HbA1c	0.0644935	0.0097445	3.63e-11	4e-06	9.41e-09	0
6	HLA-E	Adipose_Subcutaneous	0	HbA1c	0.0718738	0.0108636	3.69e-11	4.07e-06	9.55e-09	0
15	HMG20A	Adipose_Subcutaneous	0	T2D	0.036986	0.00559092	3.71e-11	4.08e-06	9.56e-09	0
3	ITIH4	Pancreas	0	HbA1c	-0.0638469	0.00966177	3.89e-11	4.29e-06	1e-08	0.2
6	C4B	Liver	0	HbA1c	0.0637802	0.00965315	3.92e-11	4.32e-06	1.01e-08	0
1	ZBTB7B	Heart_Left_Ventricle	0	AF	-0.039732	0.00601731	4.03e-11	4.44e-06	1.03e-08	0
5	NME5	Heart_Left_Ventricle	0	AF	0.041577	0.00629979	4.12e-11	4.54e-06	1.05e-08	0
7	UBE2D4	Adipose_Subcutaneous	0	HbA1c	-0.0638208	0.00967286	4.17e-11	4.6e-06	1.06e-08	0
2	CEP68	Liver	0	T2D	0.0365461	0.00554576	4.4e-11	4.85e-06	1.12e-08	0.53
1	CCDC17	Adipose_Subcutaneous	0	HbA1c	0.0651767	0.00989074	4.41e-11	4.86e-06	1.12e-08	0.04
2	NRBP1	Pancreas	0	T2D	-0.0386625	0.00586739	4.42e-11	4.86e-06	1.12e-08	0
17	ERBB2	Heart_Atrial_Appendage	1	AF	0.0406844	0.00618153	4.65e-11	5.12e-06	1.18e-08	0.37
3	MKRN2	Liver	0	HbA1c	-0.0663235	0.0100777	4.67e-11	5.14e-06	1.18e-08	0
6	GNL1	Adipose_Subcutaneous	0	HbA1c	0.0677228	0.0103043	4.96e-11	5.46e-06	1.25e-08	0
17	DCAF7	Adipose_Subcutaneous	0	HbA1c	-0.0634823	0.0096635	5.06e-11	5.57e-06	1.27e-08	0.15
11	NR1H3	Adipose_Subcutaneous	1	HbA1c	0.0636081	0.00968305	5.07e-11	5.58e-06	1.27e-08	0.6
17	PSMC3IP	Pancreas	0	HbA1c	0.0665306	0.0101303	5.12e-11	5.64e-06	1.28e-08	0.08
2	FKBP1B	Liver	1	HbA1c	-0.063501	0.00966988	5.14e-11	5.66e-06	1.28e-08	0
10	SYNPO2L	Heart_Left_Ventricle	0	AF	0.042115	0.00641597	5.23e-11	5.76e-06	1.3e-08	0
6	HLA-DQB2	Pancreas	0	T2D	0.0363551	0.00554035	5.31e-11	5.85e-06	1.32e-08	0
2	CEP68	Heart_Left_Ventricle	0	AF	0.0395231	0.0060238	5.34e-11	5.88e-06	1.32e-08	0.65
3	SLC12A8	Liver	0	HbA1c	-0.0634175	0.0096704	5.46e-11	6.02e-06	1.35e-08	0.63
11	PELI3	Liver	0	LDL-C	0.0103778	0.0015828	5.51e-11	6.07e-06	1.36e-08	0.49
1	PABPC4	Pancreas	0	HbA1c	-0.0635768	0.00970451	5.71e-11	6.29e-06	1.4e-08	0.55
16	KAT8	Liver	0	HbA1c	0.064179	0.00980245	5.87e-11	6.46e-06	1.44e-08	0
16	SETD1A	Liver	0	HbA1c	0.0681597	0.0104264	6.27e-11	6.91e-06	1.53e-08	0
12	M6PR	Liver	0	LDL-C	0.0083457	0.00127801	6.57e-11	7.24e-06	1.61e-08	0
11	NCR3LG1	Liver	0	HbA1c	-0.0630183	0.00965373	6.68e-11	7.35e-06	1.63e-08	0.06
9	SEC16A	Pancreas	0	HbA1c	0.0632268	0.00968767	6.74e-11	7.42e-06	1.64e-08	0
2	GGCX	Artery_Coronary	1	CAD	0.0402868	0.00617795	6.98e-11	7.69e-06	1.69e-08	0.23
7	GIGYF1	Liver	0	LDL-C	0.00830017	0.00127484	7.49e-11	8.24e-06	1.81e-08	0.02
11	AMPD3	Adipose_Subcutaneous	0	HbA1c	-0.0628473	0.00965711	7.63e-11	8.4e-06	1.84e-08	0
10	TMEM273	Liver	0	HbA1c	-0.0632795	0.00972448	7.66e-11	8.44e-06	1.85e-08	0
8	PARP10	Liver	0	LDL-C	-0.00862941	0.00132701	7.89e-11	8.68e-06	1.9e-08	0.18
6	KDM1B	Heart_Atrial_Appendage	0	AF	0.0393861	0.00605781	7.94e-11	8.74e-06	1.91e-08	0
19	FCHO1	Liver	0	CAD	-0.0446576	0.00686995	8.01e-11	8.82e-06	1.92e-08	0.03
3	SCN10A	Heart_Atrial_Appendage	1	AF	0.0387719	0.00596634	8.12e-11	8.94e-06	1.94e-08	0.46
6	HLA-B	Liver	0	T2D	0.036034	0.00554759	8.28e-11	9.12e-06	1.97e-08	0
6	FLOT1	Liver	0	HbA1c	0.0647547	0.00997175	8.38e-11	9.22e-06	1.99e-08	0
6	HLA-DQA1	Pancreas	0	T2D	-0.0359036	0.00553042	8.47e-11	9.33e-06	2.01e-08	0
1	KCND3	Heart_Left_Ventricle	0	AF	0.0387768	0.00598265	9.08e-11	1e-05	2.15e-08	0.02
1	FAM177B	Artery_Coronary	0	CAD	0.0474747	0.00732497	9.1e-11	1e-05	2.15e-08	0.01
6	LY6G5C	Liver	0	HbA1c	-0.0649451	0.0100389	9.85e-11	1.09e-05	2.32e-08	0
3	MRAS	Adipose_Subcutaneous	0	CAD	-0.0401957	0.00621393	9.89e-11	1.09e-05	2.33e-08	0.83
6	PLN	Heart_Atrial_Appendage	0	AF	-0.0390313	0.00603444	9.93e-11	1.09e-05	2.33e-08	0
6	SLC22A1	Artery_Coronary	0	CAD	-0.0404062	0.00624738	9.95e-11	1.1e-05	2.33e-08	0
19	CALR	Adipose_Subcutaneous	0	HbA1c	0.066215	0.0102409	1.01e-10	1.11e-05	2.36e-08	0.31
19	GCDH	Liver	0	HbA1c	0.0635723	0.00984324	1.06e-10	1.17e-05	2.47e-08	0.98
1	PABPC4	Liver	0	HbA1c	-0.0626677	0.00970504	1.07e-10	1.18e-05	2.48e-08	0.6
15	MYO5C	Pancreas	0	HbA1c	-0.0624511	0.00967504	1.08e-10	1.19e-05	2.52e-08	0.93
11	NCR3LG1	Adipose_Subcutaneous	0	T2D	-0.0359527	0.00557317	1.11e-10	1.22e-05	2.58e-08	0.27
17	LRRC45	Pancreas	0	HbA1c	0.062261	0.0096542	1.13e-10	1.24e-05	2.61e-08	0
17	TUBG1	Pancreas	0	T2D	0.0360213	0.00558656	1.13e-10	1.25e-05	2.62e-08	0.9
6	RREB1	Adipose_Subcutaneous	0	HbA1c	-0.062325	0.00967725	1.19e-10	1.31e-05	2.75e-08	0
6	PSMB9	Adipose_Subcutaneous	1	HbA1c	0.0621191	0.00964809	1.21e-10	1.33e-05	2.78e-08	0
6	FLOT1	Liver	0	LDL-C	-0.00845998	0.00131485	1.24e-10	1.37e-05	2.85e-08	0
6	TAP2	Pancreas	0	HbA1c	-0.062038	0.00964422	1.26e-10	1.38e-05	2.87e-08	0
22	TST	Pancreas	0	HbA1c	0.0668056	0.0103859	1.26e-10	1.38e-05	2.87e-08	0
2	CARF	Liver	0	CAD	-0.0407925	0.00634482	1.28e-10	1.41e-05	2.92e-08	0.07
17	ZZEF1	Adipose_Subcutaneous	0	T2D	0.0357355	0.00556544	1.35e-10	1.49e-05	3.08e-08	0.14
6	HLA-A	Liver	0	HbA1c	0.0625635	0.00974861	1.38e-10	1.52e-05	3.14e-08	0
11	SIRT3	Liver	0	HbA1c	0.0620247	0.00966738	1.4e-10	1.54e-05	3.18e-08	0
5	FBN2	Heart_Left_Ventricle	0	AF	-0.0383157	0.00598256	1.51e-10	1.66e-05	3.41e-08	0.05
2	NRBP1	Liver	0	HbA1c	-0.0684676	0.0106912	1.51e-10	1.67e-05	3.42e-08	0
17	EVI2A	Liver	0	LDL-C	0.00989816	0.00154578	1.52e-10	1.68e-05	3.43e-08	0
8	PLEC	Liver	0	LDL-C	-0.00863093	0.00134856	1.55e-10	1.71e-05	3.49e-08	0
17	LLGL1	Liver	0	HbA1c	-0.0630938	0.00986826	1.62e-10	1.79e-05	3.64e-08	0
11	FADS2	Adipose_Subcutaneous	0	HbA1c	-0.0676297	0.0105971	1.75e-10	1.93e-05	3.92e-08	0
15	ARPIN	Adipose_Subcutaneous	0	HbA1c	0.0615384	0.00964366	1.76e-10	1.94e-05	3.93e-08	0
16	SH2B1	Pancreas	0	HbA1c	-0.0638727	0.0100116	1.77e-10	1.95e-05	3.95e-08	0.01
22	TUBA8	Heart_Left_Ventricle	0	AF	-0.0385973	0.0060512	1.79e-10	1.97e-05	3.98e-08	0.35
11	NCR3LG1	Adipose_Subcutaneous	0	HbA1c	-0.0614712	0.00963872	1.8e-10	1.98e-05	4e-08	0.14
16	KAT8	Pancreas	0	HbA1c	0.0623519	0.00977866	1.82e-10	2e-05	4.02e-08	0
21	PFKL	Pancreas	0	HbA1c	-0.0615433	0.00965828	1.87e-10	2.06e-05	4.13e-08	0
11	NCR3LG1	Liver	0	T2D	-0.0356515	0.0055973	1.9e-10	2.09e-05	4.19e-08	0.13
14	DPF3	Heart_Atrial_Appendage	0	AF	-0.0381986	0.00599905	1.92e-10	2.12e-05	4.23e-08	0.79
3	CCDC71	Adipose_Subcutaneous	0	HbA1c	-0.0625214	0.00982085	1.94e-10	2.14e-05	4.26e-08	0
17	YPEL2	Heart_Left_Ventricle	0	QTc	0.774634	0.121688	1.96e-10	2.16e-05	4.31e-08	0.9
6	DDR1	Liver	1	LDL-C	0.00818889	0.00128772	2.03e-10	2.23e-05	4.44e-08	0
3	SCN10A	Heart_Left_Ventricle	1	AF	0.0379566	0.00597084	2.06e-10	2.27e-05	4.5e-08	0
5	C5orf47	Heart_Atrial_Appendage	0	AF	-0.038006	0.00597916	2.07e-10	2.27e-05	4.5e-08	0.8
6	AGER	Liver	0	T2D	0.0390074	0.00614261	2.15e-10	2.37e-05	4.68e-08	0
17	RAI1	Liver	0	HbA1c	-0.0619375	0.00975976	2.21e-10	2.43e-05	4.8e-08	0
11	ARHGAP1	Liver	0	HbA1c	-0.0616906	0.00974755	2.47e-10	2.72e-05	5.36e-08	0.01
6	GTF2H4	Adipose_Subcutaneous	0	HbA1c	-0.0609357	0.00965605	2.78e-10	3.06e-05	6.02e-08	0
3	UBA7	Pancreas	0	T2D	-0.0356018	0.00564219	2.79e-10	3.07e-05	6.02e-08	0.01
19	GIPR	Pancreas	0	HbA1c	-0.0752507	0.0119256	2.79e-10	3.07e-05	6.02e-08	0
19	SIX5	Pancreas	0	HbA1c	0.0616464	0.00977352	2.84e-10	3.13e-05	6.1e-08	0
11	ARHGAP42	Adipose_Subcutaneous	0	HbA1c	0.0610184	0.00968222	2.94e-10	3.24e-05	6.31e-08	0.18
11	TH	Pancreas	1	T2D	-0.0356546	0.00566135	3.02e-10	3.32e-05	6.46e-08	0.25
19	CHERP	Liver	0	HbA1c	0.0616441	0.00979196	3.07e-10	3.38e-05	6.56e-08	0
17	ZNF652	Artery_Coronary	0	CAD	-0.0393593	0.00625239	3.07e-10	3.38e-05	6.56e-08	0.48
15	USP3	Liver	0	LDL-C	0.00860678	0.00136925	3.27e-10	3.6e-05	6.95e-08	0.88
3	TRIM59	Adipose_Subcutaneous	0	HbA1c	-0.0613805	0.0097772	3.43e-10	3.78e-05	7.3e-08	0.54
1	MACF1	Pancreas	0	T2D	0.0357708	0.00569906	3.46e-10	3.81e-05	7.34e-08	0
14	HHIPL1	Artery_Coronary	0	CAD	-0.0437337	0.00697137	3.53e-10	3.89e-05	7.48e-08	0.62
11	SPTY2D1	Liver	0	LDL-C	-0.00819124	0.00130573	3.54e-10	3.89e-05	7.48e-08	0.85
2	KRTCAP3	Liver	0	HbA1c	0.0605573	0.00965435	3.56e-10	3.91e-05	7.49e-08	0
3	PCCB	Liver	0	LDL-C	-0.00802529	0.00127945	3.56e-10	3.92e-05	7.49e-08	0.19
12	HECTD4	Adipose_Subcutaneous	0	CAD	0.0397427	0.00633798	3.6e-10	3.96e-05	7.55e-08	0
1	PABPC4	Pancreas	0	T2D	-0.0354333	0.0056509	3.6e-10	3.97e-05	7.55e-08	0.53
5	PELO	Liver	0	LDL-C	0.00797559	0.00127297	3.72e-10	4.1e-05	7.79e-08	0.97
17	TUBG2	Liver	0	HbA1c	-0.0654199	0.0104426	3.74e-10	4.12e-05	7.81e-08	0
10	NRBF2	Heart_Atrial_Appendage	0	AF	0.0418426	0.0066827	3.82e-10	4.2e-05	7.96e-08	0
17	ZZEF1	Liver	0	T2D	0.0392267	0.00626795	3.89e-10	4.29e-05	8.1e-08	0
6	BAG6	Pancreas	0	HbA1c	0.0608742	0.00972805	3.91e-10	4.31e-05	8.13e-08	0
6	FLOT1	Adipose_Subcutaneous	0	HbA1c	0.0621906	0.00993946	3.93e-10	4.33e-05	8.15e-08	0
7	AEBP1	Pancreas	0	HbA1c	0.0602977	0.00963967	3.97e-10	4.38e-05	8.23e-08	0
6	GTF2H4	Liver	0	HbA1c	-0.0606388	0.00969645	4.01e-10	4.42e-05	8.29e-08	0
11	DPP3	Liver	0	LDL-C	0.00829417	0.00132678	4.07e-10	4.48e-05	8.4e-08	0.27
9	SURF1	Liver	0	LDL-C	-0.007964	0.00127407	4.09e-10	4.5e-05	8.41e-08	0
6	AIF1	Adipose_Subcutaneous	0	HbA1c	0.0606113	0.00969702	4.09e-10	4.51e-05	8.41e-08	0
16	SH2B1	Adipose_Subcutaneous	0	HbA1c	-0.0694827	0.011123	4.19e-10	4.62e-05	8.6e-08	0.02
8	CCNE2	Adipose_Subcutaneous	0	HbA1c	-0.0605771	0.00970582	4.34e-10	4.78e-05	8.89e-08	0.5
5	SEMA5A	Adipose_Subcutaneous	0	CAD	0.0386901	0.00620024	4.37e-10	4.82e-05	8.93e-08	0.95
6	RNF39	Pancreas	0	HbA1c	0.0603013	0.00966772	4.45e-10	4.9e-05	9.08e-08	0
17	TUBG2	Pancreas	0	T2D	0.0393623	0.00631115	4.46e-10	4.91e-05	9.08e-08	0.18
2	PPM1G	Adipose_Subcutaneous	0	HbA1c	-0.0609886	0.00978785	4.64e-10	5.11e-05	9.42e-08	0
3	ST6GAL1	Pancreas	0	HbA1c	0.0600265	0.00963809	4.73e-10	5.2e-05	9.58e-08	0
6	PRRC2A	Pancreas	0	HbA1c	-0.0602533	0.00967833	4.8e-10	5.29e-05	9.71e-08	0
17	PSMC3IP	Pancreas	0	T2D	0.0363795	0.00584382	4.81e-10	5.29e-05	9.71e-08	0.09
12	PFKM	Pancreas	0	HbA1c	-0.0611537	0.00983489	5.04e-10	5.55e-05	1.02e-07	0.87
1	AMIGO1	Liver	0	LDL-C	-0.00793256	0.00127613	5.1e-10	5.62e-05	1.03e-07	0
2	ICA1L	Adipose_Subcutaneous	0	CAD	0.0387285	0.00623078	5.11e-10	5.63e-05	1.03e-07	0.18
18	ZNF236	Adipose_Subcutaneous	0	HbA1c	-0.0598968	0.00963872	5.16e-10	5.69e-05	1.04e-07	0.39
9	PMPCA	Liver	0	HbA1c	-0.0602808	0.00970338	5.22e-10	5.75e-05	1.05e-07	0
6	SKIV2L	Liver	0	HbA1c	-0.0604078	0.0097246	5.24e-10	5.77e-05	1.05e-07	0
2	CEP68	Heart_Atrial_Appendage	0	AF	0.0412102	0.00664649	5.64e-10	6.21e-05	1.12e-07	0.63
3	MST1	Adipose_Subcutaneous	0	HbA1c	0.0599122	0.00966539	5.7e-10	6.28e-05	1.13e-07	0
6	TRIM38	Liver	0	LDL-C	0.00802213	0.00129432	5.72e-10	6.3e-05	1.14e-07	0
3	PAQR9	Liver	0	LDL-C	0.00806599	0.00130144	5.73e-10	6.31e-05	1.14e-07	0.1
15	MPI	Liver	0	LDL-C	0.00908535	0.00146605	5.75e-10	6.34e-05	1.14e-07	0.07
17	TUBG1	Pancreas	0	HbA1c	0.0597991	0.0096505	5.78e-10	6.36e-05	1.14e-07	0.91
3	PRKAR2A	Adipose_Subcutaneous	0	HbA1c	-0.0597041	0.00963567	5.79e-10	6.38e-05	1.14e-07	0.01
6	PRSS16	Adipose_Subcutaneous	0	HbA1c	0.0598392	0.00965937	5.84e-10	6.43e-05	1.15e-07	0
3	PPP2R3A	Liver	0	LDL-C	0.0080021	0.0012922	5.92e-10	6.52e-05	1.16e-07	0.02
11	FADS1	Pancreas	0	HbA1c	0.0601721	0.00971722	5.93e-10	6.53e-05	1.16e-07	0.34
11	PAFAH1B2	Liver	0	LDL-C	0.00798442	0.00129252	6.52e-10	7.18e-05	1.28e-07	0
2	GPN1	Liver	0	LDL-C	0.00825175	0.00133602	6.57e-10	7.23e-05	1.28e-07	0
17	MAP3K3	Pancreas	1	HbA1c	-0.0618397	0.0100175	6.7e-10	7.38e-05	1.31e-07	0.32
3	UBA7	Liver	0	T2D	-0.0349773	0.00566763	6.77e-10	7.45e-05	1.32e-07	0.05
4	UBE2D3	Adipose_Subcutaneous	0	HbA1c	0.0598359	0.00971063	7.19e-10	7.92e-05	1.4e-07	0.04
1	NOTCH2	Liver	1	T2D	-0.0366516	0.00594966	7.26e-10	8e-05	1.41e-07	0.39
1	PABPC4	Liver	0	T2D	-0.0347784	0.00565289	7.64e-10	8.41e-05	1.48e-07	0.3
6	HMGN4	Liver	0	HbA1c	-0.062659	0.0101934	7.9e-10	8.7e-05	1.53e-07	0
12	HECTD4	Adipose_Subcutaneous	0	HbA1c	-0.0602569	0.00981287	8.23e-10	9.06e-05	1.59e-07	0
17	TUBG2	Pancreas	0	HbA1c	0.0676303	0.0110189	8.38e-10	9.23e-05	1.62e-07	0.13
6	TPMT	Heart_Atrial_Appendage	0	AF	0.0369945	0.00602859	8.44e-10	9.29e-05	1.62e-07	0
6	HLA-DQB2	Adipose_Subcutaneous	0	T2D	0.0341607	0.00556978	8.61e-10	9.48e-05	1.65e-07	0
6	PGBD1	Pancreas	0	HbA1c	0.0642062	0.0104773	8.9e-10	9.8e-05	1.71e-07	0
8	NKX6-3	Pancreas	0	T2D	-0.0371787	0.00606798	8.95e-10	9.86e-05	1.71e-07	0.01
11	PSMD13	Liver	1	HbA1c	-0.0666039	0.0108741	9.08e-10	9.99e-05	1.74e-07	0
11	AMPD3	Liver	0	HbA1c	-0.0643834	0.0105193	9.34e-10	0.000103	1.78e-07	0
2	THADA	Adipose_Subcutaneous	0	HbA1c	0.0592571	0.00970229	1.01e-09	0.000111	1.93e-07	0.59
6	HMGN4	Pancreas	0	HbA1c	-0.0591259	0.00970121	1.1e-09	0.000121	2.09e-07	0
9	AOPEP	Heart_Atrial_Appendage	0	AF	-0.0365626	0.00600192	1.12e-09	0.000123	2.12e-07	0
18	ZNF236	Pancreas	0	HbA1c	-0.0638062	0.0104762	1.13e-09	0.000124	2.13e-07	0.25
9	ENTR1	Liver	0	HbA1c	-0.0656877	0.0107962	1.17e-09	0.000129	2.21e-07	0
2	TP53I3	Pancreas	0	HbA1c	0.0636805	0.0104674	1.18e-09	0.000129	2.22e-07	0
21	BRWD1	Liver	0	LDL-C	0.00780922	0.0012845	1.21e-09	0.000133	2.27e-07	0
17	TUBG2	Adipose_Subcutaneous	0	HbA1c	-0.0595271	0.00979564	1.23e-09	0.000135	2.31e-07	0
5	C5orf47	Heart_Left_Ventricle	0	AF	-0.0363652	0.00599148	1.28e-09	0.000141	2.41e-07	0.84
7	PILRB	Liver	0	HbA1c	0.0585502	0.00966311	1.37e-09	0.000151	2.57e-07	0.03
19	DMPK	Liver	1	HbA1c	-0.0584733	0.00965751	1.41e-09	0.000155	2.63e-07	0
7	JAZF1	Liver	0	T2D	-0.0340738	0.00562785	1.41e-09	0.000155	2.63e-07	0
2	SPATS2L	Heart_Atrial_Appendage	0	AF	-0.0363592	0.00600584	1.41e-09	0.000156	2.64e-07	0.51
9	VPS13A	Liver	0	HbA1c	-0.0645351	0.0106655	1.44e-09	0.000159	2.69e-07	0.61
6	HLA-B	Adipose_Subcutaneous	0	T2D	0.0336283	0.00555862	1.45e-09	0.00016	2.7e-07	0
7	PTCD1	Adipose_Subcutaneous	0	HbA1c	0.0583592	0.00965986	1.53e-09	0.000168	2.84e-07	0.16
9	PTPA	Adipose_Subcutaneous	0	HbA1c	0.0603644	0.00999427	1.54e-09	0.00017	2.86e-07	0.06
6	DXO	Liver	0	HbA1c	0.058971	0.00976358	1.54e-09	0.00017	2.86e-07	0.11
15	RPP25	Liver	0	LDL-C	-0.00825724	0.0013672	1.55e-09	0.00017	2.86e-07	0.03
20	SLC2A4RG	Liver	0	LDL-C	-0.00771654	0.00127778	1.55e-09	0.000171	2.86e-07	0.53
7	KLF14	Adipose_Subcutaneous	0	T2D	-0.0338304	0.00560398	1.57e-09	0.000173	2.89e-07	0.25
5	NME5	Heart_Atrial_Appendage	0	AF	0.0361387	0.00598645	1.57e-09	0.000173	2.89e-07	0
19	IGSF23	Liver	0	LDL-C	-0.00783016	0.00129724	1.58e-09	0.000174	2.9e-07	0
2	SPATS2L	Heart_Left_Ventricle	0	AF	-0.0364844	0.00604588	1.59e-09	0.000175	2.92e-07	0.87
7	NUDCD3	Pancreas	0	HbA1c	-0.0581678	0.00963975	1.6e-09	0.000176	2.92e-07	0
17	PNMT	Heart_Atrial_Appendage	0	AF	0.0365537	0.00606022	1.62e-09	0.000179	2.96e-07	0
13	RASA3	Pancreas	0	HbA1c	0.0582198	0.00965508	1.64e-09	0.000181	2.99e-07	0
17	DCAF7	Adipose_Subcutaneous	0	T2D	-0.033858	0.00561913	1.69e-09	0.000186	3.07e-07	0.18
4	SLC9B1	Pancreas	0	HbA1c	-0.0635617	0.0105631	1.77e-09	0.000195	3.22e-07	0.21
8	TRPS1	Pancreas	0	HbA1c	0.0581322	0.00966752	1.82e-09	0.000201	3.3e-07	0.3
17	GRB7	Heart_Atrial_Appendage	0	AF	0.037034	0.0061645	1.88e-09	0.000207	3.41e-07	0.09
10	FUT11	Heart_Atrial_Appendage	0	AF	0.0367323	0.00611549	1.9e-09	0.000209	3.43e-07	0.03
1	ZBTB7B	Heart_Atrial_Appendage	0	AF	-0.035993	0.00600083	2e-09	0.00022	3.61e-07	0
10	LIPA	Artery_Coronary	0	CAD	0.0411655	0.00687381	2.11e-09	0.000233	3.81e-07	0
3	RBM5	Pancreas	0	T2D	-0.0355323	0.00593539	2.14e-09	0.000236	3.86e-07	0.09
1	AIDA	Artery_Coronary	0	CAD	0.0374111	0.00625062	2.16e-09	0.000238	3.88e-07	0
6	ABHD16A	Adipose_Subcutaneous	1	HbA1c	-0.0579231	0.00967883	2.17e-09	0.000239	3.89e-07	0
15	ARPIN	Pancreas	0	HbA1c	0.0577351	0.00965167	2.21e-09	0.000243	3.95e-07	0
1	PSRC1	Artery_Coronary	0	CAD	-0.0370917	0.00620127	2.21e-09	0.000244	3.96e-07	0
17	DRC3	Liver	0	HbA1c	0.058681	0.00981606	2.26e-09	0.000249	4.03e-07	0
19	USHBP1	Liver	0	HbA1c	-0.0858997	0.014385	2.35e-09	0.000259	4.19e-07	0
1	HPCAL4	Pancreas	0	HbA1c	-0.0577146	0.00966649	2.37e-09	0.00026	4.21e-07	0
2	CEP68	Adipose_Subcutaneous	0	HbA1c	0.0577	0.00966842	2.41e-09	0.000265	4.27e-07	0.14
17	MPDU1	Adipose_Subcutaneous	0	HbA1c	0.0595623	0.00998622	2.46e-09	0.00027	4.36e-07	0
19	DMPK	Adipose_Subcutaneous	1	HbA1c	-0.0576423	0.0096677	2.49e-09	0.000274	4.4e-07	0
17	SMG6	Adipose_Subcutaneous	0	HbA1c	-0.0574986	0.00964601	2.51e-09	0.000276	4.44e-07	0
2	C2orf16	Liver	0	T2D	0.0335676	0.00563372	2.55e-09	0.000281	4.5e-07	0
4	UBE2D3	Pancreas	0	HbA1c	0.0575536	0.00966151	2.57e-09	0.000283	4.52e-07	0.06
2	CARF	Liver	0	LDL-C	0.00775638	0.00130207	2.57e-09	0.000283	4.52e-07	0
22	MTMR3	Pancreas	0	HbA1c	-0.0579028	0.00972024	2.57e-09	0.000283	4.52e-07	0.72
1	NME7	Heart_Left_Ventricle	0	QTc	-0.725179	0.121827	2.66e-09	0.000293	4.67e-07	0.01
12	C12orf43	Liver	0	LDL-C	-0.00756183	0.00127293	2.84e-09	0.000313	4.98e-07	0.01
1	PSRC1	Adipose_Subcutaneous	0	CAD	-0.0368665	0.00620703	2.86e-09	0.000315	5e-07	1
6	PSMB9	Liver	1	HbA1c	0.0664679	0.0111986	2.93e-09	0.000323	5.11e-07	0
6	PSMB9	Pancreas	1	HbA1c	0.0664679	0.0111986	2.93e-09	0.000323	5.11e-07	0
5	NSG2	Heart_Left_Ventricle	0	AF	-0.0353726	0.00596943	3.11e-09	0.000343	5.41e-07	0.84
3	GSK3B	Liver	1	LDL-C	0.00762019	0.00128616	3.13e-09	0.000345	5.44e-07	0.13
19	GIPR	Pancreas	0	T2D	-0.0402412	0.0068009	3.28e-09	0.000361	5.68e-07	0
7	TSC22D4	Pancreas	0	HbA1c	0.0602889	0.0101892	3.28e-09	0.000361	5.68e-07	0.02
19	FCHO1	Adipose_Subcutaneous	0	CAD	-0.0375262	0.0063435	3.3e-09	0.000364	5.71e-07	0.18
6	PPIL6	Pancreas	0	HbA1c	-0.0577913	0.00977644	3.4e-09	0.000374	5.86e-07	0.01
17	PNMT	Heart_Left_Ventricle	0	AF	0.0362375	0.00613138	3.42e-09	0.000376	5.89e-07	0.23
7	TSC22D4	Liver	0	HbA1c	0.0602001	0.010189	3.46e-09	0.000381	5.95e-07	0.05
2	COBLL1	Pancreas	0	T2D	-0.0329507	0.00557783	3.47e-09	0.000383	5.97e-07	0
4	LCORL	Adipose_Subcutaneous	0	HbA1c	0.0572448	0.00969043	3.48e-09	0.000383	5.97e-07	0
14	ESR2	Heart_Atrial_Appendage	1	AF	0.0366258	0.00620071	3.49e-09	0.000384	5.98e-07	0
1	GBA	Adipose_Subcutaneous	1	HbA1c	-0.0605872	0.0102592	3.51e-09	0.000387	6.01e-07	0
1	GBA	Liver	1	HbA1c	-0.0595984	0.0100922	3.52e-09	0.000388	6.01e-07	0.03
9	SEC16A	Liver	0	HbA1c	0.0585964	0.00992616	3.57e-09	0.000393	6.08e-07	0
16	ZNF668	Pancreas	0	HbA1c	-0.07127	0.012074	3.58e-09	0.000394	6.09e-07	0.1
1	KCND3	Heart_Atrial_Appendage	0	AF	0.0352912	0.00597955	3.59e-09	0.000395	6.1e-07	1
1	GBA	Pancreas	1	HbA1c	-0.0594478	0.010082	3.72e-09	0.000409	6.31e-07	0.13
9	CRAT	Pancreas	0	HbA1c	-0.0568016	0.00963405	3.73e-09	0.000411	6.32e-07	0
16	ZNF768	Adipose_Subcutaneous	0	HbA1c	0.0579771	0.00983978	3.82e-09	0.00042	6.45e-07	0
20	SPTLC3	Liver	0	LDL-C	-0.00750593	0.00127414	3.84e-09	0.000423	6.49e-07	0.75
6	NOTCH4	Liver	0	T2D	-0.0334646	0.00568294	3.89e-09	0.000429	6.57e-07	0
1	NOTCH2	Pancreas	1	T2D	-0.0321199	0.00545535	3.91e-09	0.000431	6.59e-07	0.96
6	NHSL1	Pancreas	0	T2D	0.0329683	0.0056025	3.99e-09	0.000439	6.71e-07	0.32
16	ATP2A1	Adipose_Subcutaneous	0	HbA1c	0.0584838	0.00994607	4.1e-09	0.000452	6.89e-07	0.05
19	SIX5	Adipose_Subcutaneous	0	HbA1c	0.0566787	0.00964623	4.21e-09	0.000464	7.06e-07	0
16	HSD3B7	Liver	0	HbA1c	0.0590317	0.0100482	4.24e-09	0.000466	7.09e-07	0
3	GMPPB	Adipose_Subcutaneous	0	HbA1c	-0.0569152	0.00969026	4.27e-09	0.00047	7.14e-07	0
18	ZNF236	Liver	0	HbA1c	-0.0681402	0.0116093	4.38e-09	0.000482	7.3e-07	0.8
2	ATAD2B	Adipose_Subcutaneous	0	HbA1c	0.057113	0.00973367	4.43e-09	0.000487	7.37e-07	0.01
4	CISD2	Adipose_Subcutaneous	0	HbA1c	0.0588522	0.010032	4.45e-09	0.000491	7.41e-07	0.02
6	ABT1	Pancreas	0	HbA1c	-0.0572442	0.00975941	4.48e-09	0.000493	7.44e-07	0
19	ZNF112	Liver	0	LDL-C	0.00759034	0.00129441	4.52e-09	0.000498	7.5e-07	0
6	TPMT	Heart_Left_Ventricle	0	AF	0.0350782	0.0059854	4.61e-09	0.000508	7.64e-07	0
3	PFKFB4	Adipose_Subcutaneous	0	HbA1c	0.0617349	0.0105345	4.62e-09	0.000509	7.64e-07	0
5	FBN2	Heart_Atrial_Appendage	0	AF	-0.0350203	0.0059765	4.64e-09	0.000511	7.66e-07	0.07
8	ASAH1	Heart_Atrial_Appendage	0	AF	0.0352774	0.00602073	4.65e-09	0.000512	7.66e-07	0
6	HLA-DQB2	Liver	0	T2D	0.033604	0.00574037	4.8e-09	0.000528	7.9e-07	0
15	SNUPN	Liver	0	HbA1c	-0.0568595	0.00971886	4.91e-09	0.00054	8.06e-07	0.05
10	CDC123	Adipose_Subcutaneous	0	HbA1c	-0.0568284	0.00971423	4.92e-09	0.000542	8.06e-07	0
19	ZNF575	Liver	0	LDL-C	-0.00749658	0.00128148	4.92e-09	0.000542	8.06e-07	0
8	LAPTM4B	Heart_Left_Ventricle	0	QTc	0.713162	0.121902	4.94e-09	0.000544	8.09e-07	0.37
2	ZFP36L2	Liver	0	T2D	0.0477895	0.00817183	4.97e-09	0.000548	8.12e-07	0.03
3	MST1R	Pancreas	1	HbA1c	-0.0568855	0.00972969	5.02e-09	0.000553	8.19e-07	0
5	NSG2	Heart_Atrial_Appendage	0	AF	-0.0348864	0.00596839	5.06e-09	0.000557	8.24e-07	0.86
14	SYNJ2BP	Liver	0	LDL-C	0.0078781	0.001348	5.09e-09	0.000561	8.28e-07	0.02
17	ATP1B2	Pancreas	1	HbA1c	0.0562919	0.00964592	5.36e-09	0.00059	8.7e-07	0
3	TCTA	Liver	0	HbA1c	0.0674158	0.011553	5.37e-09	0.000591	8.71e-07	0
6	SLC22A3	Liver	0	HbA1c	-0.0563509	0.00967194	5.67e-09	0.000625	9.19e-07	0.65
3	SFMBT1	Adipose_Subcutaneous	0	T2D	0.0327453	0.00562388	5.8e-09	0.000638	9.37e-07	0.02
7	STEAP1	Pancreas	1	HbA1c	0.0570014	0.00979157	5.84e-09	0.000643	9.42e-07	0
12	CERS5	Liver	0	HbA1c	-0.0580436	0.00997605	5.95e-09	0.000655	9.59e-07	0.03
17	MAP3K3	Liver	1	HbA1c	-0.0596346	0.0102527	6.01e-09	0.000662	9.68e-07	0.36
16	KAT8	Adipose_Subcutaneous	0	HbA1c	0.0568541	0.00978829	6.31e-09	0.000695	1.01e-06	0
2	GMCL1	Heart_Atrial_Appendage	0	AF	0.0374549	0.00644912	6.33e-09	0.000697	1.02e-06	0
3	GMPPB	Pancreas	0	HbA1c	-0.0562228	0.00968174	6.36e-09	0.0007	1.02e-06	0
1	ZBTB48	Liver	0	HbA1c	-0.0560042	0.00964489	6.38e-09	0.000702	1.02e-06	0
19	CCDC97	Adipose_Subcutaneous	0	CAD	0.0487063	0.00839686	6.61e-09	0.000728	1.05e-06	1
19	TGFB1	Artery_Coronary	1	CAD	0.0487063	0.00839686	6.61e-09	0.000728	1.05e-06	0.1
11	B3GAT3	Pancreas	0	HbA1c	0.0559597	0.00964754	6.62e-09	0.000729	1.05e-06	0
6	SKIV2L	Adipose_Subcutaneous	0	HbA1c	-0.0563259	0.00971331	6.68e-09	0.000736	1.06e-06	0
2	BCL11A	Pancreas	0	HbA1c	0.0560379	0.00966683	6.76e-09	0.000744	1.07e-06	0.03
17	RETREG3	Pancreas	0	T2D	0.0335135	0.00578179	6.78e-09	0.000746	1.08e-06	0.08
1	TAF13	Liver	0	LDL-C	-0.00736063	0.00127107	7.01e-09	0.000771	1.11e-06	0
9	ABO	Liver	0	T2D	0.0402909	0.0069584	7.03e-09	0.000774	1.11e-06	0.03
9	GPSM1	Liver	0	HbA1c	0.0557234	0.00965028	7.73e-09	0.000851	1.22e-06	0
6	LY6G5C	Adipose_Subcutaneous	0	HbA1c	-0.0560269	0.00971889	8.18e-09	0.000901	1.29e-06	0
19	YIPF2	Liver	0	CAD	0.0444276	0.00770922	8.27e-09	0.00091	1.3e-06	0.4
17	DDX42	Pancreas	0	HbA1c	0.0557255	0.00967786	8.52e-09	0.000938	1.34e-06	0.05
10	MYOZ1	Heart_Atrial_Appendage	0	AF	-0.0347588	0.00603887	8.62e-09	0.000949	1.35e-06	0
17	MAP3K3	Adipose_Subcutaneous	1	HbA1c	-0.0672425	0.0116842	8.67e-09	0.000955	1.36e-06	0.35
2	NRBP1	Adipose_Subcutaneous	0	T2D	-0.0333622	0.0057984	8.73e-09	0.000961	1.37e-06	0
19	CALR	Pancreas	0	HbA1c	0.0557181	0.00968586	8.8e-09	0.000969	1.38e-06	0.49
6	NEU1	Adipose_Subcutaneous	0	HbA1c	0.0567558	0.00987059	8.93e-09	0.000983	1.39e-06	0
10	NUDT5	Adipose_Subcutaneous	0	T2D	-0.0334745	0.00582229	8.96e-09	0.000986	1.4e-06	0
12	CERS5	Adipose_Subcutaneous	0	HbA1c	-0.056497	0.00983102	9.1e-09	0.001002	1.42e-06	0
1	BMP8A	Pancreas	0	T2D	0.0323301	0.00562959	9.31e-09	0.001025	1.45e-06	0
17	DCAF7	Liver	0	T2D	-0.0323473	0.00563287	9.32e-09	0.001027	1.45e-06	0
16	ATP2A1	Liver	0	HbA1c	0.0569433	0.00992571	9.65e-09	0.001062	1.5e-06	0
11	ARHGAP42	Adipose_Subcutaneous	0	CAD	-0.0356586	0.00622129	9.94e-09	0.001095	1.54e-06	0.65
1	FAM189B	Adipose_Subcutaneous	0	HbA1c	0.0563527	0.0098323	9.97e-09	0.001097	1.54e-06	0.14
2	SIX3	Pancreas	0	HbA1c	-0.0552871	0.00965465	1.03e-08	0.00113	1.58e-06	0.98
2	GPR155	Heart_Left_Ventricle	0	AF	0.0342549	0.0059828	1.03e-08	0.001135	1.59e-06	0
3	NDUFAF3	Adipose_Subcutaneous	0	HbA1c	0.0558587	0.00976145	1.05e-08	0.001157	1.62e-06	0.03
12	PKP2	Heart_Atrial_Appendage	0	AF	-0.0354185	0.00619237	1.07e-08	0.001175	1.64e-06	0.97
19	SIGLEC14	Adipose_Subcutaneous	0	HbA1c	-0.0552382	0.0096591	1.07e-08	0.001182	1.65e-06	0.35
6	CYP21A2	Pancreas	0	T2D	0.0321373	0.00562258	1.09e-08	0.001203	1.67e-06	0
11	ARL14EP	Pancreas	0	T2D	-0.0325551	0.00569684	1.1e-08	0.001211	1.68e-06	0.24
2	CEP68	Liver	0	HbA1c	0.0552952	0.00967865	1.11e-08	0.001222	1.7e-06	0.27
19	FCHO1	Artery_Coronary	0	CAD	-0.0367193	0.00642891	1.12e-08	0.001232	1.71e-06	0.35
6	SCGN	Pancreas	0	HbA1c	-0.0551004	0.00965043	1.13e-08	0.001247	1.73e-06	0
6	PRRT1	Liver	0	LDL-C	0.00727952	0.00127511	1.14e-08	0.001252	1.73e-06	0
2	PPM1G	Pancreas	0	T2D	-0.0326564	0.00572435	1.16e-08	0.001282	1.77e-06	0
2	INHBB	Adipose_Subcutaneous	0	T2D	0.0320179	0.00561437	1.18e-08	0.001297	1.79e-06	0.01
9	PTPA	Pancreas	0	HbA1c	0.0592196	0.0103893	1.2e-08	0.00132	1.82e-06	0.06
16	PRSS36	Liver	0	HbA1c	0.0561302	0.00984777	1.2e-08	0.001322	1.82e-06	0
6	MPIG6B	Pancreas	0	HbA1c	0.0560586	0.00983718	1.21e-08	0.001331	1.83e-06	0
16	IL27	Liver	0	HbA1c	0.0554276	0.00973453	1.24e-08	0.001368	1.88e-06	0.02
3	NCK1	Liver	0	LDL-C	0.00741947	0.0013036	1.26e-08	0.001387	1.9e-06	0
19	SYCE2	Liver	0	HbA1c	0.0557	0.00978797	1.27e-08	0.001394	1.91e-06	0.97
12	ZNF664	Heart_Atrial_Appendage	0	AF	-0.0339488	0.00597067	1.3e-08	0.001433	1.96e-06	0.21
6	NRM	Adipose_Subcutaneous	0	HbA1c	-0.0550263	0.00967903	1.31e-08	0.00144	1.97e-06	0
15	ARNT2	Heart_Atrial_Appendage	0	AF	0.0340632	0.00599389	1.32e-08	0.001458	1.99e-06	0.95
8	SLC35G5	Adipose_Subcutaneous	0	T2D	-0.0324162	0.00570445	1.33e-08	0.001461	1.99e-06	0
18	RMC1	Adipose_Subcutaneous	0	T2D	-0.0328255	0.00577657	1.33e-08	0.001461	1.99e-06	0.3
1	ADORA1	Heart_Left_Ventricle	1	AF	0.0342589	0.00603536	1.38e-08	0.001515	2.06e-06	0.62
17	GSDMB	Heart_Atrial_Appendage	0	AF	0.034245	0.00603351	1.38e-08	0.00152	2.06e-06	0
6	L3MBTL3	Liver	0	LDL-C	-0.00865751	0.00152539	1.38e-08	0.001523	2.06e-06	0
1	MMACHC	Adipose_Subcutaneous	0	HbA1c	-0.0553107	0.00974553	1.38e-08	0.001524	2.06e-06	0
6	GNMT	Liver	0	LDL-C	0.0078687	0.00138721	1.41e-08	0.001552	2.09e-06	0.62
3	SLC26A6	Adipose_Subcutaneous	0	HbA1c	0.0617321	0.0108845	1.42e-08	0.001559	2.1e-06	0
10	FUT11	Heart_Left_Ventricle	0	AF	0.0365017	0.00644162	1.46e-08	0.001604	2.16e-06	0
19	B9D2	Adipose_Subcutaneous	0	CAD	0.0358649	0.00633674	1.52e-08	0.001668	2.24e-06	0.02
3	MKRN2	Adipose_Subcutaneous	0	HbA1c	-0.0549923	0.00972515	1.56e-08	0.001721	2.31e-06	0
3	P4HTM	Pancreas	1	HbA1c	0.0548731	0.00970686	1.58e-08	0.001737	2.33e-06	0.03
14	DCAF4	Heart_Left_Ventricle	0	AF	-0.0338749	0.0059938	1.59e-08	0.00175	2.34e-06	0
16	ATXN2L	Adipose_Subcutaneous	0	HbA1c	-0.0566954	0.0100346	1.61e-08	0.001768	2.36e-06	0.02
17	STRADA	Liver	0	HbA1c	-0.0566329	0.0100242	1.61e-08	0.001772	2.37e-06	0.09
3	TRIM59	Pancreas	0	HbA1c	-0.0551063	0.00975485	1.61e-08	0.001777	2.37e-06	0.21
12	DIP2B	Pancreas	0	HbA1c	0.0555587	0.00983914	1.64e-08	0.001802	2.4e-06	0.04
15	JMJD7	Adipose_Subcutaneous	0	HbA1c	0.054452	0.00964829	1.67e-08	0.001834	2.44e-06	0.01
16	ZNF668	Adipose_Subcutaneous	0	HbA1c	-0.0568497	0.0100736	1.67e-08	0.001837	2.44e-06	0.02
15	JMJD7	Liver	0	HbA1c	0.0581406	0.0103054	1.68e-08	0.001855	2.46e-06	0
2	INHBB	Adipose_Subcutaneous	0	HbA1c	0.054916	0.00974335	1.74e-08	0.001915	2.54e-06	0.97
7	PILRA	Pancreas	0	HbA1c	0.0546027	0.00969572	1.79e-08	0.001967	2.6e-06	0
12	ADCY6	Adipose_Subcutaneous	0	HbA1c	0.0545676	0.00969075	1.79e-08	0.001975	2.61e-06	0
14	DCAF4	Heart_Atrial_Appendage	0	AF	-0.0337343	0.00599275	1.81e-08	0.001994	2.63e-06	0
2	ZFP36L2	Adipose_Subcutaneous	0	T2D	0.0340287	0.00605185	1.88e-08	0.002068	2.72e-06	0.33
12	TMEM116	Liver	0	LDL-C	0.0111185	0.0019775	1.88e-08	0.002073	2.73e-06	0
17	TTLL6	Pancreas	0	T2D	-0.0312324	0.00555576	1.89e-08	0.002083	2.74e-06	0
16	CLEC18A	Pancreas	0	T2D	-0.0316	0.00562137	1.89e-08	0.002086	2.74e-06	0.04
2	NRBP1	Liver	0	T2D	-0.0346576	0.00616933	1.93e-08	0.00213	2.79e-06	0
6	PSORS1C2	Pancreas	0	HbA1c	0.0560802	0.00998341	1.94e-08	0.002136	2.8e-06	0
11	HINFP	Liver	0	HbA1c	0.0546651	0.00974879	2.06e-08	0.002263	2.96e-06	0.28
14	MARK3	Pancreas	1	T2D	-0.0391831	0.00698873	2.06e-08	0.002272	2.97e-06	0.14
2	ATG16L1	Adipose_Subcutaneous	0	HbA1c	0.0588272	0.0104973	2.1e-08	0.002307	3.01e-06	0
1	AIDA	Adipose_Subcutaneous	0	CAD	0.0349513	0.00623723	2.1e-08	0.002311	3.01e-06	0
6	CLIC1	Liver	0	T2D	-0.0313195	0.00559057	2.12e-08	0.00233	3.03e-06	0
6	MSH5	Pancreas	0	HbA1c	-0.0548067	0.00978471	2.13e-08	0.002344	3.04e-06	0
16	ZNF764	Liver	0	HbA1c	-0.0540218	0.00964606	2.14e-08	0.002356	3.06e-06	0
6	ZKSCAN3	Adipose_Subcutaneous	0	HbA1c	-0.0541811	0.00967959	2.18e-08	0.002396	3.1e-06	0
16	FAM234A	Pancreas	0	T2D	0.0310456	0.00555	2.22e-08	0.002446	3.16e-06	0
6	PRRT1	Liver	0	HbA1c	0.0540902	0.00967078	2.23e-08	0.002457	3.17e-06	0
19	GCDH	Pancreas	0	HbA1c	-0.0547735	0.00979577	2.25e-08	0.002479	3.2e-06	0.87
7	SRRT	Liver	0	LDL-C	0.00729906	0.00130597	2.29e-08	0.002516	3.24e-06	0.94
12	REP15	Adipose_Subcutaneous	0	HbA1c	-0.0542083	0.00970019	2.29e-08	0.002525	3.25e-06	0
1	PRMT6	Liver	0	LDL-C	-0.00710547	0.00127173	2.31e-08	0.002542	3.26e-06	0.27
5	NR3C1	Heart_Left_Ventricle	1	AF	0.034011	0.00608767	2.31e-08	0.002546	3.26e-06	0
3	SFMBT1	Adipose_Subcutaneous	0	HbA1c	0.0540744	0.00967875	2.31e-08	0.002546	3.26e-06	0.54
12	CCDC92	Liver	0	LDL-C	-0.00712926	0.00127643	2.33e-08	0.00257	3.29e-06	0.41
17	TTLL6	Adipose_Subcutaneous	0	T2D	-0.0320569	0.00574491	2.4e-08	0.002648	3.39e-06	0
1	IL6R	Heart_Atrial_Appendage	1	AF	0.0379117	0.00679472	2.41e-08	0.002655	3.39e-06	0.8
8	SHARPIN	Liver	0	LDL-C	0.00722496	0.00129505	2.42e-08	0.002666	3.4e-06	0
9	ZDHHC12	Liver	0	LDL-C	0.00773426	0.00138654	2.43e-08	0.002679	3.41e-06	1
8	NKX6-3	Pancreas	0	HbA1c	-0.0591848	0.0106104	2.43e-08	0.002681	3.41e-06	0.78
4	SLC10A4	Pancreas	0	HbA1c	0.0544192	0.00975646	2.44e-08	0.002684	3.41e-06	0.01
12	METAP2	Liver	0	HbA1c	0.0538349	0.00965731	2.48e-08	0.002734	3.47e-06	0.72
6	AGPAT1	Liver	0	LDL-C	-0.00709256	0.00127293	2.52e-08	0.002777	3.52e-06	0
1	C4BPA	Adipose_Subcutaneous	0	HbA1c	0.0540439	0.00971628	2.67e-08	0.002935	3.72e-06	0
6	PLN	Heart_Left_Ventricle	0	AF	-0.0333156	0.0059911	2.68e-08	0.002956	3.74e-06	0
6	DDX39B	Liver	0	LDL-C	0.00739141	0.00132965	2.72e-08	0.00299	3.78e-06	0
7	VKORC1L1	Pancreas	0	HbA1c	-0.0536579	0.00966451	2.82e-08	0.00311	3.92e-06	0.09
10	VPS26A	Adipose_Subcutaneous	0	HbA1c	-0.0540822	0.00974298	2.84e-08	0.003131	3.94e-06	0
4	SORCS2	Liver	0	LDL-C	-0.00723629	0.00130407	2.87e-08	0.003165	3.98e-06	0
3	RBM6	Liver	0	T2D	-0.0320832	0.00578665	2.95e-08	0.003249	4.08e-06	0.25
9	ABO	Pancreas	0	HbA1c	0.0537789	0.00970147	2.97e-08	0.003269	4.1e-06	0.5
4	CISD2	Liver	0	HbA1c	0.0540338	0.00974872	2.98e-08	0.003282	4.11e-06	0.02
2	NOSTRIN	Pancreas	0	HbA1c	0.0535655	0.00966631	3e-08	0.003305	4.14e-06	0
19	PBX4	Liver	0	LDL-C	-0.00726576	0.00131121	3e-08	0.003309	4.14e-06	0
19	ERCC2	Liver	0	LDL-C	0.00719117	0.00129839	3.05e-08	0.00336	4.2e-06	0
16	PKD1	Heart_Left_Ventricle	0	AF	0.033147	0.00598995	3.13e-08	0.003451	4.3e-06	0
22	MPST	Liver	0	HbA1c	0.05377	0.00971864	3.16e-08	0.003475	4.33e-06	0
11	FEN1	Pancreas	0	HbA1c	0.053429	0.00965977	3.18e-08	0.003506	4.36e-06	0.7
19	TULP2	Liver	0	LDL-C	0.00706444	0.00127846	3.28e-08	0.003615	4.49e-06	0
11	ARL14EP	Liver	0	T2D	-0.0324558	0.00587774	3.36e-08	0.003694	4.58e-06	0.15
1	TMEM50A	Pancreas	0	HbA1c	0.0532761	0.00965704	3.45e-08	0.003803	4.71e-06	0
5	PKD2L2	Heart_Left_Ventricle	0	AF	0.0332321	0.00602875	3.54e-08	0.0039	4.83e-06	0
12	NACA	Heart_Left_Ventricle	0	AF	0.033664	0.00610883	3.57e-08	0.003935	4.86e-06	0.05
10	TRDMT1	Liver	0	LDL-C	0.00716288	0.0012998	3.57e-08	0.003936	4.86e-06	0.01
2	GMCL1	Heart_Left_Ventricle	0	AF	0.0332044	0.00602557	3.58e-08	0.003938	4.86e-06	0.29
1	TMEM69	Liver	0	HbA1c	-0.0567997	0.0103085	3.59e-08	0.003953	4.87e-06	0.54
14	FOXN3	Pancreas	0	HbA1c	0.0533797	0.00968877	3.6e-08	0.003966	4.88e-06	0.93
3	SETD2	Adipose_Subcutaneous	0	HbA1c	0.0553549	0.0100491	3.62e-08	0.003988	4.9e-06	0
3	MRAS	Adipose_Subcutaneous	0	HbA1c	-0.0532473	0.00967037	3.67e-08	0.004039	4.96e-06	0.32
17	DCAF7	Pancreas	0	T2D	-0.0310534	0.00564126	3.7e-08	0.004072	4.99e-06	0.1
5	SEMA5A	Artery_Coronary	0	CAD	0.0358067	0.00650577	3.72e-08	0.004092	5.01e-06	0.58
5	PKD2L2	Heart_Atrial_Appendage	0	AF	0.0331715	0.00602873	3.75e-08	0.004129	5.05e-06	0
17	PGAP3	Heart_Left_Ventricle	0	AF	0.0329992	0.00600127	3.83e-08	0.004213	5.14e-06	0.12
17	TUBG2	Liver	0	T2D	-0.0329815	0.00599942	3.85e-08	0.004243	5.17e-06	0.02
3	SFMBT1	Liver	0	T2D	0.0319064	0.00580479	3.87e-08	0.004264	5.19e-06	0.1
3	TMEM89	Adipose_Subcutaneous	0	HbA1c	0.0680115	0.0123835	3.97e-08	0.004375	5.32e-06	0
15	TYRO3	Pancreas	1	HbA1c	0.0531625	0.00968128	3.99e-08	0.004396	5.34e-06	0.14
17	PGAP3	Heart_Atrial_Appendage	0	AF	0.0329303	0.00600046	4.07e-08	0.004477	5.43e-06	0.09
5	FAM13B	Heart_Left_Ventricle	0	QTc	0.672463	0.122517	4.07e-08	0.004484	5.43e-06	0
11	ZNF408	Adipose_Subcutaneous	0	HbA1c	-0.05527	0.0100723	4.08e-08	0.004496	5.44e-06	0.01
20	FITM2	Liver	0	CAD	0.0345565	0.00630834	4.3e-08	0.004739	5.73e-06	0.37
1	RHD	Liver	1	HbA1c	0.0528078	0.00964034	4.31e-08	0.004744	5.73e-06	0
2	PPM1G	Adipose_Subcutaneous	0	T2D	-0.0309968	0.00565886	4.31e-08	0.004748	5.73e-06	0
1	TRIM63	Liver	0	HbA1c	-0.0552063	0.0100805	4.34e-08	0.004778	5.76e-06	0
1	FHL3	Artery_Coronary	0	CAD	-0.0341098	0.00622987	4.37e-08	0.004812	5.79e-06	0.15
22	MTMR3	Liver	0	HbA1c	-0.053728	0.00981346	4.38e-08	0.004822	5.8e-06	0
20	PLTP	Liver	0	LDL-C	-0.00701384	0.00128168	4.44e-08	0.004891	5.87e-06	0.92
11	ARHGAP1	Adipose_Subcutaneous	0	HbA1c	-0.0540572	0.0098809	4.48e-08	0.004933	5.92e-06	0
2	WIPF1	Heart_Atrial_Appendage	0	AF	-0.0332737	0.00608537	4.56e-08	0.005017	6.01e-06	0.62
17	ORMDL3	Heart_Atrial_Appendage	0	AF	0.0359109	0.00656904	4.59e-08	0.005049	6.04e-06	0.21
7	PILRA	Liver	0	HbA1c	0.0534858	0.00978644	4.62e-08	0.005091	6.08e-06	0
17	TCAP	Heart_Atrial_Appendage	0	AF	0.0369459	0.00676149	4.65e-08	0.005121	6.11e-06	0.1
15	JMJD7	Pancreas	0	HbA1c	0.05297	0.00970349	4.79e-08	0.005279	6.29e-06	0.01
15	PLA2G4B	Adipose_Subcutaneous	0	HbA1c	0.0550087	0.0100774	4.8e-08	0.005286	6.29e-06	0
17	SPAG5	Adipose_Subcutaneous	0	HbA1c	-0.0527983	0.00967289	4.81e-08	0.005294	6.29e-06	0
6	SLC22A3	Liver	0	T2D	-0.0304649	0.00558157	4.81e-08	0.005298	6.29e-06	0.45
6	MSH5	Liver	0	LDL-C	0.00703613	0.00129036	4.96e-08	0.005461	6.48e-06	0
17	TUBG2	Adipose_Subcutaneous	0	T2D	-0.0308738	0.00566707	5.1e-08	0.005611	6.65e-06	0.47
2	USP39	Artery_Coronary	0	CAD	-0.0337923	0.00620881	5.25e-08	0.00578	6.84e-06	0
12	LRRC10	Heart_Atrial_Appendage	0	AF	0.0330026	0.00606459	5.27e-08	0.005806	6.86e-06	0.11
8	LONRF1	Adipose_Subcutaneous	0	T2D	-0.030416	0.00559035	5.3e-08	0.00584	6.9e-06	0.23
10	ZSWIM8	Heart_Atrial_Appendage	0	AF	0.03459	0.00635945	5.35e-08	0.005895	6.95e-06	0.01
5	ISOC1	Heart_Atrial_Appendage	0	AF	-0.0327907	0.00603217	5.45e-08	0.006001	7.07e-06	0.82
17	CAVIN1	Adipose_Subcutaneous	0	HbA1c	-0.0530121	0.00975758	5.55e-08	0.006108	7.19e-06	0
10	TMEM273	Pancreas	0	HbA1c	-0.0574034	0.0105663	5.55e-08	0.006116	7.19e-06	0
12	LARP4	Adipose_Subcutaneous	0	HbA1c	0.052634	0.00969146	5.61e-08	0.006174	7.25e-06	0
9	AOPEP	Heart_Left_Ventricle	0	AF	-0.0327542	0.00603136	5.62e-08	0.006183	7.25e-06	0
16	SULT1A2	Liver	0	HbA1c	0.0523815	0.0096509	5.71e-08	0.006291	7.37e-06	0
16	AP1G1	Liver	0	LDL-C	0.00696732	0.00128424	5.79e-08	0.006376	7.46e-06	0
7	GTF2IRD2	Heart_Atrial_Appendage	0	AF	0.0323091	0.00595654	5.82e-08	0.006412	7.49e-06	0
3	CSTA	Liver	0	LDL-C	-0.00691331	0.00127466	5.84e-08	0.006432	7.51e-06	0
12	ALDH2	Adipose_Subcutaneous	1	HbA1c	-0.0523556	0.00966419	6.05e-08	0.006659	7.76e-06	0.01
3	KPNA4	Adipose_Subcutaneous	0	HbA1c	-0.052463	0.00968601	6.08e-08	0.0067	7.8e-06	0.01
18	NPC1	Liver	1	T2D	-0.0306632	0.00566181	6.1e-08	0.006718	7.81e-06	0
1	SCAMP3	Pancreas	0	HbA1c	0.0689055	0.0127237	6.11e-08	0.006732	7.81e-06	0.12
5	SLC27A6	Heart_Atrial_Appendage	0	AF	-0.0324983	0.00600111	6.12e-08	0.006734	7.81e-06	0.21
15	DPP8	Adipose_Subcutaneous	0	HbA1c	-0.0541898	0.0100088	6.16e-08	0.006781	7.85e-06	0.16
12	EMG1	Adipose_Subcutaneous	0	HbA1c	0.0524217	0.00968234	6.16e-08	0.006783	7.85e-06	0
2	ALKAL2	Adipose_Subcutaneous	0	HbA1c	-0.0522504	0.00965339	6.21e-08	0.006841	7.91e-06	0
5	ISOC1	Heart_Left_Ventricle	0	AF	-0.0326568	0.0060346	6.25e-08	0.006878	7.94e-06	0.04
12	CERS5	Pancreas	0	HbA1c	-0.0525979	0.00973067	6.47e-08	0.007125	8.22e-06	0.03
6	MPIG6B	Pancreas	0	T2D	0.030133	0.00557644	6.53e-08	0.007191	8.28e-06	0
1	BMP8A	Adipose_Subcutaneous	0	T2D	0.0302797	0.00560804	6.69e-08	0.007365	8.48e-06	0
6	NOTCH4	Pancreas	0	T2D	-0.0303564	0.00562459	6.77e-08	0.007458	8.57e-06	0
6	IER3	Adipose_Subcutaneous	0	HbA1c	0.0530078	0.00982201	6.79e-08	0.007472	8.58e-06	0
6	CYP21A2	Adipose_Subcutaneous	0	T2D	0.0301491	0.00558855	6.86e-08	0.007554	8.66e-06	0
10	JCAD	Artery_Coronary	0	CAD	0.033692	0.00624672	6.91e-08	0.007606	8.71e-06	0
1	RHD	Liver	1	LDL-C	-0.00686283	0.00127245	6.92e-08	0.007617	8.72e-06	0
10	NDST2	Heart_Left_Ventricle	0	AF	-0.0331025	0.0061399	6.99e-08	0.007699	8.8e-06	0
6	PEX6	Liver	0	LDL-C	-0.00689042	0.00127843	7.06e-08	0.007772	8.87e-06	0.55
19	CYP2A6	Liver	1	LDL-C	0.00693946	0.00128844	7.21e-08	0.007938	9.05e-06	0.67
17	NUFIP2	Pancreas	0	HbA1c	0.0539694	0.0100365	7.56e-08	0.008329	9.49e-06	0
16	CLEC18A	Adipose_Subcutaneous	0	T2D	-0.0303911	0.00565267	7.6e-08	0.008366	9.52e-06	0
1	BROX	Liver	0	CAD	-0.033849	0.00629776	7.67e-08	0.008444	9.59e-06	0
16	PRR14	Adipose_Subcutaneous	0	HbA1c	-0.0575575	0.0107087	7.67e-08	0.008445	9.59e-06	0.18
1	NUP133	Liver	0	HbA1c	-0.0517879	0.00964209	7.83e-08	0.008625	9.78e-06	0
22	MTMR3	Adipose_Subcutaneous	0	HbA1c	-0.0519684	0.00969348	8.27e-08	0.009109	1.03e-05	0
17	POLDIP2	Liver	0	LDL-C	0.00740891	0.00138288	8.44e-08	0.009291	1.05e-05	0.41
15	SNUPN	Pancreas	0	T2D	-0.030275	0.00565235	8.5e-08	0.00936	1.06e-05	0.21
3	SCN5A	Heart_Left_Ventricle	1	QTc	0.658444	0.122924	8.53e-08	0.009391	1.06e-05	0
19	IZUMO1	Liver	0	LDL-C	0.0068388	0.00127705	8.55e-08	0.009416	1.06e-05	0
2	MAIP1	Heart_Atrial_Appendage	0	AF	0.0433359	0.00809419	8.61e-08	0.009475	1.07e-05	0.01
17	SLC13A2	Liver	0	LDL-C	-0.00680742	0.00127168	8.65e-08	0.009525	1.07e-05	0
15	SNUPN	Liver	0	T2D	-0.0302377	0.00565176	8.79e-08	0.009677	1.09e-05	0.03
17	CTDNEP1	Liver	0	LDL-C	-0.00725812	0.00135711	8.89e-08	0.009785	1.1e-05	0
10	PAPSS2	Pancreas	0	HbA1c	0.0515843	0.00965541	9.17e-08	0.010097	1.13e-05	0
17	ORMDL3	Heart_Left_Ventricle	0	AF	0.0324103	0.0060669	9.19e-08	0.010114	1.13e-05	0.01
12	NACA	Heart_Atrial_Appendage	0	AF	0.0329951	0.00617775	9.25e-08	0.01018	1.14e-05	0.15
17	STRADA	Adipose_Subcutaneous	0	HbA1c	-0.0520276	0.0097451	9.36e-08	0.010305	1.15e-05	0.3
19	BCL2L12	Liver	0	LDL-C	0.00679655	0.00127362	9.49e-08	0.010444	1.17e-05	0
16	CLEC18A	Liver	0	T2D	-0.031304	0.00588178	1.03e-07	0.011288	1.26e-05	0
7	STEAP2	Pancreas	0	HbA1c	0.0523192	0.00983177	1.03e-07	0.011341	1.26e-05	0.18
6	SMPD2	Pancreas	0	HbA1c	-0.0521259	0.00979684	1.03e-07	0.011388	1.27e-05	0.04
11	ARL14EP	Adipose_Subcutaneous	0	T2D	-0.0300467	0.00564959	1.05e-07	0.011527	1.28e-05	0.24
3	SLC25A26	Pancreas	0	HbA1c	0.0515605	0.00969574	1.05e-07	0.011567	1.28e-05	0.02
4	CISD2	Pancreas	0	HbA1c	0.0523359	0.00984185	1.05e-07	0.011577	1.28e-05	0
15	PLA2G4B	Adipose_Subcutaneous	0	T2D	0.0310235	0.00583468	1.05e-07	0.01161	1.29e-05	0.17
16	NPIPB7	Adipose_Subcutaneous	0	HbA1c	-0.0519312	0.00977371	1.08e-07	0.011856	1.31e-05	0.36
16	DOC2A	Liver	0	HbA1c	-0.0515189	0.00969661	1.08e-07	0.011874	1.31e-05	0.56
11	HINFP	Adipose_Subcutaneous	0	HbA1c	0.0518154	0.0097537	1.08e-07	0.011919	1.32e-05	0.33
11	RNASEH2C	Pancreas	0	HbA1c	-0.051995	0.00978962	1.09e-07	0.011994	1.32e-05	0
6	ABT1	Liver	0	HbA1c	-0.0518423	0.009761	1.09e-07	0.011999	1.32e-05	0
5	REEP5	Pancreas	0	HbA1c	0.0511974	0.00964513	1.11e-07	0.012202	1.34e-05	0.07
1	PABPC4	Adipose_Subcutaneous	0	T2D	-0.02973	0.00560131	1.11e-07	0.012225	1.34e-05	0.61
7	STEAP2	Adipose_Subcutaneous	0	HbA1c	0.0523167	0.00985736	1.11e-07	0.012252	1.34e-05	0
11	PTPMT1	Adipose_Subcutaneous	0	HbA1c	0.0513371	0.00967354	1.12e-07	0.012279	1.35e-05	0
17	PRKCA	Heart_Left_Ventricle	1	QTc	0.650419	0.122562	1.12e-07	0.012344	1.35e-05	0.21
16	ZFP90	Liver	0	HbA1c	-0.0639634	0.0120559	1.12e-07	0.012372	1.35e-05	0
8	SCX	Adipose_Subcutaneous	0	HbA1c	0.0511675	0.00966319	1.19e-07	0.013104	1.43e-05	0
6	LY6G5B	Liver	0	LDL-C	-0.00678492	0.00128163	1.2e-07	0.013185	1.44e-05	0
16	ZNF646	Liver	0	HbA1c	0.0514741	0.00973093	1.23e-07	0.013493	1.47e-05	0
13	RASA3	Liver	0	HbA1c	0.0515291	0.00975058	1.26e-07	0.013868	1.51e-05	0
14	MTHFD1	Heart_Left_Ventricle	0	AF	0.0316155	0.00598486	1.27e-07	0.014026	1.53e-05	0
9	SEC16A	Liver	0	LDL-C	0.00691968	0.00131009	1.28e-07	0.014088	1.53e-05	0.02
20	ARFRP1	Liver	0	LDL-C	-0.00671855	0.00127213	1.28e-07	0.014128	1.53e-05	0.95
9	DOLPP1	Pancreas	0	HbA1c	-0.0508735	0.00963352	1.29e-07	0.014162	1.54e-05	0
3	GMPPB	Liver	0	HbA1c	-0.0515706	0.00977803	1.33e-07	0.014693	1.59e-05	0
11	TIRAP	Liver	0	LDL-C	0.00829741	0.00157453	1.37e-07	0.015047	1.63e-05	0
11	HMBS	Artery_Coronary	0	CAD	0.0327074	0.00620762	1.37e-07	0.015111	1.63e-05	0.42
19	SMARCA4	Adipose_Subcutaneous	0	CAD	0.0326843	0.00620393	1.38e-07	0.015159	1.64e-05	0.35
2	FAM117B	Liver	0	LDL-C	0.00673851	0.00127932	1.39e-07	0.015254	1.65e-05	0
6	PPP2R5D	Liver	0	LDL-C	0.0070191	0.00133302	1.4e-07	0.015397	1.66e-05	0.89
19	DMPK	Artery_Coronary	1	CAD	-0.0326357	0.00619876	1.4e-07	0.015447	1.66e-05	0.7
19	GCDH	Adipose_Subcutaneous	0	HbA1c	-0.0513137	0.00974864	1.41e-07	0.015554	1.67e-05	0
19	PDE4C	Liver	1	LDL-C	-0.00680647	0.0012933	1.42e-07	0.015624	1.68e-05	0.34
17	ALKBH5	Adipose_Subcutaneous	0	HbA1c	-0.050825	0.00965929	1.43e-07	0.015716	1.69e-05	0
20	ABHD12	Liver	1	LDL-C	0.00671066	0.00127595	1.45e-07	0.015925	1.71e-05	0.11
11	HMBS	Adipose_Subcutaneous	0	CAD	0.0326694	0.00621216	1.45e-07	0.015953	1.71e-05	0.09
15	PLA2G4B	Pancreas	0	HbA1c	0.05094	0.00970668	1.54e-07	0.016944	1.81e-05	0.01
7	GIGYF1	Adipose_Subcutaneous	0	HbA1c	-0.0505693	0.0096402	1.56e-07	0.017154	1.83e-05	0
6	BTN3A1	Pancreas	0	HbA1c	0.0516492	0.00985291	1.59e-07	0.017496	1.87e-05	0
14	AKAP6	Heart_Atrial_Appendage	0	AF	0.0313812	0.00598773	1.6e-07	0.017594	1.88e-05	1
11	GAB2	Adipose_Subcutaneous	0	HbA1c	0.0641808	0.0122494	1.61e-07	0.017737	1.89e-05	0.09
20	RGS19	Adipose_Subcutaneous	0	HbA1c	-0.0506831	0.00968013	1.64e-07	0.018097	1.93e-05	0.72
6	LY6G5B	Liver	0	HbA1c	-0.0509112	0.0097262	1.66e-07	0.01823	1.94e-05	0
3	BSN	Adipose_Subcutaneous	0	HbA1c	-0.0507401	0.00969405	1.66e-07	0.018258	1.94e-05	0
6	NOTCH4	Adipose_Subcutaneous	0	T2D	-0.0293682	0.00561741	1.71e-07	0.01886	2e-05	0
14	DPF3	Heart_Left_Ventricle	0	AF	-0.0346697	0.00663205	1.72e-07	0.018908	2e-05	0.45
8	SLC35G5	Adipose_Subcutaneous	0	HbA1c	-0.051718	0.00989562	1.73e-07	0.019044	2.02e-05	0
6	HLA-C	Adipose_Subcutaneous	0	HbA1c	0.0504768	0.00965888	1.73e-07	0.019087	2.02e-05	0
15	SNUPN	Adipose_Subcutaneous	0	HbA1c	-0.0507987	0.00972392	1.75e-07	0.019278	2.03e-05	0.23
7	ACHE	Pancreas	1	HbA1c	-0.0508388	0.00973166	1.75e-07	0.019282	2.03e-05	0
19	MYPOP	Pancreas	0	T2D	0.0342957	0.00656632	1.76e-07	0.019387	2.04e-05	0.11
13	ADPRHL1	Liver	0	HbA1c	-0.0506493	0.00969999	1.77e-07	0.019541	2.06e-05	0
18	C18orf25	Adipose_Subcutaneous	0	HbA1c	0.0522263	0.0100034	1.78e-07	0.019618	2.06e-05	0.01
6	DXO	Adipose_Subcutaneous	0	T2D	-0.0289175	0.00553913	1.78e-07	0.019639	2.06e-05	0
3	SLC25A26	Heart_Left_Ventricle	0	AF	-0.0318107	0.00609807	1.82e-07	0.020075	2.1e-05	0
7	FAM237B	Pancreas	0	HbA1c	0.0508653	0.00975075	1.82e-07	0.02008	2.1e-05	0.11
6	SFTA2	Pancreas	0	HbA1c	0.050609	0.00970586	1.85e-07	0.020328	2.13e-05	0
7	PILRB	Pancreas	0	HbA1c	0.0502368	0.00964251	1.89e-07	0.020809	2.18e-05	0.01
3	TREX1	Adipose_Subcutaneous	0	HbA1c	-0.0508233	0.00975522	1.89e-07	0.020818	2.18e-05	0
17	ZNF652	Adipose_Subcutaneous	0	CAD	-0.0327285	0.00628342	1.9e-07	0.020938	2.19e-05	0.04
6	HLA-DRA	Adipose_Subcutaneous	0	T2D	0.0290151	0.00557155	1.91e-07	0.02105	2.19e-05	0
9	DNLZ	Adipose_Subcutaneous	0	HbA1c	0.0503096	0.00966553	1.94e-07	0.021364	2.23e-05	0
6	MDC1	Pancreas	0	HbA1c	-0.0504361	0.00969244	1.95e-07	0.021526	2.24e-05	0
1	SMIM1	Pancreas	0	HbA1c	0.0512298	0.00984518	1.96e-07	0.021538	2.24e-05	0
6	PSORS1C2	Liver	0	HbA1c	0.0527338	0.0101407	1.99e-07	0.021931	2.28e-05	0
19	YIPF2	Adipose_Subcutaneous	0	CAD	0.0331001	0.00636737	2.01e-07	0.022134	2.3e-05	0.53
15	ARPIN	Liver	0	HbA1c	0.0501387	0.00964525	2.01e-07	0.022157	2.3e-05	0
8	SLC35G5	Pancreas	0	HbA1c	-0.0504461	0.00971385	2.07e-07	0.022768	2.36e-05	0
15	JMJD7	Liver	0	T2D	0.0309852	0.00596913	2.09e-07	0.023042	2.38e-05	0.01
16	STX1B	Pancreas	0	HbA1c	0.0505175	0.009735	2.11e-07	0.023257	2.4e-05	0
11	ARHGAP1	Pancreas	0	HbA1c	-0.0519501	0.0100139	2.13e-07	0.023437	2.42e-05	0
12	HOXC5	Adipose_Subcutaneous	0	HbA1c	-0.0505059	0.00973742	2.14e-07	0.023568	2.43e-05	0.51
6	SSR1	Pancreas	0	HbA1c	-0.0501562	0.00967033	2.14e-07	0.023591	2.43e-05	0
16	TMEM170A	Adipose_Subcutaneous	0	CAD	-0.0322682	0.00622341	2.16e-07	0.02379	2.45e-05	0.52
15	PLA2G4B	Liver	0	HbA1c	0.0503532	0.00971308	2.17e-07	0.023916	2.46e-05	0.01
22	PEX26	Heart_Left_Ventricle	0	AF	-0.0364513	0.00703685	2.22e-07	0.024423	2.51e-05	0
10	DHTKD1	Adipose_Subcutaneous	0	HbA1c	-0.0499359	0.00964087	2.22e-07	0.024493	2.51e-05	0
2	TP53I3	Liver	0	HbA1c	-0.0499264	0.00963923	2.23e-07	0.024507	2.51e-05	0
20	OPRL1	Pancreas	1	HbA1c	-0.0508314	0.0098142	2.23e-07	0.024524	2.51e-05	0.7
1	CIART	Adipose_Subcutaneous	0	HbA1c	-0.0501036	0.00967451	2.23e-07	0.024583	2.51e-05	0
17	CYTH1	Adipose_Subcutaneous	0	HbA1c	0.0553455	0.0106889	2.25e-07	0.024725	2.52e-05	0.34
17	ALKBH5	Pancreas	0	HbA1c	-0.0500553	0.00966745	2.25e-07	0.024744	2.52e-05	0
3	MRAS	Liver	0	HbA1c	-0.0535402	0.0103478	2.29e-07	0.025234	2.57e-05	0.01
15	JMJD7	Pancreas	0	T2D	0.0291011	0.00562484	2.3e-07	0.025275	2.57e-05	0.29
6	HLA-E	Pancreas	0	HbA1c	0.0516122	0.00998086	2.33e-07	0.025632	2.61e-05	0
6	APOM	Pancreas	0	T2D	-0.0293405	0.00567473	2.34e-07	0.025724	2.61e-05	0
19	DMAC2	Pancreas	0	HbA1c	0.0500256	0.00967763	2.35e-07	0.025897	2.63e-05	0
1	METTL11B	Heart_Atrial_Appendage	0	AF	-0.0311843	0.00603336	2.36e-07	0.025963	2.63e-05	0
15	PPCDC	Liver	0	LDL-C	-0.00686535	0.00132834	2.36e-07	0.026011	2.64e-05	0
3	SFMBT1	Liver	0	HbA1c	0.0516909	0.0100053	2.39e-07	0.026292	2.66e-05	0.12
4	SLC2A9	Heart_Atrial_Appendage	0	AF	0.0309393	0.00599085	2.41e-07	0.026556	2.69e-05	0.07
2	USP39	Liver	0	LDL-C	0.00819176	0.00158638	2.42e-07	0.026655	2.69e-05	0.13
1	TRIM58	Liver	0	HbA1c	0.0560322	0.010852	2.43e-07	0.026726	2.7e-05	0
7	TES	Heart_Left_Ventricle	0	AF	-0.0318178	0.00616634	2.47e-07	0.027203	2.74e-05	0
19	DMPK	Pancreas	1	HbA1c	-0.049806	0.00965892	2.52e-07	0.027719	2.79e-05	0
20	ARFRP1	Pancreas	0	HbA1c	0.0497152	0.00964386	2.54e-07	0.027921	2.81e-05	0.25
11	MTRNR2L8	Pancreas	0	HbA1c	-0.0499545	0.00969046	2.54e-07	0.027935	2.81e-05	0
10	AGAP5	Heart_Left_Ventricle	0	AF	-0.0311965	0.00605222	2.54e-07	0.027993	2.81e-05	0
8	SLC35G5	Pancreas	0	T2D	-0.0289268	0.00561353	2.56e-07	0.028218	2.83e-05	0
11	NLRP6	Pancreas	0	HbA1c	-0.0497079	0.00965319	2.61e-07	0.028789	2.88e-05	0
6	RNF5	Liver	0	T2D	-0.0358081	0.00696279	2.71e-07	0.029806	2.98e-05	0
4	SLC2A9	Heart_Left_Ventricle	0	AF	0.0307893	0.00598939	2.74e-07	0.030148	3.01e-05	0
3	TSEN2	Adipose_Subcutaneous	0	T2D	0.0288138	0.00560668	2.76e-07	0.030381	3.04e-05	0
8	FGF17	Liver	0	LDL-C	0.00828598	0.00161248	2.77e-07	0.03048	3.04e-05	0.84
20	RGS19	Liver	0	HbA1c	-0.053067	0.0103287	2.78e-07	0.030617	3.05e-05	0.1
20	RGS19	Pancreas	0	HbA1c	-0.0496967	0.00967454	2.79e-07	0.030775	3.07e-05	0.72
3	MKRN2	Liver	0	LDL-C	-0.00683005	0.00133016	2.83e-07	0.031117	3.09e-05	0
1	APCS	Liver	0	HbA1c	-0.0538719	0.0104916	2.83e-07	0.031118	3.09e-05	0
17	NSF	Adipose_Subcutaneous	0	HbA1c	0.0498027	0.00970005	2.83e-07	0.0312	3.1e-05	0.03
2	GCKR	Adipose_Subcutaneous	0	T2D	0.0292946	0.00570737	2.86e-07	0.031438	3.12e-05	0
6	HMGN4	Adipose_Subcutaneous	0	HbA1c	-0.0502345	0.00979281	2.9e-07	0.031962	3.17e-05	0
19	EXOC3L2	Adipose_Subcutaneous	0	HbA1c	0.049605	0.00967389	2.93e-07	0.032304	3.2e-05	0
1	FHL3	Adipose_Subcutaneous	0	CAD	-0.0319407	0.00622978	2.94e-07	0.032397	3.2e-05	0.22
2	KRTCAP3	Liver	0	LDL-C	-0.00652423	0.00127248	2.94e-07	0.0324	3.2e-05	0.36
3	PCCB	Heart_Left_Ventricle	0	AF	0.0308199	0.00601419	2.98e-07	0.032843	3.24e-05	0.5
8	SOX7	Liver	0	HbA1c	-0.0494468	0.00965151	3e-07	0.033086	3.26e-05	0.44
16	NPIPB9	Adipose_Subcutaneous	0	HbA1c	-0.0496327	0.00968793	3.01e-07	0.033098	3.26e-05	0.01
2	C2orf69	Heart_Atrial_Appendage	0	AF	0.0371771	0.00726086	3.05e-07	0.033606	3.31e-05	0.01
6	GMNN	Pancreas	1	HbA1c	-0.0494834	0.0096666	3.07e-07	0.033833	3.33e-05	0
15	CTXND1	Heart_Atrial_Appendage	0	AF	0.0307539	0.00600946	3.09e-07	0.034078	3.35e-05	0.95
19	OCEL1	Liver	0	LDL-C	0.00654476	0.00127941	3.13e-07	0.034474	3.38e-05	0.28
16	CFDP1	Liver	0	CAD	-0.040933	0.00800442	3.16e-07	0.034765	3.41e-05	0
16	NPIPB7	Liver	0	HbA1c	-0.0614105	0.0120093	3.16e-07	0.034818	3.41e-05	0.05
3	MRAS	Artery_Coronary	0	CAD	0.0407625	0.00797249	3.17e-07	0.034934	3.42e-05	0.14
17	HSPB9	Pancreas	0	HbA1c	0.0495192	0.00968527	3.17e-07	0.034957	3.42e-05	0.91
14	TRMT61A	Heart_Atrial_Appendage	0	AF	-0.0316555	0.00619398	3.21e-07	0.035344	3.45e-05	0.2
20	LKAAEAR1	Pancreas	0	HbA1c	-0.0510235	0.00998409	3.21e-07	0.035396	3.45e-05	0.73
2	SLC39A10	Liver	0	T2D	-0.0336031	0.00657624	3.23e-07	0.035516	3.46e-05	0.14
20	UQCC1	Liver	0	LDL-C	0.00661494	0.00129473	3.24e-07	0.03565	3.47e-05	0
4	OCIAD1	Adipose_Subcutaneous	0	HbA1c	-0.0492714	0.00964657	3.26e-07	0.03593	3.49e-05	0.01
12	LIMA1	Adipose_Subcutaneous	0	HbA1c	-0.0494177	0.00967524	3.26e-07	0.03593	3.49e-05	0
16	LMF1	Liver	0	T2D	0.029196	0.00571739	3.28e-07	0.036132	3.51e-05	0
3	NDUFAF3	Liver	0	HbA1c	0.057536	0.0112673	3.28e-07	0.036155	3.51e-05	0.03
7	FAM237B	Liver	0	HbA1c	0.0514039	0.0100716	3.33e-07	0.036657	3.55e-05	0.09
22	TTC38	Pancreas	0	HbA1c	-0.0495136	0.0097015	3.33e-07	0.036688	3.55e-05	0.02
11	ZNF143	Adipose_Subcutaneous	0	HbA1c	0.049362	0.00967266	3.34e-07	0.036777	3.56e-05	0
1	CTSS	Adipose_Subcutaneous	0	HbA1c	0.0509215	0.00997846	3.34e-07	0.036799	3.56e-05	0.03
12	PRPF40B	Liver	0	HbA1c	-0.0498533	0.00977576	3.4e-07	0.037476	3.62e-05	0
8	NDUFAF6	Adipose_Subcutaneous	0	HbA1c	-0.0492332	0.00965678	3.43e-07	0.03775	3.64e-05	0.23
3	PCCB	Heart_Atrial_Appendage	0	AF	0.030631	0.00601066	3.47e-07	0.038173	3.68e-05	0.26
2	KRTCAP3	Pancreas	0	HbA1c	0.0545442	0.0107097	3.53e-07	0.038826	3.74e-05	0
6	DDX39B	Liver	0	HbA1c	0.0513789	0.0100892	3.54e-07	0.038929	3.74e-05	0.02
15	RPAP1	Adipose_Subcutaneous	0	HbA1c	-0.0492734	0.00968064	3.58e-07	0.039464	3.79e-05	0
7	FAM237B	Adipose_Subcutaneous	0	HbA1c	0.0494992	0.0097293	3.63e-07	0.039934	3.83e-05	0.12
19	TGFB1	Adipose_Subcutaneous	1	CAD	0.0314678	0.00618782	3.67e-07	0.040385	3.87e-05	1
16	BCL7C	Pancreas	0	HbA1c	0.0512934	0.0100872	3.68e-07	0.040491	3.88e-05	0
2	SLC39A10	Adipose_Subcutaneous	0	T2D	-0.0283843	0.00558554	3.74e-07	0.041177	3.94e-05	0.17
7	AZGP1	Liver	0	HbA1c	0.0521976	0.0102742	3.77e-07	0.041477	3.97e-05	0
16	ZNF646	Pancreas	0	HbA1c	0.0571805	0.0112574	3.79e-07	0.041714	3.98e-05	0
16	BCL7C	Liver	0	HbA1c	0.0514066	0.0101213	3.79e-07	0.041785	3.98e-05	0
16	LMF1	Pancreas	0	T2D	0.0286295	0.00563695	3.8e-07	0.041801	3.98e-05	0
17	STRADA	Pancreas	0	HbA1c	-0.0495218	0.0097524	3.82e-07	0.042036	4e-05	0
6	PSORS1C1	Liver	0	LDL-C	0.00673098	0.00132555	3.82e-07	0.042044	4e-05	0
20	RTEL1	Liver	0	LDL-C	-0.00648247	0.00127668	3.82e-07	0.042103	4e-05	0.34
1	PABPC4	Adipose_Subcutaneous	0	HbA1c	-0.0490016	0.00965268	3.85e-07	0.042353	4.02e-05	0.57
14	TRMT61A	Heart_Left_Ventricle	0	AF	-0.0319346	0.00629388	3.9e-07	0.042912	4.07e-05	0.22
6	ABHD16A	Liver	1	HbA1c	-0.0494382	0.00974742	3.94e-07	0.043378	4.11e-05	0
16	EIF3C	Adipose_Subcutaneous	0	HbA1c	0.0488972	0.00964107	3.94e-07	0.043417	4.11e-05	0.09
3	SLC12A8	Adipose_Subcutaneous	0	HbA1c	-0.0491856	0.0096981	3.94e-07	0.043437	4.11e-05	0.04
11	AMPD3	Pancreas	0	HbA1c	-0.0488671	0.0096355	3.95e-07	0.043461	4.11e-05	0
16	BCL7C	Adipose_Subcutaneous	0	HbA1c	0.0511578	0.0100876	3.95e-07	0.043511	4.11e-05	0
16	YPEL3	Liver	0	HbA1c	0.0517985	0.0102158	3.97e-07	0.043716	4.12e-05	0
8	FBXO32	Heart_Atrial_Appendage	0	AF	0.0304112	0.00599868	3.99e-07	0.043884	4.14e-05	0.97
16	NUPR1	Adipose_Subcutaneous	0	HbA1c	-0.0489724	0.00966631	4.06e-07	0.04468	4.21e-05	0.15
6	PGBD1	Liver	0	LDL-C	-0.00652804	0.00128882	4.08e-07	0.044954	4.23e-05	0.01
19	ZNF554	Liver	0	LDL-C	0.00647151	0.00127775	4.09e-07	0.045043	4.23e-05	0.09
16	PRSS53	Liver	0	HbA1c	0.0490988	0.0097018	4.18e-07	0.04599	4.32e-05	0
16	LITAF	Liver	0	LDL-C	0.00644757	0.00127405	4.18e-07	0.04602	4.32e-05	0.76
15	RPAP1	Pancreas	0	HbA1c	-0.0491027	0.00970309	4.18e-07	0.046057	4.32e-05	0
15	SNUPN	Pancreas	0	HbA1c	-0.0491657	0.00971709	4.2e-07	0.04625	4.33e-05	0.22
1	NUP133	Adipose_Subcutaneous	0	HbA1c	-0.066495	0.0131422	4.2e-07	0.046268	4.33e-05	0
10	DLG5	Liver	0	HbA1c	-0.049517	0.00978756	4.21e-07	0.046382	4.33e-05	0.01
17	ZZEF1	Liver	0	HbA1c	0.0550499	0.0108825	4.23e-07	0.046534	4.34e-05	0
6	APOM	Adipose_Subcutaneous	0	T2D	-0.0287958	0.0056932	4.24e-07	0.046668	4.35e-05	0
17	HOXB2	Liver	0	LDL-C	0.00685171	0.00135464	4.24e-07	0.046674	4.35e-05	0
19	TIMM29	Adipose_Subcutaneous	0	CAD	0.0332662	0.00657848	4.26e-07	0.046942	4.37e-05	0
6	ATF6B	Adipose_Subcutaneous	0	HbA1c	0.0491067	0.00971435	4.3e-07	0.047391	4.41e-05	0
17	RAB5C	Adipose_Subcutaneous	0	HbA1c	0.0516735	0.0102281	4.37e-07	0.048135	4.47e-05	0
11	PSMD13	Adipose_Subcutaneous	1	HbA1c	-0.0486588	0.00963404	4.4e-07	0.048484	4.5e-05	0
1	TCEA3	Heart_Left_Ventricle	0	QTc	0.619172	0.122575	4.41e-07	0.048504	4.5e-05	0.14
16	DOC2A	Pancreas	0	HbA1c	-0.0487576	0.00965616	4.43e-07	0.048825	4.52e-05	0.38
4	OCIAD1	Pancreas	0	HbA1c	-0.0488535	0.00967541	4.44e-07	0.04886	4.52e-05	0.01
12	ZNF664	Heart_Left_Ventricle	0	AF	-0.0303439	0.00601039	4.45e-07	0.049013	4.53e-05	0.14
11	SBF2	Adipose_Subcutaneous	0	HbA1c	0.0486983	0.00965026	4.51e-07	0.049612	4.59e-05	0.01
3	TREX1	Liver	0	HbA1c	-0.0505454	0.0100206	4.56e-07	0.050184	4.63e-05	#N/A
17	CCR10	Pancreas	0	HbA1c	0.0514995	0.0102126	4.59e-07	0.050549	4.66e-05	#N/A
19	GMIP	Liver	0	LDL-C	-0.00655743	0.00130059	4.61e-07	0.050775	4.68e-05	#N/A
7	RAC1	Liver	0	LDL-C	0.00645398	0.00128018	4.62e-07	0.050888	4.69e-05	#N/A
11	IFITM1	Liver	0	HbA1c	-0.048907	0.0097042	4.66e-07	0.051339	4.72e-05	#N/A
7	C7orf61	Pancreas	0	HbA1c	0.0569533	0.0113012	4.67e-07	0.051395	4.72e-05	#N/A
11	FADS2	Pancreas	0	HbA1c	-0.0486235	0.00965547	4.76e-07	0.052402	4.81e-05	#N/A
17	MPDU1	Pancreas	0	HbA1c	0.0487228	0.00967522	4.76e-07	0.052406	4.81e-05	#N/A
7	ZNF3	Liver	0	HbA1c	-0.0494854	0.00982817	4.78e-07	0.05262	4.82e-05	#N/A
9	VPS13A	Adipose_Subcutaneous	0	HbA1c	-0.0487635	0.00968506	4.78e-07	0.052656	4.82e-05	#N/A
6	AGPAT1	Pancreas	0	T2D	0.0292577	0.00581474	4.86e-07	0.053544	4.9e-05	#N/A
17	MAP2K6	Liver	0	LDL-C	-0.00641978	0.00127634	4.91e-07	0.054077	4.94e-05	#N/A
7	NUDCD3	Liver	0	HbA1c	-0.0549724	0.0109379	5.01e-07	0.055206	5.04e-05	#N/A
4	ANAPC4	Adipose_Subcutaneous	0	HbA1c	0.0485468	0.00966755	5.13e-07	0.056435	5.15e-05	#N/A
16	ZNF768	Pancreas	0	HbA1c	0.0495901	0.00987975	5.19e-07	0.057102	5.21e-05	#N/A
6	PRRC2A	Adipose_Subcutaneous	0	T2D	0.0287541	0.00573333	5.3e-07	0.058318	5.31e-05	#N/A
16	RABEP2	Liver	0	HbA1c	0.0508925	0.0101501	5.33e-07	0.05873	5.34e-05	#N/A
8	PCM1	Heart_Atrial_Appendage	0	AF	0.0304411	0.00607142	5.34e-07	0.058747	5.34e-05	#N/A
6	TRIM15	Liver	0	LDL-C	-0.00639068	0.00127485	5.36e-07	0.059067	5.36e-05	#N/A
17	GNGT2	Adipose_Subcutaneous	0	CAD	0.038787	0.00773769	5.37e-07	0.059086	5.36e-05	#N/A
6	ZNF322	Adipose_Subcutaneous	0	HbA1c	0.0484831	0.00967349	5.39e-07	0.059348	5.38e-05	#N/A
20	PCMTD2	Liver	0	LDL-C	-0.00638659	0.00127461	5.43e-07	0.059759	5.41e-05	#N/A
2	DNAH7	Adipose_Subcutaneous	0	T2D	-0.0282282	0.00563487	5.46e-07	0.060073	5.43e-05	#N/A
5	SLC12A7	Adipose_Subcutaneous	0	HbA1c	-0.0483842	0.00965841	5.46e-07	0.060099	5.43e-05	#N/A
3	TREX1	Pancreas	0	HbA1c	-0.0496847	0.00991939	5.48e-07	0.060315	5.45e-05	#N/A
3	APEH	Liver	0	CAD	-0.0326482	0.00651949	5.51e-07	0.060628	5.47e-05	#N/A
6	DHX16	Adipose_Subcutaneous	0	HbA1c	0.0485654	0.00969864	5.52e-07	0.060754	5.48e-05	#N/A
2	GPN1	Liver	0	HbA1c	-0.0507204	0.0101307	5.54e-07	0.06103	5.5e-05	#N/A
7	CNPY4	Liver	0	LDL-C	0.00640636	0.00127967	5.55e-07	0.061128	5.5e-05	#N/A
1	TRIM63	Liver	0	T2D	-0.0291507	0.00582314	5.56e-07	0.061187	5.5e-05	#N/A
6	C4A	Pancreas	0	T2D	-0.0285247	0.00570039	5.62e-07	0.061832	5.56e-05	#N/A
4	PDGFC	Adipose_Subcutaneous	0	HbA1c	-0.0492395	0.00984042	5.62e-07	0.061917	5.56e-05	#N/A
10	LIPA	Adipose_Subcutaneous	0	CAD	0.031034	0.00620484	5.69e-07	0.062612	5.61e-05	#N/A
6	TRIM27	Pancreas	0	HbA1c	-0.0493384	0.00986452	5.69e-07	0.062625	5.61e-05	#N/A
1	PIK3R3	Adipose_Subcutaneous	1	HbA1c	-0.0486542	0.00973334	5.77e-07	0.063573	5.69e-05	#N/A
17	CCDC47	Pancreas	0	HbA1c	-0.0484688	0.00969821	5.8e-07	0.063904	5.72e-05	#N/A
5	FST	Pancreas	0	T2D	-0.0277329	0.00555404	5.94e-07	0.065362	5.84e-05	#N/A
1	GSTM1	Liver	0	LDL-C	0.0063612	0.00127478	6.04e-07	0.066494	5.94e-05	#N/A
16	TUFM	Liver	0	HbA1c	0.0501799	0.010058	6.07e-07	0.066837	5.96e-05	#N/A
19	TGFB1	Liver	1	CAD	0.0309239	0.00619854	6.07e-07	0.066862	5.96e-05	#N/A
15	RPAP1	Liver	0	HbA1c	-0.0492856	0.00988808	6.22e-07	0.068483	6.1e-05	#N/A
6	BAG6	Liver	0	T2D	0.0279698	0.00561224	6.24e-07	0.068681	6.11e-05	#N/A
19	CARM1	Adipose_Subcutaneous	0	CAD	-0.0309842	0.00622034	6.32e-07	0.069611	6.19e-05	#N/A
6	SENP6	Adipose_Subcutaneous	0	T2D	0.0289615	0.00581727	6.41e-07	0.070543	6.26e-05	#N/A
7	ZSCAN25	Liver	0	HbA1c	0.0499579	0.0100382	6.47e-07	0.071216	6.32e-05	#N/A
17	ATP5MC1	Pancreas	0	T2D	0.028245	0.00567578	6.48e-07	0.071324	6.32e-05	#N/A
1	PDIK1L	Liver	0	HbA1c	0.0672372	0.0135141	6.52e-07	0.071749	6.35e-05	#N/A
1	PDIK1L	Pancreas	0	HbA1c	0.0672372	0.0135141	6.52e-07	0.071749	6.35e-05	#N/A
10	STN1	Heart_Atrial_Appendage	0	AF	-0.0302059	0.00607651	6.66e-07	0.07337	6.49e-05	#N/A
7	PILRB	Adipose_Subcutaneous	0	HbA1c	0.047899	0.00964042	6.75e-07	0.074296	6.56e-05	#N/A
1	ASAP3	Liver	0	LDL-C	0.00641588	0.00129141	6.76e-07	0.074461	6.57e-05	#N/A
6	BAG6	Liver	0	HbA1c	0.0482455	0.00971234	6.79e-07	0.074728	6.59e-05	#N/A
1	RHD	Adipose_Subcutaneous	1	HbA1c	0.0479227	0.00965088	6.85e-07	0.075426	6.64e-05	#N/A
9	ENTR1	Liver	0	LDL-C	-0.00707028	0.00142386	6.85e-07	0.07545	6.64e-05	#N/A
11	HMBS	Liver	0	CAD	0.0308355	0.00621642	7.04e-07	0.077489	6.82e-05	#N/A
15	TYRO3	Pancreas	1	T2D	0.0277747	0.00559973	7.05e-07	0.077615	6.82e-05	#N/A
6	ZNF391	Adipose_Subcutaneous	0	HbA1c	0.0479105	0.00966431	7.14e-07	0.078665	6.91e-05	#N/A
19	PPP1R13L	Adipose_Subcutaneous	0	HbA1c	0.048104	0.00970559	7.19e-07	0.079132	6.94e-05	#N/A
6	AGPAT1	Liver	0	T2D	0.0277411	0.00559972	7.27e-07	0.080047	7.02e-05	#N/A
16	CCDC154	Liver	0	HbA1c	0.0506285	0.0102209	7.29e-07	0.080323	7.03e-05	#N/A
17	CNTNAP1	Pancreas	0	HbA1c	0.048096	0.00971673	7.43e-07	0.081822	7.16e-05	#N/A
6	ZSCAN31	Adipose_Subcutaneous	0	HbA1c	0.0479834	0.00969451	7.44e-07	0.081936	7.16e-05	#N/A
21	BACH1	Heart_Left_Ventricle	0	QTc	-0.610056	0.123238	7.44e-07	0.081936	7.16e-05	#N/A
11	HINFP	Pancreas	0	HbA1c	0.0561894	0.0113578	7.53e-07	0.082931	7.24e-05	#N/A
1	NUCKS1	Liver	0	HbA1c	0.0478576	0.00967553	7.57e-07	0.083334	7.27e-05	#N/A
11	CCDC153	Adipose_Subcutaneous	0	HbA1c	0.0482196	0.00975034	7.6e-07	0.083686	7.29e-05	#N/A
12	CCDC92	Heart_Left_Ventricle	0	AF	-0.0295757	0.00598204	7.65e-07	0.084236	7.33e-05	#N/A
10	DLG5	Pancreas	0	HbA1c	-0.0489365	0.00989879	7.67e-07	0.084438	7.34e-05	#N/A
1	EPHA2	Liver	1	LDL-C	-0.00629273	0.00127369	7.79e-07	0.085807	7.46e-05	#N/A
12	COX14	Pancreas	0	HbA1c	0.0502121	0.0101729	7.98e-07	0.087886	7.63e-05	#N/A
20	CBFA2T2	Adipose_Subcutaneous	0	HbA1c	-0.0475621	0.00963863	8.04e-07	0.088498	7.68e-05	#N/A
17	RPL23A	Adipose_Subcutaneous	0	HbA1c	0.0765071	0.0155074	8.08e-07	0.08892	7.71e-05	#N/A
16	NFATC2IP	Pancreas	0	HbA1c	0.050968	0.0103324	8.11e-07	0.089272	7.73e-05	#N/A
11	RNASEH2C	Adipose_Subcutaneous	0	HbA1c	-0.0480415	0.00974615	8.26e-07	0.090911	7.86e-05	#N/A
2	CEP68	Pancreas	0	HbA1c	0.0477683	0.00969524	8.35e-07	0.09198	7.95e-05	#N/A
17	CYTH1	Pancreas	0	HbA1c	0.047619	0.00967098	8.49e-07	0.093441	8.07e-05	#N/A
12	NAA25	Adipose_Subcutaneous	0	HbA1c	0.0539761	0.0109623	8.49e-07	0.093495	8.07e-05	#N/A
3	CDC25A	Artery_Coronary	0	CAD	-0.0310423	0.00630555	8.52e-07	0.093837	8.09e-05	#N/A
11	ZNF408	Liver	0	HbA1c	-0.0478515	0.00972033	8.53e-07	0.093959	8.09e-05	#N/A
17	GID4	Liver	0	HbA1c	0.0480003	0.00975175	8.56e-07	0.094249	8.11e-05	#N/A
12	TSPAN8	Pancreas	0	HbA1c	0.0551552	0.0112105	8.66e-07	0.095355	8.19e-05	#N/A
3	MST1R	Liver	1	T2D	0.0287679	0.00584732	8.66e-07	0.095364	8.19e-05	#N/A
11	ZNF143	Liver	0	HbA1c	0.0486915	0.00989889	8.71e-07	0.09587	8.23e-05	#N/A
1	RHD	Pancreas	1	HbA1c	0.0474784	0.00965388	8.74e-07	0.096275	8.26e-05	#N/A
6	MRPS18B	Liver	0	LDL-C	-0.00969949	0.0019731	8.84e-07	0.097358	8.34e-05	#N/A
1	HPCAL4	Pancreas	0	T2D	-0.0275391	0.00560479	8.95e-07	0.098514	8.43e-05	#N/A
7	GIGYF1	Pancreas	0	HbA1c	-0.0473525	0.00963978	9.01e-07	0.099199	8.48e-05	#N/A
3	RNF123	Adipose_Subcutaneous	0	CAD	0.0309832	0.00630766	9.02e-07	0.099271	8.48e-05	#N/A
11	CBL	Liver	0	HbA1c	0.0504611	0.0102741	9.04e-07	0.099551	8.5e-05	#N/A
12	TMEM106C	Adipose_Subcutaneous	0	HbA1c	0.0474772	0.0096674	9.06e-07	0.099776	8.51e-05	#N/A
6	IL20RA	Pancreas	0	HbA1c	0.0473815	0.00964891	9.09e-07	0.100036	8.53e-05	#N/A
16	PPP4C	Adipose_Subcutaneous	0	HbA1c	-0.0507607	0.0103384	9.11e-07	0.100348	8.54e-05	#N/A
6	HLA-DQA2	Liver	0	LDL-C	-0.00625928	0.00127483	9.12e-07	0.100367	8.54e-05	#N/A
16	NFAT5	Adipose_Subcutaneous	0	T2D	0.027462	0.00559758	9.29e-07	0.102324	8.7e-05	#N/A
19	EXOSC5	Adipose_Subcutaneous	0	HbA1c	-0.0473686	0.00965561	9.31e-07	0.102479	8.71e-05	#N/A
20	CBFA2T2	Liver	0	HbA1c	-0.0478272	0.00975088	9.35e-07	0.102952	8.74e-05	#N/A
5	PDE8B	Liver	1	T2D	0.0274656	0.00560233	9.46e-07	0.104178	8.84e-05	#N/A
12	ZNF664	Adipose_Subcutaneous	0	T2D	-0.0270321	0.00551481	9.5e-07	0.104606	8.86e-05	#N/A
9	DNLZ	Liver	0	HbA1c	0.047345	0.00966458	9.64e-07	0.106199	8.99e-05	#N/A
1	FCGR1A	Liver	1	HbA1c	-0.0472997	0.00965968	9.75e-07	0.107395	9.09e-05	#N/A
15	SNUPN	Adipose_Subcutaneous	0	T2D	-0.0276195	0.00564228	9.83e-07	0.108185	9.14e-05	#N/A
6	SSR1	Pancreas	0	T2D	-0.0272667	0.00557561	1.01e-06	0.110829	9.36e-05	#N/A
10	FAM241B	Liver	0	HbA1c	0.0474248	0.00970053	1.01e-06	0.111695	9.43e-05	#N/A
16	BCAR1	Pancreas	0	HbA1c	-0.0477423	0.00976842	1.02e-06	0.112537	9.49e-05	#N/A
12	COX14	Liver	0	HbA1c	0.0499701	0.0102246	1.02e-06	0.112634	9.49e-05	#N/A
1	UTP11	Artery_Coronary	0	CAD	-0.0304485	0.00623137	1.03e-06	0.113121	9.52e-05	#N/A
11	CTSF	Liver	0	LDL-C	0.00626674	0.00128275	1.03e-06	0.113701	9.56e-05	#N/A
6	HLA-DMA	Pancreas	0	HbA1c	0.0580979	0.0118932	1.03e-06	0.113938	9.57e-05	#N/A
17	ZZEF1	Adipose_Subcutaneous	0	HbA1c	0.0471035	0.00964606	1.04e-06	0.114973	9.65e-05	#N/A
17	MAP2K3	Pancreas	0	HbA1c	0.0472	0.00967226	1.06e-06	0.116885	9.81e-05	#N/A
12	MANSC4	Adipose_Subcutaneous	0	T2D	-0.0273894	0.00561402	1.07e-06	0.117549	9.85e-05	#N/A
2	USP39	Adipose_Subcutaneous	0	CAD	-0.0303102	0.00621401	1.07e-06	0.118167	9.9e-05	#N/A
5	POLK	Adipose_Subcutaneous	0	HbA1c	-0.0471057	0.00966121	1.08e-06	0.119388	9.99e-05	#N/A
19	ILF3	Artery_Coronary	0	CAD	-0.0306184	0.00627991	1.08e-06	0.119438	9.99e-05	#N/A
12	COX14	Adipose_Subcutaneous	0	HbA1c	0.0497636	0.0102078	1.09e-06	0.119826	0.0001	#N/A
10	DLG5	Adipose_Subcutaneous	0	HbA1c	-0.0470049	0.00964339	1.09e-06	0.120262	0.0001	#N/A
1	C1orf56	Adipose_Subcutaneous	0	HbA1c	0.0471538	0.00967922	1.11e-06	0.121898	0.000102	#N/A
1	CAPZB	Liver	0	HbA1c	-0.0524929	0.0107757	1.11e-06	0.122031	0.000102	#N/A
17	NSF	Pancreas	0	HbA1c	0.0474295	0.0097409	1.12e-06	0.123476	0.000103	#N/A
17	SHMT1	Pancreas	0	HbA1c	-0.0470011	0.0096556	1.13e-06	0.124325	0.000103	#N/A
3	KLHDC8B	Adipose_Subcutaneous	0	HbA1c	-0.0537286	0.0110378	1.13e-06	0.124377	0.000103	#N/A
2	MSH6	Pancreas	0	HbA1c	-0.0470396	0.00966404	1.13e-06	0.124494	0.000103	#N/A
7	NPC1L1	Pancreas	1	HbA1c	-0.0468694	0.00963184	1.14e-06	0.125376	0.000104	#N/A
1	IBA57	Heart_Left_Ventricle	0	AF	0.0304423	0.00625662	1.14e-06	0.125634	0.000104	#N/A
6	TCF19	Pancreas	0	HbA1c	0.0472482	0.00971529	1.15e-06	0.127168	0.000105	#N/A
3	SLC25A26	Heart_Atrial_Appendage	0	AF	-0.0295309	0.00607309	1.16e-06	0.127573	0.000106	#N/A
6	SLC17A4	Liver	0	LDL-C	0.0067595	0.00139025	1.16e-06	0.127952	0.000106	#N/A
1	HCN3	Adipose_Subcutaneous	0	HbA1c	-0.057681	0.0118674	1.17e-06	0.128985	0.000107	#N/A
6	PBX2	Pancreas	0	T2D	0.027091	0.00557607	1.18e-06	0.130271	0.000108	#N/A
7	PTCD1	Liver	0	HbA1c	0.0474223	0.00976286	1.19e-06	0.130991	0.000108	#N/A
6	DDAH2	Adipose_Subcutaneous	0	T2D	-0.027323	0.00563135	1.22e-06	0.134616	0.000111	#N/A
12	CCND2	Adipose_Subcutaneous	1	T2D	-0.0268782	0.00554319	1.24e-06	0.136714	0.000113	#N/A
2	SLC39A10	Pancreas	0	T2D	-0.0299755	0.00618616	1.26e-06	0.139005	0.000114	#N/A
7	STEAP1	Liver	1	HbA1c	0.0469202	0.00968359	1.26e-06	0.139225	0.000114	#N/A
16	RABEP2	Pancreas	0	HbA1c	0.0473867	0.00978356	1.28e-06	0.140509	0.000115	#N/A
11	EHBP1L1	Adipose_Subcutaneous	0	CAD	-0.0300507	0.00620498	1.28e-06	0.14083	0.000116	#N/A
3	IFT80	Pancreas	0	HbA1c	-0.0468475	0.00967405	1.28e-06	0.141155	0.000116	#N/A
16	YPEL3	Adipose_Subcutaneous	0	HbA1c	0.0466548	0.00963474	1.28e-06	0.141326	0.000116	#N/A
15	ULK3	Liver	1	LDL-C	-0.00652693	0.00134791	1.28e-06	0.1414	0.000116	#N/A
12	WIF1	Adipose_Subcutaneous	0	T2D	0.0281504	0.00581798	1.31e-06	0.144041	0.000118	#N/A
6	HLA-DMA	Liver	0	HbA1c	0.0562363	0.011624	1.31e-06	0.144502	0.000118	#N/A
7	SRRT	Pancreas	0	HbA1c	-0.0474086	0.00980055	1.32e-06	0.144938	0.000118	#N/A
15	MAN2C1	Pancreas	0	HbA1c	-0.0468328	0.00968638	1.33e-06	0.14672	0.00012	#N/A
6	DDX39B	Pancreas	0	T2D	0.0280141	0.00579469	1.34e-06	0.147015	0.00012	#N/A
14	PGF	Artery_Coronary	1	CAD	-0.0310239	0.00641787	1.34e-06	0.147358	0.00012	#N/A
14	MTHFD1	Heart_Atrial_Appendage	0	AF	0.0289313	0.00598628	1.35e-06	0.148141	0.000121	#N/A
16	LMF1	Adipose_Subcutaneous	0	T2D	0.0269995	0.0055877	1.35e-06	0.148865	0.000121	#N/A
10	WBP1L	Liver	0	HbA1c	0.0471956	0.00976842	1.36e-06	0.149289	0.000121	#N/A
6	GOPC	Heart_Left_Ventricle	0	AF	0.028947	0.00599181	1.36e-06	0.149508	0.000121	#N/A
17	CBX8	Liver	0	HbA1c	-0.0544651	0.0112743	1.36e-06	0.149688	0.000121	#N/A
17	CBX8	Pancreas	0	HbA1c	-0.0544651	0.0112743	1.36e-06	0.149688	0.000121	#N/A
11	VEGFB	Adipose_Subcutaneous	1	HbA1c	-0.0474554	0.00982514	1.37e-06	0.150385	0.000122	#N/A
16	HSD3B7	Pancreas	0	HbA1c	0.0482546	0.00999222	1.37e-06	0.150979	0.000122	#N/A
6	PRRT1	Pancreas	0	HbA1c	0.0468898	0.00971016	1.37e-06	0.15118	0.000122	#N/A
9	REXO4	Liver	0	LDL-C	-0.0064076	0.00132743	1.39e-06	0.152601	0.000123	#N/A
4	DCAF16	Pancreas	0	HbA1c	-0.0469596	0.00972855	1.39e-06	0.152678	0.000123	#N/A
5	SLC12A7	Pancreas	0	HbA1c	0.0474366	0.00982749	1.39e-06	0.152722	0.000123	#N/A
6	HSPA1L	Pancreas	0	HbA1c	0.0465928	0.0096537	1.39e-06	0.153109	0.000123	#N/A
15	JMJD7	Adipose_Subcutaneous	0	T2D	0.0269355	0.00558183	1.4e-06	0.153713	0.000124	#N/A
17	ARHGEF15	Pancreas	0	HbA1c	0.0481775	0.00998481	1.4e-06	0.154147	0.000124	#N/A
3	ZBTB38	Adipose_Subcutaneous	0	HbA1c	-0.0468224	0.0097061	1.41e-06	0.154969	0.000125	#N/A
6	SMPD2	Adipose_Subcutaneous	0	HbA1c	-0.0475673	0.00986237	1.41e-06	0.155675	0.000125	#N/A
1	CASQ2	Heart_Left_Ventricle	0	AF	-0.0320689	0.00665505	1.44e-06	0.15908	0.000128	#N/A
3	MSL2	Liver	0	CAD	-0.0311697	0.00646891	1.45e-06	0.15935	0.000128	#N/A
6	ATP6V1G2	Adipose_Subcutaneous	0	T2D	0.0271287	0.00563062	1.45e-06	0.159611	0.000128	#N/A
11	UBASH3B	Adipose_Subcutaneous	0	CAD	0.0299573	0.00621785	1.45e-06	0.159707	0.000128	#N/A
1	MMACHC	Liver	0	HbA1c	-0.0485995	0.0100902	1.46e-06	0.160918	0.000129	#N/A
2	DNAH7	Pancreas	0	T2D	-0.0268732	0.00558411	1.49e-06	0.164178	0.000131	#N/A
19	GCDH	Pancreas	0	T2D	-0.0273893	0.00569342	1.5e-06	0.165611	0.000132	#N/A
19	NDUFA13	Pancreas	0	T2D	0.0262532	0.0054585	1.51e-06	0.16652	0.000133	#N/A
21	KCNE2	Artery_Coronary	0	CAD	0.0301657	0.00627258	1.52e-06	0.166912	0.000133	#N/A
9	ABO	Adipose_Subcutaneous	0	T2D	0.026351	0.00548171	1.53e-06	0.168641	0.000134	#N/A
1	CASQ2	Heart_Atrial_Appendage	0	AF	-0.0319801	0.00665493	1.54e-06	0.169997	0.000135	#N/A
5	ELL2	Pancreas	0	HbA1c	-0.0713234	0.0148423	1.54e-06	0.17009	0.000135	#N/A
20	LIME1	Liver	0	LDL-C	-0.00614209	0.00127842	1.55e-06	0.170931	0.000136	#N/A
17	TTLL6	Adipose_Subcutaneous	0	CAD	-0.0307045	0.00639369	1.57e-06	0.172696	0.000137	#N/A
19	DMAC2	Liver	0	HbA1c	0.056776	0.0118307	1.59e-06	0.17561	0.000139	#N/A
1	SLC66A1	Liver	0	HbA1c	0.0464138	0.00967151	1.59e-06	0.175618	0.000139	#N/A
2	FAM117B	Liver	0	CAD	-0.0299677	0.00624514	1.6e-06	0.175957	0.00014	#N/A
3	MAP6D1	Adipose_Subcutaneous	0	T2D	0.0266614	0.00555654	1.6e-06	0.176285	0.00014	#N/A
15	FBXL22	Adipose_Subcutaneous	0	HbA1c	-0.0525221	0.010955	1.63e-06	0.17974	0.000142	#N/A
19	CD33	Adipose_Subcutaneous	1	HbA1c	0.0462325	0.00964942	1.66e-06	0.182584	0.000144	#N/A
2	CARF	Artery_Coronary	0	CAD	-0.0301696	0.00629733	1.66e-06	0.182859	0.000145	#N/A
16	APOBR	Adipose_Subcutaneous	0	HbA1c	-0.0571841	0.0119446	1.69e-06	0.18606	0.000147	#N/A
18	C18orf32	Artery_Coronary	0	CAD	0.0299371	0.00625924	1.73e-06	0.190289	0.00015	#N/A
19	CCDC97	Liver	0	CAD	0.0296498	0.00619965	1.73e-06	0.190629	0.00015	#N/A
10	NDST2	Heart_Atrial_Appendage	0	AF	-0.0288846	0.00604084	1.74e-06	0.191533	0.000151	#N/A
15	GDPGP1	Liver	0	HbA1c	0.0528618	0.0110552	1.74e-06	0.191543	0.000151	#N/A
10	SFXN2	Pancreas	0	HbA1c	0.0465138	0.00972827	1.74e-06	0.191833	0.000151	#N/A
17	SHBG	Liver	1	HbA1c	-0.046191	0.00966211	1.75e-06	0.192471	0.000151	#N/A
2	ITGB6	Adipose_Subcutaneous	1	T2D	-0.0262954	0.00550061	1.75e-06	0.192572	0.000151	#N/A
15	VPS13C	Liver	0	LDL-C	-0.0074726	0.00156338	1.76e-06	0.193299	0.000152	#N/A
1	NCF2	Artery_Coronary	0	CAD	0.0299228	0.0062611	1.76e-06	0.19382	0.000152	#N/A
6	AGER	Pancreas	0	T2D	0.025981	0.00543813	1.77e-06	0.195362	0.000153	#N/A
11	C11orf45	Heart_Left_Ventricle	0	AF	0.0287196	0.00601303	1.79e-06	0.19667	0.000154	#N/A
17	FTSJ3	Adipose_Subcutaneous	0	HbA1c	-0.0460737	0.00964841	1.8e-06	0.19768	0.000155	#N/A
3	ATRIP	Liver	0	HbA1c	-0.0473053	0.00990823	1.8e-06	0.198582	0.000155	#N/A
12	FGD6	Artery_Coronary	0	CAD	0.0301147	0.00630843	1.81e-06	0.199141	0.000155	#N/A
6	NUS1	Liver	0	T2D	-0.036771	0.00770283	1.81e-06	0.199162	0.000155	#N/A
1	LRRC47	Adipose_Subcutaneous	0	HbA1c	-0.0461509	0.00966918	1.82e-06	0.199916	0.000156	#N/A
20	ARFRP1	Pancreas	0	T2D	0.026585	0.00557012	1.82e-06	0.200059	0.000156	#N/A
1	FDPS	Adipose_Subcutaneous	1	HbA1c	0.0500178	0.0104797	1.82e-06	0.200084	0.000156	#N/A
6	AGER	Adipose_Subcutaneous	0	T2D	0.0258712	0.00542108	1.82e-06	0.20051	0.000156	#N/A
17	ATPAF2	Liver	0	HbA1c	0.0464511	0.00973455	1.83e-06	0.201126	0.000156	#N/A
7	NUDCD3	Liver	0	LDL-C	0.00688228	0.00144293	1.85e-06	0.203239	0.000158	#N/A
17	CRLF3	Adipose_Subcutaneous	0	HbA1c	0.0465897	0.00977089	1.86e-06	0.204721	0.000159	#N/A
6	SMPD2	Liver	0	HbA1c	-0.0480376	0.0100789	1.88e-06	0.206811	0.00016	#N/A
12	BAZ2A	Heart_Left_Ventricle	0	AF	0.0285006	0.00598075	1.88e-06	0.207547	0.000161	#N/A
1	RPS6KA1	Pancreas	1	HbA1c	-0.0495396	0.0103974	1.89e-06	0.20843	0.000161	#N/A
8	CCNE2	Adipose_Subcutaneous	0	T2D	-0.0267329	0.00561121	1.9e-06	0.208764	0.000162	#N/A
16	INO80E	Liver	0	HbA1c	-0.0529211	0.01113	1.99e-06	0.218785	0.000169	#N/A
3	MYL3	Adipose_Subcutaneous	1	HbA1c	-0.0459096	0.00965616	1.99e-06	0.219182	0.000169	#N/A
8	EYA1	Adipose_Subcutaneous	0	HbA1c	0.0599652	0.0126146	2e-06	0.220038	0.00017	#N/A
17	GSDMB	Heart_Left_Ventricle	0	AF	0.0351784	0.00740101	2e-06	0.220476	0.00017	#N/A
6	HLA-E	Heart_Left_Ventricle	0	QTc	-0.684221	0.143942	2.01e-06	0.220944	0.00017	#N/A
6	HBS1L	Adipose_Subcutaneous	0	HbA1c	0.0460706	0.00969357	2.01e-06	0.221075	0.00017	#N/A
17	TBKBP1	Artery_Coronary	0	CAD	-0.0295357	0.00621603	2.02e-06	0.222292	0.000171	#N/A
2	SCN2A	Adipose_Subcutaneous	1	T2D	0.0275806	0.00580749	2.04e-06	0.224944	0.000173	#N/A
3	RFT1	Adipose_Subcutaneous	0	T2D	-0.0263307	0.00554702	2.07e-06	0.227535	0.000175	#N/A
6	CFAP206	Heart_Left_Ventricle	0	AF	-0.028973	0.00610619	2.09e-06	0.229736	0.000176	#N/A
1	CDK11B	Pancreas	0	T2D	0.026365	0.00555928	2.11e-06	0.232408	0.000178	#N/A
17	TTLL6	Artery_Coronary	0	CAD	-0.030305	0.00639271	2.13e-06	0.234673	0.00018	#N/A
16	CCDC154	Adipose_Subcutaneous	0	HbA1c	0.0459462	0.00969387	2.14e-06	0.235726	0.000181	#N/A
3	ARIH2	Adipose_Subcutaneous	0	HbA1c	0.0476317	0.0100528	2.16e-06	0.237582	0.000182	#N/A
6	SLC22A3	Adipose_Subcutaneous	0	HbA1c	0.0457271	0.00965212	2.16e-06	0.238293	0.000182	#N/A
16	SMG1	Adipose_Subcutaneous	0	HbA1c	0.0461189	0.00973562	2.17e-06	0.238745	0.000183	#N/A
10	SLIT1	Liver	0	HbA1c	0.0540418	0.0114116	2.18e-06	0.240458	0.000184	#N/A
12	FBRSL1	Liver	0	LDL-C	0.00602886	0.00127366	2.21e-06	0.24307	0.000186	#N/A
10	SFXN2	Adipose_Subcutaneous	0	HbA1c	0.0460114	0.00972588	2.24e-06	0.24629	0.000188	#N/A
12	CCDC92	Heart_Atrial_Appendage	0	AF	-0.0283226	0.00598802	2.25e-06	0.247362	0.000189	#N/A
3	IP6K1	Liver	0	T2D	0.026794	0.00566502	2.25e-06	0.247545	0.000189	#N/A
1	USP24	Liver	0	LDL-C	0.00696752	0.00147342	2.26e-06	0.24875	0.000189	#N/A
9	C9orf64	Pancreas	0	HbA1c	-0.0456956	0.00966653	2.28e-06	0.250722	0.000191	#N/A
16	SULT1A2	Adipose_Subcutaneous	0	HbA1c	0.0456173	0.00965251	2.29e-06	0.252272	0.000192	#N/A
15	IMP3	Pancreas	0	HbA1c	0.0458707	0.00970819	2.3e-06	0.253515	0.000192	#N/A
7	ZKSCAN1	Liver	0	LDL-C	0.0062671	0.00132676	2.32e-06	0.255172	0.000194	#N/A
22	HORMAD2	Adipose_Subcutaneous	0	HbA1c	0.0457654	0.00968915	2.32e-06	0.255505	0.000194	#N/A
17	CBX8	Adipose_Subcutaneous	0	HbA1c	-0.04555	0.00964779	2.34e-06	0.258119	0.000195	#N/A
7	GUSB	Adipose_Subcutaneous	0	HbA1c	0.0455837	0.00965517	2.35e-06	0.258269	0.000195	#N/A
4	DCAF16	Adipose_Subcutaneous	0	HbA1c	-0.0482961	0.0102299	2.35e-06	0.258373	0.000195	#N/A
12	BHLHE41	Heart_Atrial_Appendage	0	AF	-0.0282616	0.00598844	2.37e-06	0.260513	0.000197	#N/A
6	HLA-DQB1	Liver	0	LDL-C	0.00602159	0.00127602	2.37e-06	0.261005	0.000197	#N/A
3	DALRD3	Adipose_Subcutaneous	0	HbA1c	0.0478801	0.0101467	2.37e-06	0.261296	0.000197	#N/A
1	PRDX1	Adipose_Subcutaneous	0	HbA1c	0.045589	0.00966706	2.41e-06	0.26503	0.0002	#N/A
17	PGAP3	Liver	0	T2D	0.026288	0.00557784	2.44e-06	0.268856	0.000203	#N/A
8	RAB2A	Liver	0	LDL-C	0.00718772	0.00152544	2.45e-06	0.270291	0.000204	#N/A
12	ATF1	Adipose_Subcutaneous	0	HbA1c	0.048159	0.0102288	2.5e-06	0.275319	0.000207	#N/A
1	PDIK1L	Liver	0	T2D	0.0371927	0.00790177	2.52e-06	0.276967	0.000208	#N/A
1	PDIK1L	Pancreas	0	T2D	0.0371927	0.00790177	2.52e-06	0.276967	0.000208	#N/A
2	MAIP1	Heart_Left_Ventricle	0	AF	0.0293126	0.00622855	2.52e-06	0.277932	0.000209	#N/A
8	PCM1	Heart_Left_Ventricle	0	AF	0.0285963	0.00608097	2.57e-06	0.282853	0.000212	#N/A
11	LRP4	Pancreas	0	HbA1c	-0.0454103	0.00966684	2.63e-06	0.290029	0.000217	#N/A
15	INSYN1	Adipose_Subcutaneous	0	HbA1c	0.0454009	0.00967377	2.69e-06	0.296246	0.000222	#N/A
16	SULT1A2	Pancreas	0	HbA1c	0.0453105	0.0096627	2.74e-06	0.302065	0.000226	#N/A
12	ARHGAP9	Adipose_Subcutaneous	0	CAD	0.0297237	0.00634008	2.76e-06	0.303444	0.000227	#N/A
6	FNDC1	Artery_Coronary	0	CAD	0.0314496	0.00670907	2.76e-06	0.304323	0.000227	#N/A
6	ZFP57	Liver	0	LDL-C	0.00597673	0.00127507	2.77e-06	0.304783	0.000228	#N/A
19	GCDH	Adipose_Subcutaneous	0	T2D	-0.026554	0.00566623	2.78e-06	0.306218	0.000229	#N/A
7	GTF2IRD2	Liver	0	T2D	0.0262793	0.0056082	2.79e-06	0.306949	0.000229	#N/A
6	SSR1	Adipose_Subcutaneous	0	HbA1c	-0.0454821	0.00970675	2.79e-06	0.307418	0.000229	#N/A
11	MADD	Adipose_Subcutaneous	0	HbA1c	0.0451714	0.00964257	2.81e-06	0.308974	0.00023	#N/A
6	KCNK5	Adipose_Subcutaneous	0	CAD	-0.0290379	0.00620039	2.82e-06	0.31092	0.000231	#N/A
17	ARHGEF15	Adipose_Subcutaneous	0	HbA1c	0.0453945	0.00969403	2.83e-06	0.311792	0.000232	#N/A
5	POLK	Adipose_Subcutaneous	0	T2D	-0.0260543	0.0055644	2.84e-06	0.31231	0.000232	#N/A
11	NLRP6	Adipose_Subcutaneous	0	HbA1c	-0.0452034	0.00965641	2.85e-06	0.314149	0.000233	#N/A
14	CMTM5	Heart_Left_Ventricle	0	AF	0.0281921	0.00602615	2.89e-06	0.318522	0.000236	#N/A
6	TRIM39	Liver	0	HbA1c	0.0454128	0.00971064	2.92e-06	0.321242	0.000238	#N/A
17	FOXK2	Pancreas	0	HbA1c	0.0510521	0.0109184	2.93e-06	0.322514	0.000239	#N/A
7	GTF2IRD2	Pancreas	0	T2D	0.0262265	0.00560945	2.93e-06	0.323023	0.000239	#N/A
11	MADD	Pancreas	0	HbA1c	0.0452444	0.00967719	2.94e-06	0.323195	0.000239	#N/A
19	SARS2	Liver	0	LDL-C	0.00598929	0.00128127	2.95e-06	0.324569	0.00024	#N/A
3	DALRD3	Liver	0	HbA1c	0.0537999	0.0115099	2.95e-06	0.324976	0.00024	#N/A
15	EIF2AK4	Heart_Atrial_Appendage	1	AF	0.0279017	0.00596999	2.96e-06	0.325803	0.00024	#N/A
7	SRRT	Liver	0	HbA1c	-0.0462517	0.00990068	2.99e-06	0.329217	0.000243	#N/A
15	GDPGP1	Pancreas	0	HbA1c	0.0501468	0.0107358	3e-06	0.330173	0.000243	#N/A
17	CCDC47	Liver	0	HbA1c	-0.0467889	0.010017	3e-06	0.330198	0.000243	#N/A
3	DALRD3	Pancreas	0	HbA1c	0.0525899	0.0112641	3.03e-06	0.333673	0.000246	#N/A
16	NFATC2IP	Liver	0	HbA1c	0.0483545	0.0103586	3.04e-06	0.334902	0.000246	#N/A
6	SLC22A3	Pancreas	0	HbA1c	0.0455444	0.00975924	3.06e-06	0.336958	0.000248	#N/A
17	USP36	Pancreas	0	HbA1c	-0.0453039	0.00970888	3.07e-06	0.337872	0.000248	#N/A
11	RNASEH2C	Liver	0	HbA1c	-0.0476157	0.0102046	3.07e-06	0.33813	0.000248	#N/A
3	RNF123	Artery_Coronary	0	CAD	0.0304087	0.00652102	3.11e-06	0.342833	0.000251	#N/A
11	HSD17B12	Adipose_Subcutaneous	0	T2D	-0.0257027	0.00551337	3.13e-06	0.345009	0.000253	#N/A
1	METTL11B	Heart_Left_Ventricle	0	AF	-0.0281296	0.00603474	3.14e-06	0.346035	0.000253	#N/A
6	MSH5	Adipose_Subcutaneous	0	HbA1c	-0.0456242	0.00978952	3.16e-06	0.347396	0.000254	#N/A
11	PTPMT1	Pancreas	0	HbA1c	0.0451088	0.00967951	3.16e-06	0.347874	0.000254	#N/A
1	CTSS	Pancreas	0	HbA1c	0.0455278	0.00977032	3.17e-06	0.348596	0.000255	#N/A
11	HSD17B12	Liver	0	T2D	-0.0256713	0.00550994	3.18e-06	0.349724	0.000255	#N/A
19	ERICH4	Adipose_Subcutaneous	0	CAD	-0.0290045	0.00622626	3.19e-06	0.350872	0.000256	#N/A
1	CEP104	Liver	0	HbA1c	-0.0454913	0.00976688	3.2e-06	0.352162	0.000257	#N/A
19	DMAC2	Liver	0	CAD	-0.0353511	0.00759422	3.24e-06	0.356729	0.00026	#N/A
20	RGS19	Adipose_Subcutaneous	0	CAD	-0.0289566	0.00622679	3.31e-06	0.364908	0.000265	#N/A
15	GDPGP1	Adipose_Subcutaneous	0	HbA1c	0.0448728	0.00964938	3.32e-06	0.365015	0.000265	#N/A
11	SPI1	Pancreas	0	HbA1c	0.0450762	0.00969362	3.32e-06	0.365432	0.000265	#N/A
8	RP1L1	Adipose_Subcutaneous	0	T2D	0.026006	0.00559273	3.32e-06	0.365567	0.000265	#N/A
6	ZNF391	Liver	0	HbA1c	0.0449857	0.00968252	3.38e-06	0.372619	0.00027	#N/A
8	ADHFE1	Liver	0	LDL-C	0.00640135	0.00137845	3.42e-06	0.376581	0.000273	#N/A
4	CWH43	Liver	0	HbA1c	-0.0448607	0.0096649	3.46e-06	0.380757	0.000276	#N/A
18	NPC1	Adipose_Subcutaneous	1	T2D	-0.0258331	0.00556616	3.47e-06	0.381587	0.000276	#N/A
1	PRDX1	Liver	0	HbA1c	0.0457913	0.00986697	3.47e-06	0.382134	0.000277	#N/A
5	PDE8B	Adipose_Subcutaneous	1	HbA1c	0.0448978	0.00967579	3.48e-06	0.383324	0.000277	#N/A
9	PRSS3	Pancreas	0	T2D	0.026001	0.00560713	3.53e-06	0.389002	0.000281	#N/A
17	ACE	Adipose_Subcutaneous	1	T2D	0.0257987	0.0055648	3.55e-06	0.391027	0.000282	#N/A
13	CDX2	Pancreas	0	HbA1c	0.0453577	0.00978368	3.55e-06	0.391133	0.000282	#N/A
16	TUFM	Pancreas	0	HbA1c	0.0451924	0.00975061	3.57e-06	0.393448	0.000284	#N/A
1	RAB29	Pancreas	0	HbA1c	-0.0448559	0.00968398	3.62e-06	0.398932	0.000287	#N/A
7	DAGLB	Liver	1	HbA1c	-0.0447645	0.00966615	3.64e-06	0.400691	0.000288	#N/A
2	SNRNP27	Heart_Atrial_Appendage	0	AF	0.0295133	0.00637437	3.66e-06	0.402637	0.00029	#N/A
12	WASHC3	Liver	0	LDL-C	-0.00707581	0.0015283	3.66e-06	0.403029	0.00029	#N/A
9	NELFB	Adipose_Subcutaneous	0	HbA1c	0.0449395	0.00970661	3.66e-06	0.403165	0.00029	#N/A
8	GINS4	Liver	0	HbA1c	0.0466318	0.0100746	3.68e-06	0.40537	0.000291	#N/A
2	REEP1	Heart_Atrial_Appendage	0	AF	-0.0276057	0.00596484	3.69e-06	0.406402	0.000291	#N/A
12	FAM186A	Pancreas	0	HbA1c	-0.0473137	0.0102232	3.69e-06	0.40652	0.000291	#N/A
19	FARSA	Adipose_Subcutaneous	0	T2D	-0.0261555	0.00565213	3.7e-06	0.407438	0.000292	#N/A
16	LMF1	Liver	0	HbA1c	0.0457677	0.00989193	3.72e-06	0.40906	0.000293	#N/A
10	STN1	Heart_Left_Ventricle	0	AF	-0.0281849	0.00609201	3.72e-06	0.409408	0.000293	#N/A
9	HAUS6	Pancreas	0	HbA1c	-0.0448128	0.00968837	3.74e-06	0.411748	0.000294	#N/A
22	HMGXB4	Adipose_Subcutaneous	0	HbA1c	-0.0536603	0.0116078	3.79e-06	0.417057	0.000298	#N/A
9	INPP5E	Pancreas	0	HbA1c	0.0478949	0.0103629	3.81e-06	0.419046	0.000299	#N/A
2	SNRNP27	Heart_Left_Ventricle	0	AF	0.0294523	0.00637263	3.81e-06	0.419133	0.000299	#N/A
7	TRIM74	Heart_Left_Ventricle	0	QTc	0.59552	0.128849	3.82e-06	0.420073	0.000299	#N/A
19	THOP1	Liver	0	LDL-C	0.00588814	0.00127435	3.83e-06	0.421604	0.0003	#N/A
11	CCDC153	Pancreas	0	HbA1c	0.0453354	0.00981288	3.84e-06	0.422673	0.000301	#N/A
4	UBE2D3	Heart_Atrial_Appendage	0	AF	-0.0303219	0.00656539	3.87e-06	0.425691	0.000303	#N/A
6	DDAH2	Pancreas	0	T2D	-0.0264544	0.00573068	3.91e-06	0.430188	0.000306	#N/A
4	UBE2D3	Heart_Left_Ventricle	0	AF	-0.0303011	0.00656526	3.92e-06	0.432062	0.000307	#N/A
14	PSMB5	Adipose_Subcutaneous	1	HbA1c	0.044571	0.00965863	3.94e-06	0.433727	0.000308	#N/A
17	FTSJ3	Liver	0	HbA1c	-0.0445215	0.0096505	3.96e-06	0.436313	0.000309	#N/A
2	MSH6	Liver	0	HbA1c	-0.0478172	0.0103732	4.03e-06	0.444205	0.000315	#N/A
8	TNFRSF11B	Liver	0	HbA1c	0.0461211	0.0100065	4.05e-06	0.445422	0.000315	#N/A
12	DDN	Adipose_Subcutaneous	0	HbA1c	0.0448337	0.00972782	4.05e-06	0.446038	0.000316	#N/A
7	C7orf61	Adipose_Subcutaneous	0	HbA1c	0.0612118	0.0132832	4.06e-06	0.447328	0.000316	#N/A
22	HMGXB4	Pancreas	0	HbA1c	-0.0534628	0.0116076	4.11e-06	0.45242	0.00032	#N/A
17	TBKBP1	Liver	0	CAD	-0.0287196	0.00623554	4.11e-06	0.452421	0.00032	#N/A
3	MYL3	Adipose_Subcutaneous	1	T2D	-0.0258378	0.00561024	4.12e-06	0.45313	0.00032	#N/A
3	RBM6	Pancreas	0	T2D	-0.0259651	0.00563902	4.13e-06	0.455148	0.000321	#N/A
17	KPNA2	Pancreas	0	HbA1c	-0.0447958	0.00973239	4.17e-06	0.459211	0.000324	#N/A
10	AGAP5	Heart_Atrial_Appendage	0	AF	-0.0279042	0.00606428	4.2e-06	0.462055	0.000325	#N/A
19	HOMER3	Liver	0	LDL-C	-0.00596544	0.00129644	4.2e-06	0.462194	0.000325	#N/A
1	MTMR11	Pancreas	0	HbA1c	-0.0446404	0.00970886	4.27e-06	0.470014	0.000331	#N/A
6	SSR1	Adipose_Subcutaneous	0	T2D	-0.0258579	0.00562751	4.33e-06	0.476691	0.000335	#N/A
12	REP15	Adipose_Subcutaneous	0	T2D	-0.0256518	0.00558409	4.35e-06	0.479404	0.000337	#N/A
20	OPRL1	Artery_Coronary	1	CAD	-0.0312209	0.0067967	4.36e-06	0.479847	0.000337	#N/A
17	ATPAF2	Adipose_Subcutaneous	0	HbA1c	0.0446232	0.00971669	4.38e-06	0.482537	0.000338	#N/A
19	EXOC3L2	Adipose_Subcutaneous	0	T2D	0.0256379	0.0055832	4.39e-06	0.483446	0.000339	#N/A
4	UBA6	Liver	0	LDL-C	0.00662921	0.00144378	4.4e-06	0.484504	0.000339	#N/A
12	C12orf65	Pancreas	0	T2D	0.0311729	0.00679099	4.43e-06	0.487271	0.000341	#N/A
1	SF3A3	Liver	0	CAD	-0.0347921	0.00757956	4.43e-06	0.487459	0.000341	#N/A
15	MYO5C	Liver	0	HbA1c	-0.0445464	0.00970665	4.45e-06	0.489911	0.000342	#N/A
16	AKTIP	Adipose_Subcutaneous	0	HbA1c	0.0442798	0.00965	4.46e-06	0.491511	0.000343	#N/A
1	SYPL2	Liver	0	LDL-C	-0.00585073	0.00127563	4.51e-06	0.496318	0.000346	#N/A
1	FNDC10	Adipose_Subcutaneous	0	T2D	-0.025548	0.00557118	4.52e-06	0.498122	0.000347	#N/A
12	PEBP1	Adipose_Subcutaneous	0	HbA1c	0.0442358	0.00964628	4.52e-06	0.498127	0.000347	#N/A
13	GPR180	Liver	0	HbA1c	-0.0536313	0.0116967	4.54e-06	0.499641	0.000348	#N/A
15	TMOD2	Pancreas	0	HbA1c	-0.0445466	0.00971583	4.54e-06	0.50013	0.000348	#N/A
10	SCD	Adipose_Subcutaneous	0	HbA1c	-0.0444822	0.00970198	4.54e-06	0.500346	0.000348	#N/A
7	VKORC1L1	Liver	0	HbA1c	-0.0480739	0.0104897	4.59e-06	0.50487	0.000351	#N/A
6	ARG1	Adipose_Subcutaneous	0	T2D	-0.0264524	0.00577286	4.6e-06	0.506639	0.000352	#N/A
5	DMGDH	Pancreas	0	HbA1c	-0.0443721	0.00968533	4.62e-06	0.508759	0.000353	#N/A
17	RAB34	Liver	0	LDL-C	0.00673254	0.00146984	4.64e-06	0.510967	0.000354	#N/A
2	WDR12	Adipose_Subcutaneous	0	CAD	-0.0294743	0.00643689	4.67e-06	0.514531	0.000357	#N/A
3	GMPPB	Adipose_Subcutaneous	0	CAD	0.0285315	0.00623132	4.68e-06	0.515108	0.000357	#N/A
20	EYA2	Adipose_Subcutaneous	0	HbA1c	0.0443243	0.00968099	4.68e-06	0.515831	0.000357	#N/A
16	C16orf91	Heart_Left_Ventricle	0	AF	-0.0274415	0.00599727	4.75e-06	0.522698	0.000361	#N/A
11	RNASEH2C	Pancreas	0	T2D	-0.0260105	0.00568671	4.79e-06	0.52708	0.000364	#N/A
1	C4BPA	Liver	0	HbA1c	0.0454462	0.00993947	4.83e-06	0.531305	0.000367	#N/A
17	SNX11	Heart_Left_Ventricle	0	AF	-0.0278624	0.00609743	4.89e-06	0.538231	0.000371	#N/A
17	ARL17B	Liver	0	HbA1c	0.0441477	0.00966713	4.95e-06	0.545467	0.000376	#N/A
12	PKP2	Heart_Left_Ventricle	0	AF	-0.0276257	0.00605094	4.98e-06	0.548629	0.000378	#N/A
3	PPARG	Liver	1	LDL-C	-0.00585489	0.00128256	5e-06	0.550093	0.000379	#N/A
15	FBXL22	Adipose_Subcutaneous	0	T2D	-0.0288529	0.00632175	5.02e-06	0.552434	0.00038	#N/A
20	OPRL1	Adipose_Subcutaneous	1	CAD	-0.0284361	0.00623125	5.03e-06	0.554032	0.000381	#N/A
3	ATRIP	Pancreas	0	HbA1c	-0.0458216	0.0100448	5.07e-06	0.558768	0.000384	#N/A
19	ZNF433	Liver	0	HbA1c	-0.0447417	0.00980853	5.08e-06	0.559371	0.000384	#N/A
6	SLC17A3	Liver	0	LDL-C	-0.00580736	0.00127333	5.1e-06	0.561356	0.000385	#N/A
19	KCNN4	Liver	1	LDL-C	-0.00610544	0.00133874	5.1e-06	0.56186	0.000385	#N/A
9	HAUS6	Adipose_Subcutaneous	0	HbA1c	-0.0441916	0.00969044	5.11e-06	0.562489	0.000386	#N/A
1	OLFML2B	Heart_Left_Ventricle	0	QTc	0.567983	0.124541	5.11e-06	0.563186	0.000386	#N/A
3	MST1R	Liver	1	CAD	0.029502	0.00647071	5.13e-06	0.565089	0.000387	#N/A
15	FES	Liver	1	LDL-C	0.00584446	0.00128211	5.15e-06	0.567474	0.000388	#N/A
16	IRX3	Pancreas	0	HbA1c	0.0439729	0.0096501	5.2e-06	0.572235	0.000391	#N/A
17	NATD1	Pancreas	0	HbA1c	0.0439522	0.00964685	5.21e-06	0.573891	0.000392	#N/A
2	XPO1	Liver	1	HbA1c	0.0484751	0.0106407	5.22e-06	0.575249	0.000393	#N/A
12	LRRC10	Heart_Left_Ventricle	0	AF	0.0275776	0.00605575	5.26e-06	0.579707	0.000395	#N/A
1	RAB29	Liver	0	HbA1c	-0.0452204	0.00993091	5.28e-06	0.581097	0.000396	#N/A
11	KCNJ5	Heart_Left_Ventricle	0	AF	0.0283406	0.00622528	5.3e-06	0.583704	0.000398	#N/A
17	FTSJ3	Pancreas	0	HbA1c	-0.044081	0.00968364	5.31e-06	0.58495	0.000398	#N/A
2	GIGYF2	Adipose_Subcutaneous	0	CAD	0.0286039	0.00628469	5.33e-06	0.586905	0.000399	#N/A
17	TBKBP1	Adipose_Subcutaneous	0	CAD	-0.0282844	0.00621584	5.35e-06	0.58962	0.000401	#N/A
5	PFDN1	Heart_Atrial_Appendage	0	AF	-0.0342171	0.00752056	5.37e-06	0.591231	0.000402	#N/A
5	PPIP5K2	Pancreas	0	HbA1c	-0.0553309	0.012168	5.44e-06	0.598597	0.000406	#N/A
19	DNM2	Adipose_Subcutaneous	0	CAD	0.0282671	0.00621784	5.46e-06	0.601662	0.000408	#N/A
1	SF3A3	Adipose_Subcutaneous	0	CAD	-0.0281801	0.00619887	5.47e-06	0.601985	0.000408	#N/A
13	STARD13	Adipose_Subcutaneous	0	HbA1c	-0.0438099	0.00964235	5.53e-06	0.609398	0.000413	#N/A
6	MED23	Pancreas	0	T2D	-0.0311479	0.00685573	5.54e-06	0.609689	0.000413	#N/A
6	GOPC	Adipose_Subcutaneous	0	HbA1c	-0.0439275	0.00966965	5.55e-06	0.611313	0.000414	#N/A
1	BROX	Artery_Coronary	0	CAD	-0.0283886	0.00624996	5.57e-06	0.612966	0.000414	#N/A
3	SHISA5	Pancreas	0	HbA1c	-0.0439443	0.00967514	5.57e-06	0.613775	0.000415	#N/A
20	SPATA25	Liver	0	LDL-C	-0.0058098	0.00127921	5.58e-06	0.614538	0.000415	#N/A
6	ZKSCAN3	Pancreas	0	HbA1c	-0.0439994	0.00969301	5.65e-06	0.621644	0.000419	#N/A
16	RNF40	Adipose_Subcutaneous	0	HbA1c	0.0443304	0.00976593	5.65e-06	0.621665	0.000419	#N/A
9	MTAP	Liver	0	CAD	0.0298131	0.00656823	5.65e-06	0.622416	0.000419	#N/A
16	NDUFB10	Heart_Atrial_Appendage	0	AF	0.0272184	0.00599848	5.69e-06	0.626639	0.000422	#N/A
3	RNF123	Adipose_Subcutaneous	0	T2D	0.0256662	0.00565706	5.71e-06	0.62823	0.000423	#N/A
15	PRC1	Adipose_Subcutaneous	0	HbA1c	-0.0477266	0.0105213	5.73e-06	0.630936	0.000424	#N/A
3	RFT1	Adipose_Subcutaneous	0	HbA1c	-0.0437921	0.00966084	5.82e-06	0.640603	0.000431	#N/A
17	SNX11	Heart_Atrial_Appendage	0	AF	-0.0273336	0.00603177	5.85e-06	0.644552	0.000433	#N/A
19	APOE	Liver	0	HbA1c	-0.0437555	0.00966033	5.92e-06	0.651483	0.000437	#N/A
12	CSRNP2	Adipose_Subcutaneous	0	HbA1c	0.0471401	0.0104083	5.93e-06	0.65244	0.000438	#N/A
2	GIGYF2	Liver	0	CAD	0.033515	0.00740224	5.96e-06	0.656606	0.00044	#N/A
1	NADK	Liver	0	CAD	0.031049	0.00685853	5.98e-06	0.658544	0.000441	#N/A
17	UBE2Z	Liver	0	T2D	-0.0250758	0.00553953	5.99e-06	0.659673	0.000442	#N/A
3	STX19	Liver	0	HbA1c	0.0476691	0.0105347	6.04e-06	0.665348	0.000445	#N/A
2	ALKAL2	Adipose_Subcutaneous	0	T2D	-0.0251644	0.00556159	6.05e-06	0.665999	0.000445	#N/A
1	ADAMTSL4	Pancreas	0	HbA1c	-0.04918	0.0108699	6.06e-06	0.667015	0.000445	#N/A
19	XRCC1	Liver	0	LDL-C	-0.00576213	0.00127357	6.06e-06	0.667124	0.000445	#N/A
20	OSER1	Adipose_Subcutaneous	0	CAD	-0.0281488	0.00622187	6.06e-06	0.667635	0.000445	#N/A
10	PLCE1	Artery_Coronary	0	CAD	0.0279949	0.00618798	6.07e-06	0.667916	0.000445	#N/A
12	TSPAN8	Pancreas	0	T2D	0.0293137	0.0064812	6.1e-06	0.671703	0.000447	#N/A
7	WDR91	Liver	0	LDL-C	-0.00588114	0.0013003	6.1e-06	0.67175	0.000447	#N/A
1	INPP5B	Artery_Coronary	0	CAD	-0.028037	0.00620021	6.13e-06	0.674705	0.000449	#N/A
1	CPLANE2	Liver	0	LDL-C	-0.00584469	0.00129267	6.14e-06	0.676544	0.00045	#N/A
17	CNTNAP1	Adipose_Subcutaneous	0	HbA1c	0.0449723	0.00994921	6.18e-06	0.680488	0.000452	#N/A
5	NKX2-5	Heart_Atrial_Appendage	0	AF	0.0270962	0.00599665	6.23e-06	0.685578	0.000455	#N/A
16	ZFP90	Adipose_Subcutaneous	0	HbA1c	-0.0439414	0.00972781	6.27e-06	0.690503	0.000458	#N/A
19	HNRNPUL1	Liver	0	HbA1c	-0.0437211	0.00968036	6.29e-06	0.692507	0.000459	#N/A
3	RBM6	Adipose_Subcutaneous	0	T2D	-0.025432	0.0056313	6.3e-06	0.693267	0.000459	#N/A
20	RGS19	Liver	0	CAD	-0.0300095	0.00664668	6.33e-06	0.697324	0.000462	#N/A
8	ANK1	Adipose_Subcutaneous	0	T2D	0.0249781	0.00553386	6.37e-06	0.701524	0.000464	#N/A
10	CYP2C19	Liver	1	HbA1c	0.0459661	0.0101839	6.38e-06	0.701963	0.000464	#N/A
17	USP36	Adipose_Subcutaneous	0	HbA1c	-0.0438903	0.00972518	6.39e-06	0.70376	0.000465	#N/A
14	TRMT61A	Adipose_Subcutaneous	0	T2D	-0.026331	0.00583665	6.44e-06	0.709388	0.000469	#N/A
17	SNF8	Adipose_Subcutaneous	0	T2D	0.0256376	0.0056856	6.51e-06	0.716441	0.000473	#N/A
1	CTSK	Artery_Coronary	1	CAD	0.0282987	0.00627609	6.51e-06	0.717304	0.000473	#N/A
8	SLC35G5	Liver	0	T2D	-0.0305203	0.00676954	6.53e-06	0.718963	0.000474	#N/A
20	RGS19	Adipose_Subcutaneous	0	T2D	-0.0252064	0.005591	6.53e-06	0.719253	0.000474	#N/A
6	NHSL1	Pancreas	0	HbA1c	0.0436025	0.00967214	6.54e-06	0.720563	0.000474	#N/A
19	MPND	Pancreas	0	HbA1c	0.0435578	0.0096623	6.55e-06	0.720681	0.000474	#N/A
8	SLC35G5	Liver	0	HbA1c	-0.0530821	0.0117785	6.59e-06	0.725128	0.000477	#N/A
18	NFATC1	Heart_Left_Ventricle	0	AF	-0.0270546	0.00600535	6.63e-06	0.730531	0.00048	#N/A
7	HIBADH	Heart_Left_Ventricle	0	AF	0.027259	0.00605281	6.68e-06	0.735921	0.000483	#N/A
19	APOE	Adipose_Subcutaneous	0	HbA1c	0.0436644	0.00969617	6.69e-06	0.737003	0.000484	#N/A
19	VASP	Liver	0	LDL-C	0.00583914	0.00129837	6.88e-06	0.757971	0.000497	#N/A
3	P4HTM	Liver	1	HbA1c	0.0503287	0.0111919	6.9e-06	0.759464	0.000498	#N/A
5	PROB1	Adipose_Subcutaneous	0	CAD	0.0288935	0.00642588	6.91e-06	0.760893	0.000498	#N/A
22	TTC38	Liver	0	HbA1c	-0.0436171	0.00970602	7e-06	0.770463	0.000504	#N/A
19	CALR	Pancreas	0	T2D	0.0252548	0.00562057	7.01e-06	0.772257	0.000505	#N/A
6	DDR1	Pancreas	1	HbA1c	-0.0443546	0.00987458	7.06e-06	0.777846	0.000508	#N/A
16	EIF3C	Pancreas	0	HbA1c	0.0435626	0.00969879	7.07e-06	0.77871	0.000509	#N/A
1	SMIM1	Adipose_Subcutaneous	0	HbA1c	0.0437817	0.00974904	7.09e-06	0.78122	0.000509	#N/A
11	MARK2	Adipose_Subcutaneous	1	CAD	-0.0280424	0.00624453	7.1e-06	0.781612	0.000509	#N/A
15	LIPC	Liver	0	CAD	-0.0278789	0.00620817	7.1e-06	0.781721	0.000509	#N/A
16	STX4	Liver	0	LDL-C	0.00616313	0.00137243	7.1e-06	0.78191	0.000509	#N/A
2	PLCD4	Liver	0	LDL-C	-0.00573548	0.00127766	7.16e-06	0.787871	0.000513	#N/A
17	KCNH4	Adipose_Subcutaneous	0	HbA1c	0.0437158	0.00974026	7.19e-06	0.791237	0.000515	#N/A
17	DDX42	Liver	0	HbA1c	0.0434184	0.00967568	7.21e-06	0.794133	0.000516	#N/A
17	RAB40B	Adipose_Subcutaneous	0	HbA1c	0.0432702	0.00964336	7.22e-06	0.795366	0.000517	#N/A
19	SIGLEC14	Pancreas	0	HbA1c	-0.0434058	0.00967607	7.26e-06	0.799693	0.000519	#N/A
6	VGLL2	Heart_Atrial_Appendage	0	AF	0.0269369	0.00601011	7.4e-06	0.814493	0.000529	#N/A
8	TP53INP1	Liver	0	HbA1c	-0.0435692	0.00973146	7.57e-06	0.83316	0.00054	#N/A
11	ZNF143	Pancreas	0	HbA1c	0.043294	0.00967025	7.57e-06	0.833614	0.00054	#N/A
10	SAMD8	Adipose_Subcutaneous	0	CAD	-0.0278226	0.0062147	7.57e-06	0.833903	0.00054	#N/A
2	USP39	Liver	0	CAD	-0.0344664	0.0077001	7.6e-06	0.837063	0.000542	#N/A
10	FRAT2	Adipose_Subcutaneous	0	HbA1c	-0.0432838	0.00967333	7.66e-06	0.843346	0.000546	#N/A
16	BCAR1	Adipose_Subcutaneous	0	HbA1c	-0.0432224	0.00966129	7.69e-06	0.846422	0.000547	#N/A
19	ERCC1	Liver	0	LDL-C	-0.00592516	0.0013246	7.71e-06	0.848764	0.000548	#N/A
10	CWF19L1	Liver	0	LDL-C	0.00626129	0.00140024	7.77e-06	0.855085	0.000552	#N/A
7	GTF2IRD2	Adipose_Subcutaneous	0	T2D	0.0250723	0.00560726	7.77e-06	0.855652	0.000552	#N/A
10	CWF19L1	Adipose_Subcutaneous	0	HbA1c	-0.0433322	0.00969088	7.77e-06	0.855703	0.000552	#N/A
19	CARM1	Liver	0	CAD	-0.0277427	0.00620807	7.87e-06	0.866063	0.000558	#N/A
16	RBL2	Pancreas	0	HbA1c	0.0431144	0.00964835	7.88e-06	0.867198	0.000558	#N/A
6	C4A	Adipose_Subcutaneous	0	T2D	-0.0253198	0.00566979	7.98e-06	0.878587	0.000565	#N/A
11	APIP	Liver	0	HbA1c	-0.0450149	0.0100803	7.98e-06	0.879186	0.000565	#N/A
4	MANBA	Heart_Atrial_Appendage	0	AF	0.0327132	0.00732812	8.04e-06	0.885483	0.000569	#N/A
3	INKA1	Artery_Coronary	0	CAD	-0.0339165	0.00759923	8.08e-06	0.88925	0.000571	#N/A
6	GTF2H4	Pancreas	0	T2D	-0.0247854	0.00555401	8.1e-06	0.891546	0.000572	#N/A
2	CHMP3	Liver	0	T2D	-0.0248723	0.00557551	8.16e-06	0.898302	0.000576	#N/A
20	OPRL1	Adipose_Subcutaneous	1	HbA1c	-0.0431099	0.00966384	8.16e-06	0.898657	0.000576	#N/A
19	FKRP	Liver	0	LDL-C	0.00570921	0.00128001	8.19e-06	0.901496	0.000578	#N/A
6	NUS1	Adipose_Subcutaneous	0	T2D	-0.0248321	0.00556941	8.25e-06	0.908143	0.000581	#N/A
3	TSEN2	Adipose_Subcutaneous	0	HbA1c	0.0434375	0.00974363	8.27e-06	0.910941	0.000583	#N/A
19	FARSA	Pancreas	0	T2D	-0.0253501	0.00568725	8.3e-06	0.913676	0.000584	#N/A
16	RBL2	Pancreas	0	T2D	0.0249466	0.00559764	8.33e-06	0.916784	0.000586	#N/A
18	RMC1	Adipose_Subcutaneous	0	HbA1c	-0.0444173	0.00996765	8.35e-06	0.919036	0.000587	#N/A
17	BPTF	Pancreas	0	HbA1c	-0.047181	0.0105895	8.37e-06	0.922066	0.000588	#N/A
7	BUD31	Liver	0	HbA1c	0.0493857	0.0110862	8.4e-06	0.92522	0.00059	#N/A
6	ATF6B	Adipose_Subcutaneous	0	T2D	0.0250459	0.00562246	8.4e-06	0.925414	0.00059	#N/A
7	SRRT	Adipose_Subcutaneous	0	HbA1c	-0.0429724	0.00964844	8.44e-06	0.92908	0.000592	#N/A
16	HSD3B7	Liver	0	LDL-C	0.00589886	0.00132477	8.48e-06	0.933745	0.000594	#N/A
8	GINS4	Liver	0	T2D	0.0257702	0.00578948	8.54e-06	0.940214	0.000598	#N/A
19	MZF1	Liver	0	LDL-C	-0.00567819	0.00127824	8.91e-06	0.980621	0.000623	#N/A
9	SURF2	Pancreas	0	HbA1c	-0.0428567	0.00964993	8.95e-06	0.985517	0.000626	#N/A
12	RPL6	Artery_Coronary	0	CAD	0.0296798	0.00668306	8.95e-06	0.985715	0.000626	#N/A
1	EVA1B	Pancreas	0	HbA1c	-0.0429276	0.00966661	8.96e-06	0.987035	0.000626	#N/A
17	ARL17A	Pancreas	0	HbA1c	-0.0428101	0.00964052	8.97e-06	0.987799	0.000626	#N/A
17	ATP1B2	Adipose_Subcutaneous	1	HbA1c	0.0428762	0.00965889	9.04e-06	0.9952	0.000631	#N/A
15	HACD3	Adipose_Subcutaneous	0	HbA1c	0.0442046	0.0099596	9.07e-06	0.998209	0.000632	#N/A
5	FST	Pancreas	0	HbA1c	-0.0428438	0.00965577	9.12e-06	1	0.000636	#N/A
8	GINS4	Adipose_Subcutaneous	0	HbA1c	0.043004	0.00969442	9.17e-06	1	0.000639	#N/A
11	STARD10	Adipose_Subcutaneous	0	T2D	0.0248171	0.00559508	9.18e-06	1	0.000639	#N/A
21	PSMG1	Liver	0	LDL-C	0.0059484	0.00134143	9.24e-06	1	0.000642	#N/A
12	SH2B3	Pancreas	0	HbA1c	0.0494923	0.0111626	9.26e-06	1	0.000644	#N/A
7	HIBADH	Heart_Atrial_Appendage	0	AF	0.0267753	0.00603993	9.29e-06	1	0.000645	#N/A
2	PLEKHH2	Pancreas	0	HbA1c	0.0428247	0.0096607	9.3e-06	1	0.000646	#N/A
1	ATXN7L2	Liver	0	CAD	-0.0275749	0.00622074	9.3e-06	1	0.000646	#N/A
3	SLC12A8	Liver	0	T2D	-0.0248212	0.00559973	9.31e-06	1	0.000646	#N/A
5	HDAC3	Heart_Left_Ventricle	1	AF	-0.026614	0.00600434	9.32e-06	1	0.000646	#N/A
6	GOPC	Heart_Atrial_Appendage	0	AF	0.0265521	0.00599116	9.34e-06	1	0.000647	#N/A
16	ACSF3	Adipose_Subcutaneous	0	HbA1c	-0.0428893	0.0096822	9.44e-06	1	0.000653	#N/A
20	RGS19	Pancreas	0	T2D	-0.0247706	0.00559205	9.44e-06	1	0.000653	#N/A
12	TMEM116	Liver	0	CAD	-0.0437455	0.00987726	9.47e-06	1	0.000655	#N/A
6	ZNF322	Liver	0	HbA1c	0.0455596	0.0102879	9.49e-06	1	0.000656	#N/A
16	CLUAP1	Adipose_Subcutaneous	0	HbA1c	0.0427293	0.00964988	9.52e-06	1	0.000657	#N/A
17	KPNB1	Liver	0	CAD	-0.0277028	0.00625683	9.53e-06	1	0.000657	#N/A
6	PRRT1	Pancreas	0	T2D	0.0250757	0.00566452	9.56e-06	1	0.000659	#N/A
7	PILRA	Adipose_Subcutaneous	0	HbA1c	0.0426628	0.00964122	9.64e-06	1	0.000665	#N/A
3	USP19	Pancreas	0	T2D	0.0247681	0.00559802	9.67e-06	1	0.000666	#N/A
16	CETP	Artery_Coronary	1	CAD	0.0346312	0.00782781	9.68e-06	1	0.000666	#N/A
3	GNB4	Heart_Atrial_Appendage	0	AF	0.0265807	0.00600843	9.69e-06	1	0.000666	#N/A
1	EVA1B	Adipose_Subcutaneous	0	HbA1c	-0.0427668	0.00966754	9.7e-06	1	0.000666	#N/A
2	ITGB6	Liver	1	T2D	-0.0292911	0.0066215	9.71e-06	1	0.000666	#N/A
17	MIEN1	Adipose_Subcutaneous	0	CAD	0.0275732	0.00623327	9.71e-06	1	0.000666	#N/A
18	NPC1	Pancreas	1	T2D	-0.0243058	0.00549465	9.71e-06	1	0.000666	#N/A
1	LMOD1	Artery_Coronary	0	CAD	-0.0334847	0.00757102	9.75e-06	1	0.000668	#N/A
4	MANBA	Liver	0	HbA1c	0.0428596	0.0096925	9.78e-06	1	0.00067	#N/A
17	UBE2Z	Liver	0	HbA1c	-0.0427378	0.00966532	9.79e-06	1	0.000671	#N/A
12	WIF1	Adipose_Subcutaneous	0	HbA1c	0.0445194	0.0100712	9.85e-06	1	0.000674	#N/A
19	ZNF71	Liver	0	LDL-C	-0.0056269	0.00127294	9.85e-06	1	0.000674	#N/A
6	CLPS	Liver	0	LDL-C	0.005652	0.00127947	9.99e-06	1	0.000683	#N/A
3	CCDC71	Pancreas	0	HbA1c	-0.0447426	0.0101304	1e-05	1	0.000685	#N/A
17	CNTNAP1	Pancreas	0	T2D	0.0248063	0.0056169	1e-05	1	0.000685	#N/A
6	IER3	Adipose_Subcutaneous	0	T2D	0.0247358	0.0056019	1.01e-05	1	0.000687	#N/A
7	GIGYF1	Liver	0	HbA1c	-0.0426598	0.00966726	1.02e-05	1	0.000696	#N/A
16	RNF40	Liver	0	HbA1c	0.0435236	0.0098647	1.02e-05	1	0.000698	#N/A
11	TRPC6	Heart_Left_Ventricle	0	AF	0.0263232	0.00596845	1.03e-05	1	0.000703	#N/A
17	ARL17A	Liver	0	HbA1c	-0.0425053	0.00963797	1.03e-05	1	0.000703	#N/A
10	PLCE1	Adipose_Subcutaneous	0	CAD	0.0272599	0.00618406	1.04e-05	1	0.000709	#N/A
17	ATP5MC1	Liver	0	HbA1c	-0.0428571	0.00973305	1.07e-05	1	0.000725	#N/A
6	DHX16	Liver	0	HbA1c	0.0427957	0.00971964	1.07e-05	1	0.000725	#N/A
7	DOCK4	Pancreas	0	T2D	0.0284711	0.00646742	1.07e-05	1	0.000727	#N/A
16	NOB1	Adipose_Subcutaneous	0	CAD	-0.0285734	0.00649068	1.07e-05	1	0.000727	#N/A
22	A4GALT	Adipose_Subcutaneous	0	HbA1c	0.0425695	0.0096772	1.09e-05	1	0.000738	#N/A
3	ST6GAL1	Pancreas	0	T2D	0.0246016	0.00559289	1.09e-05	1	0.000738	#N/A
17	NUFIP2	Adipose_Subcutaneous	0	HbA1c	0.0426436	0.00969561	1.09e-05	1	0.000739	#N/A
8	LONRF1	Adipose_Subcutaneous	0	HbA1c	-0.0424508	0.00965281	1.09e-05	1	0.00074	#N/A
11	MYEOV	Adipose_Subcutaneous	0	HbA1c	-0.0426094	0.00968903	1.09e-05	1	0.00074	#N/A
3	CACNA2D2	Pancreas	1	T2D	-0.0247373	0.00562548	1.1e-05	1	0.00074	#N/A
3	SLC12A8	Pancreas	0	T2D	-0.0245962	0.00559345	1.1e-05	1	0.00074	#N/A
11	MDK	Liver	0	LDL-C	0.00745047	0.00169582	1.12e-05	1	0.000753	#N/A
15	MGA	Heart_Left_Ventricle	0	AF	0.0270217	0.00615194	1.12e-05	1	0.000756	#N/A
17	ATP6V0A1	Adipose_Subcutaneous	0	HbA1c	0.0424873	0.00967365	1.12e-05	1	0.000757	#N/A
12	METAP2	Liver	0	T2D	0.0245828	0.005598	1.13e-05	1	0.000759	#N/A
5	EMB	Pancreas	0	T2D	-0.0280911	0.00639734	1.13e-05	1	0.00076	#N/A
19	ERICH4	Artery_Coronary	0	CAD	-0.0273922	0.00623846	1.13e-05	1	0.00076	#N/A
3	MKRN2	Heart_Atrial_Appendage	0	AF	0.0276945	0.00630971	1.14e-05	1	0.000765	#N/A
19	APOC2	Liver	0	HbA1c	-0.0423516	0.00965013	1.14e-05	1	0.000767	#N/A
14	CMTM5	Heart_Atrial_Appendage	0	AF	0.0268301	0.00611384	1.14e-05	1	0.000767	#N/A
2	IRS1	Adipose_Subcutaneous	0	CAD	-0.0276153	0.00629312	1.14e-05	1	0.000767	#N/A
10	SLIT1	Liver	0	T2D	0.0287618	0.00655536	1.15e-05	1	0.000769	#N/A
19	IER2	Adipose_Subcutaneous	0	CAD	-0.0272566	0.00621331	1.15e-05	1	0.000771	#N/A
20	OSER1	Adipose_Subcutaneous	0	HbA1c	0.0423837	0.00966652	1.16e-05	1	0.000779	#N/A
6	DHX16	Adipose_Subcutaneous	0	T2D	0.0238162	0.00543207	1.16e-05	1	0.000779	#N/A
2	GEN1	Liver	0	LDL-C	-0.00561264	0.00128043	1.17e-05	1	0.000782	#N/A
4	DCAF16	Liver	0	HbA1c	-0.0434615	0.00991677	1.17e-05	1	0.000785	#N/A
15	FURIN	Liver	0	LDL-C	-0.00671667	0.001533	1.18e-05	1	0.000788	#N/A
6	CNPY3	Liver	0	LDL-C	0.00590729	0.00134829	1.18e-05	1	0.000788	#N/A
16	YPEL3	Pancreas	0	HbA1c	0.04238	0.00967536	1.19e-05	1	0.000792	#N/A
19	SGTA	Liver	0	LDL-C	-0.00570335	0.00130215	1.19e-05	1	0.000792	#N/A
3	SLC26A6	Liver	0	HbA1c	0.0586108	0.0133847	1.19e-05	1	0.000796	#N/A
16	TUFM	Heart_Left_Ventricle	0	QTc	0.719937	0.164453	1.2e-05	1	0.000801	#N/A
7	POLR2J3	Adipose_Subcutaneous	0	T2D	0.0244479	0.00558573	1.2e-05	1	0.000802	#N/A
6	MSH5	Liver	0	HbA1c	-0.0428032	0.00977945	1.2e-05	1	0.000802	#N/A
3	GMPPB	Liver	0	CAD	0.0275147	0.00628692	1.21e-05	1	0.000802	#N/A
22	HMGXB4	Liver	0	HbA1c	-0.0490548	0.0112088	1.21e-05	1	0.000802	#N/A
16	CETP	Adipose_Subcutaneous	1	CAD	0.0306844	0.00701258	1.21e-05	1	0.000805	#N/A
3	MUC13	Adipose_Subcutaneous	0	CAD	-0.0270509	0.00618265	1.21e-05	1	0.000805	#N/A
6	PRRT1	Liver	0	T2D	0.024472	0.00559384	1.22e-05	1	0.000807	#N/A
3	THRB	Heart_Left_Ventricle	1	AF	-0.0261373	0.00597518	1.22e-05	1	0.000808	#N/A
12	B4GALNT1	Adipose_Subcutaneous	0	CAD	0.0271762	0.00621348	1.22e-05	1	0.00081	#N/A
19	AXL	Liver	1	HbA1c	-0.0503861	0.0115222	1.23e-05	1	0.000812	#N/A
16	MON1B	Pancreas	0	HbA1c	-0.0440844	0.0100822	1.23e-05	1	0.000813	#N/A
15	ARPIN	Adipose_Subcutaneous	0	T2D	0.0243095	0.00556028	1.23e-05	1	0.000815	#N/A
1	NUCKS1	Pancreas	0	HbA1c	0.0423743	0.00969302	1.23e-05	1	0.000816	#N/A
16	SGF29	Pancreas	0	HbA1c	-0.0422522	0.00966651	1.24e-05	1	0.000818	#N/A
3	SEC22A	Adipose_Subcutaneous	0	HbA1c	0.0422695	0.00967144	1.24e-05	1	0.000819	#N/A
10	REEP3	Adipose_Subcutaneous	0	HbA1c	-0.0424904	0.00972264	1.24e-05	1	0.000819	#N/A
12	SPATS2	Liver	0	HbA1c	-0.0454387	0.0103984	1.24e-05	1	0.00082	#N/A
16	RBL2	Adipose_Subcutaneous	0	T2D	0.0244485	0.00559499	1.24e-05	1	0.00082	#N/A
2	KRTCAP3	Adipose_Subcutaneous	0	T2D	0.0241511	0.00552743	1.25e-05	1	0.000821	#N/A
16	SPATA2L	Liver	0	HbA1c	-0.0459904	0.0105258	1.25e-05	1	0.000821	#N/A
9	ZNF169	Pancreas	0	HbA1c	-0.042676	0.00976726	1.25e-05	1	0.000821	#N/A
17	ATP5MC1	Liver	0	T2D	-0.0245814	0.00562691	1.25e-05	1	0.000823	#N/A
11	PGGHG	Pancreas	0	HbA1c	-0.0422079	0.00966274	1.25e-05	1	0.000824	#N/A
16	TLCD3B	Pancreas	0	HbA1c	-0.0459034	0.0105101	1.26e-05	1	0.000826	#N/A
20	OSER1	Artery_Coronary	0	CAD	-0.0272172	0.00623289	1.26e-05	1	0.000828	#N/A
6	GPANK1	Pancreas	0	HbA1c	-0.04284	0.00981093	1.26e-05	1	0.000828	#N/A
20	LPIN3	Liver	0	LDL-C	0.00560679	0.00128431	1.27e-05	1	0.000832	#N/A
19	ZGLP1	Adipose_Subcutaneous	0	HbA1c	-0.0421212	0.00965137	1.28e-05	1	0.000836	#N/A
16	BRICD5	Heart_Left_Ventricle	0	AF	-0.0262559	0.00601694	1.28e-05	1	0.000838	#N/A
17	STAT3	Liver	0	HbA1c	-0.0421066	0.00965471	1.29e-05	1	0.000847	#N/A
14	TRMT61A	Pancreas	0	T2D	-0.0247949	0.00568622	1.3e-05	1	0.000849	#N/A
17	SMCR8	Liver	0	HbA1c	-0.0422447	0.00969096	1.31e-05	1	0.000854	#N/A
12	LARP4	Pancreas	0	HbA1c	0.0427456	0.0098063	1.31e-05	1	0.000854	#N/A
11	EIF1AD	Liver	0	LDL-C	0.00667967	0.0015325	1.31e-05	1	0.000854	#N/A
1	AKR7A2	Liver	0	HbA1c	0.042199	0.00968174	1.31e-05	1	0.000854	#N/A
2	GPN1	Liver	0	T2D	-0.0255805	0.00587063	1.32e-05	1	0.000858	#N/A
9	C9orf64	Adipose_Subcutaneous	0	HbA1c	-0.0420742	0.00965581	1.32e-05	1	0.000858	#N/A
4	MANBA	Liver	0	LDL-C	-0.00557082	0.00127856	1.32e-05	1	0.000859	#N/A
17	MED9	Adipose_Subcutaneous	0	HbA1c	-0.0436106	0.010011	1.32e-05	1	0.000862	#N/A
16	INO80E	Adipose_Subcutaneous	0	HbA1c	-0.0425433	0.00976839	1.33e-05	1	0.000865	#N/A
17	SNF8	Pancreas	0	T2D	0.0247789	0.00569196	1.34e-05	1	0.000872	#N/A
6	ZFP57	Heart_Left_Ventricle	0	QTc	-0.535634	0.123041	1.34e-05	1	0.000874	#N/A
19	YJEFN3	Adipose_Subcutaneous	0	T2D	0.0242326	0.00556792	1.35e-05	1	0.000876	#N/A
20	LIME1	Adipose_Subcutaneous	0	HbA1c	-0.0432831	0.00994564	1.35e-05	1	0.000876	#N/A
16	RPL3L	Heart_Atrial_Appendage	0	AF	-0.02791	0.00641413	1.35e-05	1	0.000878	#N/A
7	CASTOR2	Adipose_Subcutaneous	0	HbA1c	0.0419843	0.00964884	1.35e-05	1	0.000878	#N/A
3	P4HTM	Adipose_Subcutaneous	1	HbA1c	0.0425881	0.00979341	1.37e-05	1	0.000888	#N/A
11	RNASEH2C	Adipose_Subcutaneous	0	T2D	-0.0246418	0.00566822	1.38e-05	1	0.000892	#N/A
7	ACHE	Adipose_Subcutaneous	1	HbA1c	-0.0444576	0.0102281	1.38e-05	1	0.000895	#N/A
4	SLC10A4	Adipose_Subcutaneous	0	HbA1c	0.0432491	0.00995041	1.38e-05	1	0.000895	#N/A
19	CYP4F12	Liver	0	LDL-C	0.00552698	0.00127175	1.39e-05	1	0.000896	#N/A
17	SEBOX	Liver	0	LDL-C	-0.00553762	0.00127421	1.39e-05	1	0.000896	#N/A
6	VWA7	Pancreas	0	T2D	-0.0243162	0.00559579	1.39e-05	1	0.000898	#N/A
3	CACNA2D2	Liver	1	T2D	-0.0261479	0.00602043	1.4e-05	1	0.000906	#N/A
16	STX1B	Liver	0	LDL-C	0.00598711	0.00137983	1.43e-05	1	0.000923	#N/A
10	PITX3	Heart_Left_Ventricle	0	AF	0.0289232	0.00666608	1.43e-05	1	0.000923	#N/A
12	SSPN	Heart_Left_Ventricle	0	AF	0.0260539	0.00600668	1.44e-05	1	0.000929	#N/A
3	IP6K2	Liver	0	CAD	0.0275096	0.00634596	1.46e-05	1	0.000939	#N/A
20	OSER1	Pancreas	0	HbA1c	0.0419951	0.0096892	1.46e-05	1	0.000942	#N/A
20	PRPF6	Liver	0	LDL-C	-0.00553773	0.00127795	1.47e-05	1	0.000945	#N/A
1	VPS45	Pancreas	0	HbA1c	-0.0417594	0.0096379	1.47e-05	1	0.000946	#N/A
12	ALDH2	Adipose_Subcutaneous	1	CAD	0.0269742	0.0062263	1.48e-05	1	0.000947	#N/A
16	RPL3L	Heart_Left_Ventricle	0	AF	-0.026125	0.00603031	1.48e-05	1	0.000947	#N/A
11	STARD10	Adipose_Subcutaneous	0	HbA1c	0.0419318	0.00967965	1.48e-05	1	0.000948	#N/A
20	RGS19	Artery_Coronary	0	CAD	-0.0319356	0.0073738	1.48e-05	1	0.000952	#N/A
17	GALK1	Liver	0	LDL-C	-0.00611142	0.00141135	1.49e-05	1	0.000955	#N/A
10	CWF19L1	Liver	0	HbA1c	-0.0459264	0.0106061	1.49e-05	1	0.000955	#N/A
1	MTF1	Adipose_Subcutaneous	0	CAD	0.0268998	0.00621386	1.5e-05	1	0.000959	#N/A
2	USP34	Adipose_Subcutaneous	0	HbA1c	0.0427302	0.00987399	1.51e-05	1	0.000965	#N/A
3	ITIH4	Adipose_Subcutaneous	0	T2D	0.0239733	0.0055418	1.52e-05	1	0.000971	#N/A
19	GPR4	Pancreas	0	HbA1c	-0.0417143	0.00964367	1.52e-05	1	0.000973	#N/A
7	CRCP	Pancreas	0	HbA1c	-0.0418582	0.00968182	1.54e-05	1	0.000982	#N/A
7	CLDN15	Liver	0	LDL-C	-0.00556942	0.00128837	1.54e-05	1	0.000983	#N/A
11	RNASEH2C	Liver	0	T2D	-0.0254391	0.0058865	1.55e-05	1	0.000988	#N/A
20	OSER1	Liver	0	HbA1c	0.0447962	0.0103661	1.55e-05	1	0.000989	#N/A
6	LSM2	Adipose_Subcutaneous	0	T2D	-0.0239057	0.00553412	1.56e-05	1	0.000996	#N/A
1	ERO1B	Liver	0	T2D	0.0247243	0.00572546	1.57e-05	1	0.001001	#N/A
19	DNM2	Liver	0	CAD	0.0281651	0.00652242	1.57e-05	1	0.001001	#N/A
2	COBLL1	Pancreas	0	HbA1c	-0.0420243	0.00973259	1.58e-05	1	0.001002	#N/A
19	CALR	Adipose_Subcutaneous	0	T2D	0.0256223	0.00593504	1.58e-05	1	0.001005	#N/A
2	TMEM163	Liver	0	LDL-C	-0.00559166	0.00129565	1.59e-05	1	0.001011	#N/A
22	EMID1	Adipose_Subcutaneous	0	HbA1c	-0.0416169	0.00964494	1.6e-05	1	0.001014	#N/A
5	SLC27A6	Heart_Left_Ventricle	0	AF	-0.0259149	0.00600943	1.62e-05	1	0.001025	#N/A
7	FMC1	Adipose_Subcutaneous	0	CAD	0.0291103	0.00675186	1.62e-05	1	0.001029	#N/A
2	PLCD4	Liver	0	HbA1c	-0.0418547	0.00970902	1.63e-05	1	0.001031	#N/A
3	SLC26A6	Pancreas	0	HbA1c	0.0587311	0.0136289	1.64e-05	1	0.001038	#N/A
17	KRBA2	Adipose_Subcutaneous	0	HbA1c	-0.0419408	0.00973289	1.64e-05	1	0.001038	#N/A
5	DMGDH	Adipose_Subcutaneous	0	HbA1c	-0.0416043	0.00965638	1.64e-05	1	0.00104	#N/A
15	ELL3	Pancreas	0	HbA1c	-0.0416388	0.00966464	1.64e-05	1	0.00104	#N/A
20	TCEA2	Artery_Coronary	0	CAD	0.0279474	0.00648766	1.65e-05	1	0.001042	#N/A
12	HOXC6	Artery_Coronary	0	CAD	-0.0267095	0.00620108	1.65e-05	1	0.001044	#N/A
16	NFATC2IP	Heart_Atrial_Appendage	0	AF	0.0257051	0.00596855	1.66e-05	1	0.001046	#N/A
16	SBK1	Pancreas	0	HbA1c	-0.0427895	0.00993654	1.66e-05	1	0.001048	#N/A
8	ZNF703	Adipose_Subcutaneous	0	T2D	-0.0243101	0.00564732	1.67e-05	1	0.001054	#N/A
17	SHBG	Heart_Atrial_Appendage	1	AF	-0.0260679	0.00605656	1.68e-05	1	0.001057	#N/A
8	INTS8	Pancreas	0	HbA1c	-0.0428719	0.00996116	1.68e-05	1	0.001057	#N/A
16	TUFM	Adipose_Subcutaneous	0	HbA1c	0.0424563	0.00986483	1.68e-05	1	0.001057	#N/A
19	ZNF14	Liver	0	LDL-C	0.0054986	0.00127763	1.68e-05	1	0.001057	#N/A
17	DDX42	Adipose_Subcutaneous	0	HbA1c	0.0414871	0.00964483	1.7e-05	1	0.001067	#N/A
17	SMARCD2	Pancreas	0	HbA1c	-0.0439263	0.0102123	1.7e-05	1	0.001067	#N/A
10	USP54	Heart_Left_Ventricle	0	AF	0.0444137	0.0103262	1.7e-05	1	0.001068	#N/A
9	DNLZ	Adipose_Subcutaneous	0	T2D	0.023624	0.0054935	1.71e-05	1	0.001071	#N/A
19	PALM3	Liver	0	LDL-C	0.00577103	0.00134237	1.71e-05	1	0.001076	#N/A
10	BLOC1S2	Adipose_Subcutaneous	0	HbA1c	-0.041604	0.009678	1.72e-05	1	0.001077	#N/A
18	KDSR	Liver	0	LDL-C	-0.00548966	0.00127703	1.72e-05	1	0.001077	#N/A
3	UMPS	Liver	1	CAD	0.0267367	0.00621994	1.72e-05	1	0.001077	#N/A
9	CDKN2A	Adipose_Subcutaneous	0	CAD	-0.0267148	0.00621669	1.73e-05	1	0.001082	#N/A
1	NBL1	Pancreas	0	HbA1c	-0.0415164	0.00966483	1.74e-05	1	0.00109	#N/A
6	DXO	Liver	0	T2D	0.0243173	0.00566453	1.76e-05	1	0.001103	#N/A
1	NCF2	Liver	0	CAD	0.0273003	0.00636168	1.78e-05	1	0.00111	#N/A
7	SLC26A4	Adipose_Subcutaneous	0	HbA1c	-0.0465445	0.0108474	1.78e-05	1	0.001112	#N/A
17	JMJD6	Liver	0	LDL-C	0.00573333	0.00133661	1.79e-05	1	0.001118	#N/A
20	CD40	Liver	1	LDL-C	0.00551717	0.00128663	1.8e-05	1	0.001125	#N/A
19	FSTL3	Pancreas	0	HbA1c	0.0413927	0.00965387	1.81e-05	1	0.001126	#N/A
13	KLF12	Heart_Left_Ventricle	0	QTc	0.526851	0.122893	1.81e-05	1	0.001131	#N/A
1	PPFIA4	Heart_Left_Ventricle	0	AF	-0.0258865	0.00604064	1.82e-05	1	0.001136	#N/A
13	SPATA13	Liver	0	HbA1c	0.048221	0.0112538	1.83e-05	1	0.001138	#N/A
12	CCDC92	Adipose_Subcutaneous	0	T2D	-0.0239795	0.0055969	1.83e-05	1	0.00114	#N/A
7	GAL3ST4	Adipose_Subcutaneous	0	HbA1c	0.0414435	0.00967358	1.83e-05	1	0.001141	#N/A
21	ITGB2	Adipose_Subcutaneous	1	HbA1c	-0.0412592	0.00963241	1.84e-05	1	0.001144	#N/A
11	HSD17B12	Pancreas	0	T2D	-0.0235366	0.00549617	1.85e-05	1	0.001148	#N/A
2	ARPC2	Artery_Coronary	0	CAD	-0.0270716	0.00632327	1.86e-05	1	0.001153	#N/A
12	NAA25	Liver	0	LDL-C	0.00839462	0.00196078	1.86e-05	1	0.001153	#N/A
17	CD79B	Adipose_Subcutaneous	1	HbA1c	-0.0416739	0.00973515	1.86e-05	1	0.001155	#N/A
17	USP36	Liver	0	HbA1c	-0.0418384	0.00977868	1.88e-05	1	0.001166	#N/A
6	CENPW	Adipose_Subcutaneous	0	CAD	0.0266641	0.00623514	1.9e-05	1	0.001176	#N/A
11	C11orf45	Heart_Atrial_Appendage	0	AF	0.025702	0.00601053	1.9e-05	1	0.001177	#N/A
1	NCF2	Adipose_Subcutaneous	0	CAD	0.0265623	0.00621228	1.9e-05	1	0.001178	#N/A
3	APEH	Adipose_Subcutaneous	0	HbA1c	0.0415246	0.00971295	1.91e-05	1	0.001181	#N/A
11	SLC36A4	Adipose_Subcutaneous	0	HbA1c	-0.0416406	0.00974056	1.91e-05	1	0.001181	#N/A
5	GIN1	Pancreas	0	HbA1c	0.0439525	0.0102829	1.92e-05	1	0.001184	#N/A
16	SRL	Heart_Left_Ventricle	0	AF	-0.026128	0.00611297	1.92e-05	1	0.001184	#N/A
3	DAG1	Adipose_Subcutaneous	0	CAD	-0.0284386	0.00665559	1.93e-05	1	0.00119	#N/A
6	GMNN	Liver	1	LDL-C	-0.00544865	0.00127521	1.93e-05	1	0.00119	#N/A
5	GIN1	Adipose_Subcutaneous	0	HbA1c	0.0501546	0.0117385	1.93e-05	1	0.00119	#N/A
1	CERS2	Adipose_Subcutaneous	0	HbA1c	0.0415551	0.00972644	1.93e-05	1	0.001191	#N/A
3	DAG1	Artery_Coronary	0	CAD	-0.0295259	0.00691374	1.95e-05	1	0.0012	#N/A
3	MST1R	Adipose_Subcutaneous	1	CAD	0.0265465	0.00621656	1.95e-05	1	0.001201	#N/A
10	PIP4K2A	Heart_Left_Ventricle	0	QTc	0.523586	0.122601	1.95e-05	1	0.001201	#N/A
19	ZGLP1	Pancreas	0	HbA1c	-0.0415044	0.00971978	1.95e-05	1	0.001201	#N/A
18	BCL2	Adipose_Subcutaneous	1	HbA1c	-0.0412639	0.00966424	1.96e-05	1	0.001202	#N/A
7	POP7	Pancreas	0	HbA1c	-0.0611835	0.0143303	1.96e-05	1	0.001203	#N/A
17	CRLF3	Liver	0	HbA1c	0.0424087	0.00993634	1.97e-05	1	0.001209	#N/A
17	STAT3	Adipose_Subcutaneous	0	HbA1c	-0.0415844	0.00974352	1.97e-05	1	0.001209	#N/A
21	DOP1B	Liver	0	LDL-C	0.00544597	0.00127603	1.97e-05	1	0.001209	#N/A
7	AEBP1	Adipose_Subcutaneous	0	HbA1c	0.0411538	0.00964288	1.97e-05	1	0.001209	#N/A
3	RNF123	Pancreas	0	T2D	0.0242077	0.00567335	1.98e-05	1	0.001213	#N/A
16	BRICD5	Heart_Atrial_Appendage	0	AF	-0.0256733	0.00601819	1.99e-05	1	0.001218	#N/A
6	TRIM39	Adipose_Subcutaneous	0	HbA1c	0.0414808	0.00973011	2.02e-05	1	0.001233	#N/A
16	ZNF720	Pancreas	0	HbA1c	-0.048056	0.0112759	2.03e-05	1	0.001239	#N/A
2	TYW5	Heart_Left_Ventricle	0	AF	-0.0255305	0.00599059	2.03e-05	1	0.001239	#N/A
4	MSANTD1	Adipose_Subcutaneous	0	HbA1c	0.0411791	0.00966288	2.03e-05	1	0.001239	#N/A
20	PXMP4	Adipose_Subcutaneous	0	HbA1c	-0.0411112	0.00964843	2.04e-05	1	0.001242	#N/A
1	CNIH4	Liver	0	LDL-C	0.00542778	0.0012741	2.04e-05	1	0.001246	#N/A
16	NOB1	Liver	0	CAD	-0.0271429	0.00637285	2.05e-05	1	0.00125	#N/A
16	ZNF646	Adipose_Subcutaneous	0	HbA1c	0.0412573	0.00968809	2.06e-05	1	0.001253	#N/A
10	HHEX	Adipose_Subcutaneous	0	HbA1c	-0.0419599	0.00985666	2.07e-05	1	0.001261	#N/A
19	MPND	Adipose_Subcutaneous	0	HbA1c	0.0410356	0.00964088	2.08e-05	1	0.001264	#N/A
5	IRF1	Pancreas	0	HbA1c	-0.0412734	0.00969726	2.08e-05	1	0.001265	#N/A
10	HELLS	Pancreas	0	HbA1c	0.0473419	0.0111269	2.09e-05	1	0.001272	#N/A
15	MAPKBP1	Liver	0	HbA1c	-0.0411896	0.00968341	2.1e-05	1	0.001278	#N/A
17	NEK8	Liver	0	LDL-C	-0.00734537	0.00172691	2.11e-05	1	0.001278	#N/A
17	WNT3	Heart_Atrial_Appendage	0	AF	0.0255231	0.00600107	2.11e-05	1	0.001279	#N/A
3	THRB	Adipose_Subcutaneous	1	CAD	-0.0263602	0.0062031	2.14e-05	1	0.001299	#N/A
19	ABHD8	Liver	0	LDL-C	0.0054564	0.00128425	2.15e-05	1	0.001303	#N/A
9	DNLZ	Liver	0	T2D	0.0233141	0.00548793	2.15e-05	1	0.001305	#N/A
19	TSSK6	Adipose_Subcutaneous	0	HbA1c	-0.0672338	0.0158287	2.16e-05	1	0.001308	#N/A
15	IMP3	Pancreas	0	T2D	0.023786	0.00560117	2.17e-05	1	0.001313	#N/A
2	RFTN2	Artery_Coronary	0	CAD	-0.0290454	0.00684002	2.17e-05	1	0.001314	#N/A
1	UTP11	Adipose_Subcutaneous	0	CAD	-0.0264432	0.00622803	2.18e-05	1	0.001316	#N/A
12	SPATS2	Adipose_Subcutaneous	0	HbA1c	0.0411361	0.00969005	2.18e-05	1	0.001319	#N/A
10	CTNNA3	Heart_Atrial_Appendage	0	AF	-0.0255118	0.00601142	2.2e-05	1	0.001325	#N/A
1	CDK11B	Adipose_Subcutaneous	0	T2D	0.0234318	0.00552132	2.2e-05	1	0.001325	#N/A
16	RBL2	Liver	0	T2D	0.0242826	0.00572276	2.2e-05	1	0.001329	#N/A
10	BLOC1S2	Adipose_Subcutaneous	0	T2D	-0.0232279	0.00547458	2.21e-05	1	0.00133	#N/A
14	BBOF1	Adipose_Subcutaneous	0	T2D	0.0233802	0.00551156	2.22e-05	1	0.001334	#N/A
14	LIN52	Liver	0	T2D	0.0259665	0.00612438	2.24e-05	1	0.001347	#N/A
16	LMF1	Adipose_Subcutaneous	0	HbA1c	0.0409615	0.00966363	2.25e-05	1	0.001352	#N/A
17	SMCR8	Pancreas	0	HbA1c	-0.0416808	0.00983339	2.25e-05	1	0.001352	#N/A
6	MDC1	Adipose_Subcutaneous	0	T2D	-0.0232908	0.00549513	2.25e-05	1	0.001353	#N/A
3	PCCB	Artery_Coronary	0	CAD	0.0270273	0.00637863	2.26e-05	1	0.00136	#N/A
12	TBX5	Heart_Left_Ventricle	0	QTc	-0.659884	0.155788	2.28e-05	1	0.00137	#N/A
3	APEH	Adipose_Subcutaneous	0	CAD	-0.0264277	0.00623991	2.28e-05	1	0.00137	#N/A
17	WNT3	Pancreas	0	HbA1c	-0.0409214	0.0096622	2.28e-05	1	0.00137	#N/A
8	CPNE3	Liver	0	LDL-C	0.00551203	0.0013017	2.29e-05	1	0.001373	#N/A
12	TRAFD1	Adipose_Subcutaneous	0	CAD	0.0262941	0.0062111	2.3e-05	1	0.001379	#N/A
16	INO80E	Pancreas	0	HbA1c	-0.0409105	0.00966472	2.31e-05	1	0.001381	#N/A
5	BHMT	Liver	1	HbA1c	0.0414053	0.00978597	2.33e-05	1	0.001392	#N/A
16	AKTIP	Adipose_Subcutaneous	0	T2D	0.0237662	0.00561744	2.33e-05	1	0.001393	#N/A
9	TTC39B	Liver	0	LDL-C	-0.00572053	0.0013522	2.33e-05	1	0.001394	#N/A
15	ALDH1A2	Liver	0	LDL-C	-0.00538629	0.00127328	2.33e-05	1	0.001394	#N/A
17	ATP2A3	Adipose_Subcutaneous	0	T2D	0.0237553	0.00561567	2.34e-05	1	0.001394	#N/A
9	MFSD14B	Pancreas	0	HbA1c	-0.0423864	0.0100211	2.34e-05	1	0.001397	#N/A
17	MAP3K3	Pancreas	1	T2D	-0.0245411	0.00580335	2.35e-05	1	0.001401	#N/A
2	REEP1	Heart_Left_Ventricle	0	AF	-0.0251957	0.00595868	2.35e-05	1	0.001403	#N/A
19	YJEFN3	Liver	0	T2D	0.0235719	0.00557581	2.36e-05	1	0.001407	#N/A
1	PSMD4	Liver	1	CAD	0.0274617	0.00649594	2.36e-05	1	0.001407	#N/A
12	P2RX4	Pancreas	0	T2D	0.0236052	0.0055843	2.37e-05	1	0.001409	#N/A
16	FAM234A	Adipose_Subcutaneous	0	T2D	0.023372	0.0055308	2.38e-05	1	0.001416	#N/A
12	BHLHE41	Heart_Left_Ventricle	0	AF	-0.0253495	0.00599982	2.39e-05	1	0.00142	#N/A
1	PIP5K1A	Adipose_Subcutaneous	1	CAD	0.0262717	0.0062189	2.39e-05	1	0.001423	#N/A
3	PHLDB2	Heart_Left_Ventricle	0	AF	0.0253383	0.00599986	2.41e-05	1	0.00143	#N/A
3	PCCB	Adipose_Subcutaneous	0	CAD	0.0263273	0.00623412	2.41e-05	1	0.00143	#N/A
1	BROX	Adipose_Subcutaneous	0	CAD	-0.0263911	0.00625036	2.42e-05	1	0.001434	#N/A
1	NUCKS1	Adipose_Subcutaneous	0	HbA1c	0.0408561	0.00967842	2.43e-05	1	0.00144	#N/A
14	EIF2B2	Liver	0	CAD	0.0262389	0.00621775	2.44e-05	1	0.001448	#N/A
19	RGL3	Liver	0	CAD	0.0263186	0.00623844	2.46e-05	1	0.001455	#N/A
6	PPP1R18	Adipose_Subcutaneous	0	HbA1c	-0.040745	0.00965855	2.46e-05	1	0.001456	#N/A
2	MAP3K2	Adipose_Subcutaneous	1	CAD	0.0265711	0.00629952	2.47e-05	1	0.001459	#N/A
10	STN1	Adipose_Subcutaneous	0	CAD	0.0264729	0.00627692	2.47e-05	1	0.00146	#N/A
3	IP6K2	Artery_Coronary	0	CAD	0.0270904	0.0064234	2.47e-05	1	0.00146	#N/A
19	EXOSC5	Adipose_Subcutaneous	0	CAD	0.0262055	0.00621387	2.47e-05	1	0.00146	#N/A
12	C12orf43	Liver	0	CAD	-0.0261623	0.00620362	2.47e-05	1	0.00146	#N/A
19	HOOK2	Pancreas	0	HbA1c	0.0407861	0.00967653	2.5e-05	1	0.001474	#N/A
8	FAM160B2	Liver	0	LDL-C	0.00536802	0.00127366	2.5e-05	1	0.001476	#N/A
19	GATAD2A	Adipose_Subcutaneous	0	T2D	0.0261961	0.00621608	2.51e-05	1	0.001477	#N/A
11	APIP	Adipose_Subcutaneous	0	HbA1c	-0.0409555	0.00971993	2.51e-05	1	0.001481	#N/A
4	LCORL	Adipose_Subcutaneous	0	T2D	0.0237365	0.00563388	2.52e-05	1	0.001483	#N/A
8	GINS4	Adipose_Subcutaneous	0	T2D	0.0236204	0.00560694	2.52e-05	1	0.001484	#N/A
6	PGBD1	Pancreas	0	T2D	0.025437	0.00603816	2.52e-05	1	0.001484	#N/A
11	ARHGEF12	Artery_Coronary	0	CAD	0.0294652	0.00699507	2.53e-05	1	0.001486	#N/A
17	STARD3	Heart_Left_Ventricle	0	AF	0.0254673	0.00604803	2.54e-05	1	0.001494	#N/A
20	LKAAEAR1	Pancreas	0	T2D	-0.024207	0.00574881	2.54e-05	1	0.001494	#N/A
10	WBP1L	Liver	0	LDL-C	-0.00542484	0.00128862	2.56e-05	1	0.001501	#N/A
6	RSPO3	Artery_Coronary	0	CAD	0.0280954	0.0066745	2.56e-05	1	0.001502	#N/A
5	EMB	Liver	0	T2D	0.0236349	0.00561618	2.57e-05	1	0.001508	#N/A
7	CRCP	Adipose_Subcutaneous	0	HbA1c	-0.0406441	0.00966258	2.6e-05	1	0.001521	#N/A
2	NFU1	Adipose_Subcutaneous	0	CAD	0.0266838	0.00634421	2.6e-05	1	0.001522	#N/A
16	LMF1	Pancreas	0	HbA1c	0.0409053	0.00972557	2.6e-05	1	0.001522	#N/A
3	MKRN2	Heart_Left_Ventricle	0	AF	0.0255184	0.00606932	2.62e-05	1	0.001531	#N/A
3	CAMP	Adipose_Subcutaneous	0	CAD	-0.0296253	0.00704765	2.63e-05	1	0.001536	#N/A
18	NPC1	Liver	1	HbA1c	-0.0410706	0.00977273	2.64e-05	1	0.001542	#N/A
10	REEP3	Pancreas	0	HbA1c	-0.0439819	0.0104655	2.64e-05	1	0.001542	#N/A
6	ILRUN	Artery_Coronary	0	CAD	0.0268862	0.0063992	2.65e-05	1	0.001548	#N/A
10	CACNB2	Liver	0	CAD	0.0260719	0.00620652	2.66e-05	1	0.001553	#N/A
4	GRK4	Artery_Coronary	1	CAD	0.0262258	0.00624373	2.67e-05	1	0.001554	#N/A
6	TULP1	Adipose_Subcutaneous	0	CAD	-0.0261613	0.00622888	2.67e-05	1	0.001556	#N/A
16	WWP2	Pancreas	0	T2D	0.0234988	0.00559532	2.67e-05	1	0.001557	#N/A
12	ABCB9	Liver	0	T2D	-0.023388	0.00556905	2.67e-05	1	0.001557	#N/A
14	BBOF1	Pancreas	0	T2D	0.0235698	0.00561356	2.68e-05	1	0.001562	#N/A
6	ATP6V1G2	Liver	0	HbA1c	0.042409	0.0101005	2.68e-05	1	0.001562	#N/A
16	SULT1A1	Pancreas	1	HbA1c	-0.0405935	0.00967044	2.7e-05	1	0.001568	#N/A
15	LEO1	Pancreas	0	HbA1c	0.0405025	0.00965143	2.71e-05	1	0.001575	#N/A
1	GFI1	Liver	0	LDL-C	0.0059939	0.00142858	2.72e-05	1	0.00158	#N/A
15	PLA2G4B	Liver	0	T2D	0.0235172	0.0056083	2.75e-05	1	0.001596	#N/A
12	COQ5	Pancreas	0	HbA1c	0.0404544	0.00964872	2.76e-05	1	0.001599	#N/A
1	SLC44A3	Pancreas	0	HbA1c	0.0404677	0.009652	2.76e-05	1	0.001599	#N/A
6	ZNF322	Pancreas	0	HbA1c	0.0406985	0.00971023	2.77e-05	1	0.001608	#N/A
10	MFSD13A	Liver	0	HbA1c	-0.0415586	0.00991701	2.78e-05	1	0.001612	#N/A
11	PTPMT1	Pancreas	0	T2D	0.0233558	0.00557717	2.82e-05	1	0.001631	#N/A
7	SPDYE5	Heart_Left_Ventricle	0	AF	0.0250252	0.00597629	2.82e-05	1	0.001633	#N/A
1	NUP133	Pancreas	0	HbA1c	-0.0430343	0.0102848	2.86e-05	1	0.001655	#N/A
11	UBASH3B	Adipose_Subcutaneous	0	HbA1c	0.0404067	0.00965722	2.86e-05	1	0.001655	#N/A
9	CRAT	Adipose_Subcutaneous	0	HbA1c	0.0420123	0.0100444	2.88e-05	1	0.001665	#N/A
19	TSHZ3	Adipose_Subcutaneous	0	HbA1c	0.0404429	0.0096698	2.89e-05	1	0.001666	#N/A
6	ILRUN	Adipose_Subcutaneous	0	CAD	0.0260363	0.00622796	2.91e-05	1	0.001677	#N/A
17	WNT3	Heart_Left_Ventricle	0	AF	0.0250905	0.00600174	2.91e-05	1	0.001677	#N/A
22	NPTXR	Heart_Left_Ventricle	0	AF	-0.0249838	0.00597655	2.91e-05	1	0.001678	#N/A
1	PIP5K1A	Liver	1	CAD	0.0261015	0.00624542	2.92e-05	1	0.001685	#N/A
12	FGD6	Adipose_Subcutaneous	0	CAD	0.0263409	0.00630379	2.93e-05	1	0.001689	#N/A
7	POM121C	Heart_Left_Ventricle	0	AF	0.0250281	0.00598976	2.93e-05	1	0.001689	#N/A
6	MYO6	Liver	0	CAD	-0.0263803	0.00631345	2.94e-05	1	0.001689	#N/A
19	SSBP4	Liver	0	HbA1c	-0.0404441	0.00968931	2.99e-05	1	0.00172	#N/A
10	TRIM8	Liver	0	HbA1c	0.0409673	0.00981524	3e-05	1	0.001721	#N/A
22	CCDC157	Liver	0	LDL-C	0.00531769	0.00127464	3.02e-05	1	0.001735	#N/A
15	TICRR	Heart_Left_Ventricle	0	AF	0.0249765	0.00598734	3.03e-05	1	0.001737	#N/A
10	CWF19L1	Pancreas	0	HbA1c	-0.0417677	0.0100128	3.03e-05	1	0.001737	#N/A
3	PTH1R	Adipose_Subcutaneous	1	HbA1c	-0.0403945	0.00968531	3.04e-05	1	0.00174	#N/A
6	ZNF311	Pancreas	0	HbA1c	-0.0406259	0.00974109	3.04e-05	1	0.00174	#N/A
17	PGAP3	Adipose_Subcutaneous	0	T2D	0.023241	0.0055727	3.04e-05	1	0.00174	#N/A
2	ERFE	Adipose_Subcutaneous	0	HbA1c	-0.0402183	0.00964343	3.04e-05	1	0.00174	#N/A
6	ZFP57	Adipose_Subcutaneous	0	HbA1c	0.040236	0.00964987	3.05e-05	1	0.001747	#N/A
9	VPS13A	Pancreas	0	HbA1c	-0.0406145	0.00974104	3.05e-05	1	0.001747	#N/A
11	SMCO4	Pancreas	0	HbA1c	0.0401817	0.00964114	3.08e-05	1	0.001759	#N/A
3	TSEN2	Liver	0	LDL-C	0.00534528	0.00128291	3.09e-05	1	0.001767	#N/A
1	RNF207	Heart_Left_Ventricle	0	QTc	0.515349	0.123696	3.1e-05	1	0.001772	#N/A
1	LMOD1	Liver	0	CAD	-0.0259798	0.00623763	3.11e-05	1	0.001777	#N/A
11	NUCB2	Pancreas	0	T2D	-0.0232148	0.00557389	3.11e-05	1	0.001777	#N/A
1	MRPL55	Heart_Left_Ventricle	0	AF	0.0283945	0.00681943	3.13e-05	1	0.001785	#N/A
22	TTLL1	Adipose_Subcutaneous	0	HbA1c	-0.0405564	0.00974184	3.14e-05	1	0.001789	#N/A
14	CCDC88C	Liver	0	HbA1c	0.0401528	0.00964508	3.14e-05	1	0.001789	#N/A
7	BRI3	Liver	0	LDL-C	-0.00530123	0.00127354	3.15e-05	1	0.001791	#N/A
14	TRMT61A	Liver	0	T2D	-0.0242538	0.00582669	3.15e-05	1	0.001791	#N/A
2	DYNC1I2	Liver	0	T2D	0.0232003	0.00557432	3.15e-05	1	0.001794	#N/A
17	KCNJ2	Pancreas	1	HbA1c	0.0402049	0.00966094	3.16e-05	1	0.001797	#N/A
14	PPP4R3A	Liver	0	HbA1c	-0.0480804	0.0115542	3.17e-05	1	0.001798	#N/A
15	SEMA6D	Liver	0	T2D	-0.0233937	0.00562185	3.17e-05	1	0.001798	#N/A
3	TNIK	Adipose_Subcutaneous	1	HbA1c	0.0403875	0.00970751	3.18e-05	1	0.001803	#N/A
8	NAT2	Heart_Atrial_Appendage	0	AF	-0.0252965	0.00608231	3.2e-05	1	0.001813	#N/A
15	EIF2AK4	Heart_Left_Ventricle	1	AF	0.0248202	0.0059691	3.21e-05	1	0.001819	#N/A
6	MICB	Pancreas	0	T2D	0.0230214	0.00553753	3.22e-05	1	0.001824	#N/A
22	DDTL	Adipose_Subcutaneous	0	CAD	0.0258592	0.00622021	3.22e-05	1	0.001824	#N/A
18	LIPG	Adipose_Subcutaneous	0	CAD	0.0257402	0.0061922	3.23e-05	1	0.001826	#N/A
6	ZBTB24	Heart_Left_Ventricle	0	AF	0.026416	0.00635537	3.23e-05	1	0.001829	#N/A
19	TSSK6	Adipose_Subcutaneous	0	T2D	-0.0365721	0.00880002	3.24e-05	1	0.001832	#N/A
7	CLDN15	Liver	0	HbA1c	0.0406011	0.00977141	3.25e-05	1	0.001838	#N/A
11	PANX1	Pancreas	0	HbA1c	-0.0401668	0.00966723	3.25e-05	1	0.001839	#N/A
11	NUCB2	Adipose_Subcutaneous	0	T2D	-0.0231564	0.00557348	3.26e-05	1	0.001839	#N/A
9	ABHD17B	Artery_Coronary	0	CAD	0.0262184	0.00631135	3.26e-05	1	0.001843	#N/A
15	ARID3B	Pancreas	0	HbA1c	-0.0442373	0.0106509	3.28e-05	1	0.001848	#N/A
5	PDLIM7	Adipose_Subcutaneous	0	CAD	-0.0256924	0.00618753	3.29e-05	1	0.001856	#N/A
19	AXL	Pancreas	1	HbA1c	-0.0403162	0.0097099	3.3e-05	1	0.001857	#N/A
6	TCF19	Adipose_Subcutaneous	0	T2D	0.023221	0.00559426	3.31e-05	1	0.001866	#N/A
1	LRRC47	Pancreas	0	HbA1c	-0.0466393	0.0112371	3.32e-05	1	0.001868	#N/A
10	FUT11	Adipose_Subcutaneous	0	T2D	0.0235626	0.00567722	3.32e-05	1	0.001868	#N/A
19	EVI5L	Pancreas	0	T2D	0.0232522	0.00560304	3.33e-05	1	0.00187	#N/A
6	ZNF311	Adipose_Subcutaneous	0	HbA1c	-0.041241	0.00993876	3.33e-05	1	0.001873	#N/A
15	CTSH	Liver	0	LDL-C	0.00528761	0.00127434	3.34e-05	1	0.001874	#N/A
12	FOXN4	Liver	0	LDL-C	-0.00530912	0.00127959	3.34e-05	1	0.001875	#N/A
12	SSPN	Heart_Atrial_Appendage	0	AF	0.0248973	0.00600201	3.35e-05	1	0.001881	#N/A
14	PSMB5	Pancreas	1	HbA1c	0.0400744	0.00966222	3.36e-05	1	0.001885	#N/A
16	RSL1D1	Liver	0	HbA1c	0.0400566	0.00966154	3.38e-05	1	0.001897	#N/A
15	MAN2C1	Pancreas	0	T2D	-0.0228058	0.00550148	3.39e-05	1	0.001901	#N/A
9	PBX3	Heart_Left_Ventricle	0	QTc	0.508599	0.122743	3.43e-05	1	0.001919	#N/A
15	LYSMD2	Heart_Atrial_Appendage	0	AF	0.0292119	0.00705493	3.46e-05	1	0.001939	#N/A
1	ERO1B	Adipose_Subcutaneous	0	T2D	0.0237961	0.00574758	3.47e-05	1	0.001941	#N/A
1	SH3D21	Liver	0	HbA1c	-0.0411015	0.00992916	3.48e-05	1	0.001947	#N/A
2	USP37	Liver	0	LDL-C	-0.00529082	0.0012782	3.48e-05	1	0.001948	#N/A
2	VAMP8	Adipose_Subcutaneous	0	CAD	0.0257306	0.00621688	3.49e-05	1	0.001949	#N/A
10	ZNF485	Artery_Coronary	0	CAD	0.0257519	0.00622205	3.49e-05	1	0.001949	#N/A
11	PHLDA2	Adipose_Subcutaneous	0	HbA1c	-0.0405802	0.00980492	3.49e-05	1	0.001949	#N/A
4	RGS12	Liver	0	LDL-C	0.00812747	0.00196381	3.49e-05	1	0.001949	#N/A
12	ZNF664	Adipose_Subcutaneous	0	HbA1c	-0.039923	0.00964711	3.5e-05	1	0.001951	#N/A
8	TP53INP1	Pancreas	0	HbA1c	0.0404048	0.00976461	3.51e-05	1	0.001953	#N/A
2	SCTR	Pancreas	1	HbA1c	0.0399699	0.00965956	3.51e-05	1	0.001953	#N/A
3	RBM6	Artery_Coronary	0	CAD	-0.0258814	0.00625595	3.52e-05	1	0.001958	#N/A
7	POLR2J3	Pancreas	0	T2D	0.0230649	0.00557597	3.53e-05	1	0.001962	#N/A
11	NUCB2	Liver	0	T2D	-0.0231813	0.0056044	3.53e-05	1	0.001963	#N/A
17	TMC8	Pancreas	0	HbA1c	0.0399129	0.00965051	3.54e-05	1	0.001966	#N/A
10	PCBD1	Pancreas	0	T2D	-0.0231082	0.00558777	3.54e-05	1	0.001968	#N/A
17	TNFSF12	Heart_Left_Ventricle	1	AF	-0.0249928	0.00604405	3.55e-05	1	0.001969	#N/A
15	MAN2C1	Adipose_Subcutaneous	0	HbA1c	-0.0400164	0.00967724	3.55e-05	1	0.001969	#N/A
22	DENND6B	Pancreas	0	T2D	0.0263685	0.0063794	3.57e-05	1	0.001983	#N/A
4	MSANTD1	Pancreas	0	T2D	0.0232281	0.00562113	3.59e-05	1	0.001991	#N/A
15	OIP5	Liver	0	HbA1c	0.041617	0.0100775	3.63e-05	1	0.002012	#N/A
8	SOX7	Liver	0	T2D	-0.0229609	0.00556001	3.63e-05	1	0.002012	#N/A
11	LTBP3	Adipose_Subcutaneous	0	T2D	0.0229484	0.00555749	3.64e-05	1	0.002014	#N/A
17	RFFL	Heart_Left_Ventricle	0	QTc	0.507233	0.122826	3.64e-05	1	0.002014	#N/A
7	TBX20	Artery_Coronary	0	CAD	0.0256264	0.0062064	3.64e-05	1	0.002015	#N/A
19	DMAC2	Adipose_Subcutaneous	0	HbA1c	0.0399265	0.00967785	3.7e-05	1	0.002044	#N/A
5	PPIP5K2	Adipose_Subcutaneous	0	HbA1c	-0.0404689	0.00980961	3.7e-05	1	0.002044	#N/A
3	ATP13A3	Heart_Left_Ventricle	0	QTc	0.507032	0.122894	3.7e-05	1	0.002044	#N/A
7	TRIP6	Pancreas	0	HbA1c	-0.0398106	0.00965047	3.7e-05	1	0.002044	#N/A
4	RNF150	Heart_Left_Ventricle	0	QTc	-0.505861	0.122625	3.71e-05	1	0.002047	#N/A
2	CHMP3	Pancreas	0	T2D	-0.0228948	0.00555223	3.73e-05	1	0.002057	#N/A
14	PNP	Liver	1	HbA1c	-0.0521441	0.012647	3.74e-05	1	0.00206	#N/A
14	PNP	Pancreas	1	HbA1c	-0.0521441	0.012647	3.74e-05	1	0.00206	#N/A
1	PPFIA4	Heart_Atrial_Appendage	0	AF	-0.0250752	0.00608233	3.75e-05	1	0.002062	#N/A
19	YJEFN3	Pancreas	0	T2D	0.0230191	0.00558569	3.77e-05	1	0.002075	#N/A
6	C4A	Liver	0	LDL-C	0.00527819	0.00128104	3.79e-05	1	0.002082	#N/A
15	ARPIN	Pancreas	0	T2D	0.0229267	0.00556465	3.79e-05	1	0.002082	#N/A
16	RPS15A	Adipose_Subcutaneous	0	HbA1c	0.0479546	0.0116435	3.81e-05	1	0.002095	#N/A
9	PMPCA	Liver	0	LDL-C	-0.00526835	0.0012792	3.81e-05	1	0.002095	#N/A
16	CLUAP1	Liver	0	HbA1c	0.0397394	0.00965011	3.82e-05	1	0.002098	#N/A
20	RBM38	Pancreas	0	HbA1c	-0.039722	0.00964722	3.83e-05	1	0.002102	#N/A
10	SLIT1	Adipose_Subcutaneous	0	T2D	0.0232854	0.00565543	3.83e-05	1	0.002102	#N/A
11	ZNRD2	Adipose_Subcutaneous	0	CAD	0.025696	0.00624238	3.85e-05	1	0.002109	#N/A
15	ARNT2	Heart_Left_Ventricle	0	AF	0.0247407	0.0060105	3.85e-05	1	0.00211	#N/A
3	TSEN2	Liver	0	HbA1c	0.0400554	0.00973237	3.86e-05	1	0.002114	#N/A
6	IRF4	Adipose_Subcutaneous	0	HbA1c	0.0409629	0.00995351	3.87e-05	1	0.002115	#N/A
11	PDHX	Pancreas	0	HbA1c	0.039817	0.00967516	3.87e-05	1	0.002115	#N/A
7	BUD31	Liver	0	LDL-C	0.00599828	0.00145794	3.89e-05	1	0.002124	#N/A
17	OXLD1	Liver	0	T2D	0.0249764	0.00607131	3.89e-05	1	0.002126	#N/A
9	ABO	Adipose_Subcutaneous	0	CAD	0.0256189	0.00622756	3.89e-05	1	0.002126	#N/A
15	PRC1	Pancreas	0	HbA1c	-0.0548997	0.0133473	3.9e-05	1	0.002131	#N/A
1	ERO1B	Liver	0	HbA1c	0.0406519	0.00988551	3.92e-05	1	0.002138	#N/A
16	SGF29	Adipose_Subcutaneous	0	HbA1c	-0.0399872	0.00972433	3.92e-05	1	0.002139	#N/A
16	INO80E	Adipose_Subcutaneous	0	T2D	-0.0232788	0.00566276	3.94e-05	1	0.002149	#N/A
7	POM121C	Heart_Atrial_Appendage	0	AF	0.0246166	0.00598869	3.95e-05	1	0.002151	#N/A
1	MAN1A2	Liver	0	T2D	0.0234364	0.00570184	3.95e-05	1	0.002152	#N/A
11	PAK1	Artery_Coronary	0	CAD	0.0260751	0.00634445	3.96e-05	1	0.002154	#N/A
19	SSBP4	Adipose_Subcutaneous	0	HbA1c	-0.0398349	0.00969276	3.96e-05	1	0.002154	#N/A
15	PLA2G4B	Pancreas	0	T2D	0.0230408	0.00560642	3.96e-05	1	0.002154	#N/A
17	PROCA1	Liver	0	LDL-C	0.00563649	0.00137155	3.96e-05	1	0.002155	#N/A
19	ASPDH	Pancreas	0	T2D	0.0228968	0.00557451	4e-05	1	0.002173	#N/A
3	GYG1	Heart_Atrial_Appendage	0	AF	0.024643	0.00599969	4e-05	1	0.002173	#N/A
17	PGAP3	Adipose_Subcutaneous	0	CAD	0.0256166	0.00623962	4.03e-05	1	0.00219	#N/A
15	BTBD1	Adipose_Subcutaneous	0	T2D	0.0230845	0.00562359	4.04e-05	1	0.002194	#N/A
17	LIG3	Heart_Left_Ventricle	0	QTc	0.52768	0.128544	4.05e-05	1	0.002196	#N/A
10	NRBF2	Adipose_Subcutaneous	0	HbA1c	-0.0398124	0.00970005	4.06e-05	1	0.002197	#N/A
19	SPC24	Liver	0	CAD	0.0255532	0.00622809	4.08e-05	1	0.00221	#N/A
1	LMOD1	Adipose_Subcutaneous	0	CAD	-0.0253881	0.00618869	4.09e-05	1	0.002214	#N/A
7	NOS3	Heart_Left_Ventricle	0	QTc	0.517353	0.126109	4.1e-05	1	0.002216	#N/A
3	ITIH4	Pancreas	0	T2D	-0.0230241	0.0056153	4.13e-05	1	0.002232	#N/A
9	MTAP	Artery_Coronary	0	CAD	0.0255198	0.00622595	4.15e-05	1	0.002243	#N/A
6	PGBD1	Adipose_Subcutaneous	0	HbA1c	0.0428146	0.0104463	4.16e-05	1	0.002247	#N/A
3	NCKIPSD	Liver	0	HbA1c	0.0441349	0.0107701	4.17e-05	1	0.002252	#N/A
6	MICB	Liver	0	T2D	0.022676	0.00553494	4.19e-05	1	0.00226	#N/A
19	ZGLP1	Liver	0	HbA1c	-0.0396803	0.00968744	4.2e-05	1	0.002268	#N/A
8	DMTN	Liver	0	LDL-C	0.00521705	0.00127411	4.23e-05	1	0.002279	#N/A
20	TNFRSF6B	Liver	0	HbA1c	0.0406631	0.00993093	4.23e-05	1	0.002279	#N/A
7	SPDYE5	Heart_Atrial_Appendage	0	AF	0.0244716	0.00597671	4.23e-05	1	0.002279	#N/A
2	COBLL1	Adipose_Subcutaneous	0	T2D	-0.0227063	0.00554685	4.25e-05	1	0.002287	#N/A
4	FAM13A	Adipose_Subcutaneous	0	T2D	0.0233741	0.00571085	4.26e-05	1	0.002292	#N/A
11	TLCD5	Adipose_Subcutaneous	0	HbA1c	0.0395104	0.00965604	4.28e-05	1	0.002303	#N/A
19	QPCTL	Liver	0	CAD	-0.0254683	0.00622508	4.29e-05	1	0.002307	#N/A
6	VGLL2	Heart_Left_Ventricle	0	AF	0.0251367	0.00614502	4.3e-05	1	0.002311	#N/A
11	PANX1	Adipose_Subcutaneous	0	HbA1c	-0.0396232	0.00968638	4.3e-05	1	0.002311	#N/A
6	BVES	Heart_Left_Ventricle	0	QTc	0.595973	0.145684	4.31e-05	1	0.002311	#N/A
12	SPPL3	Pancreas	0	T2D	-0.0241473	0.00590351	4.31e-05	1	0.002311	#N/A
12	EMG1	Adipose_Subcutaneous	0	CAD	0.0255431	0.00624623	4.33e-05	1	0.00232	#N/A
6	LTA	Adipose_Subcutaneous	1	HbA1c	-0.0394472	0.00964665	4.33e-05	1	0.002321	#N/A
8	RP1L1	Adipose_Subcutaneous	0	HbA1c	0.0395155	0.00966392	4.33e-05	1	0.002321	#N/A
15	TICRR	Heart_Atrial_Appendage	0	AF	0.0244727	0.00598519	4.33e-05	1	0.002321	#N/A
15	OIP5	Pancreas	0	HbA1c	0.0414504	0.0101392	4.35e-05	1	0.002328	#N/A
3	KLHL18	Adipose_Subcutaneous	0	CAD	0.0270233	0.00661054	4.35e-05	1	0.002329	#N/A
2	SNX17	Adipose_Subcutaneous	0	HbA1c	-0.0416481	0.0101884	4.36e-05	1	0.002329	#N/A
17	STARD3	Heart_Atrial_Appendage	0	AF	0.0246525	0.00603092	4.36e-05	1	0.002329	#N/A
3	STX19	Adipose_Subcutaneous	0	HbA1c	0.0402843	0.0098593	4.39e-05	1	0.002345	#N/A
3	CDC25A	Liver	0	CAD	-0.0294795	0.00721508	4.39e-05	1	0.002345	#N/A
6	PGBD1	Liver	0	HbA1c	-0.0399152	0.00976938	4.39e-05	1	0.002345	#N/A
21	ITGB2	Pancreas	1	HbA1c	-0.0393335	0.00963026	4.42e-05	1	0.002358	#N/A
6	ARG1	Pancreas	0	T2D	-0.0225604	0.00552394	4.42e-05	1	0.002359	#N/A
17	PRKAR1A	Liver	0	LDL-C	-0.00522591	0.0012798	4.44e-05	1	0.002366	#N/A
6	ILRUN	Liver	0	CAD	0.0256024	0.00627021	4.44e-05	1	0.002366	#N/A
8	EYA1	Adipose_Subcutaneous	0	T2D	0.029347	0.0071881	4.45e-05	1	0.00237	#N/A
14	HHIPL1	Liver	0	CAD	-0.0257207	0.0063003	4.46e-05	1	0.002372	#N/A
1	ARPC5	Liver	0	CAD	-0.0252333	0.00618163	4.47e-05	1	0.002375	#N/A
1	DSTYK	Pancreas	0	T2D	-0.0243892	0.00597637	4.49e-05	1	0.002385	#N/A
2	PRPF40A	Adipose_Subcutaneous	0	T2D	-0.0227338	0.00557247	4.51e-05	1	0.002397	#N/A
17	MYO1C	Heart_Atrial_Appendage	0	AF	-0.0245333	0.00601552	4.54e-05	1	0.002409	#N/A
12	OS9	Artery_Coronary	0	CAD	-0.0255945	0.00627651	4.55e-05	1	0.002413	#N/A
11	STIP1	Liver	0	LDL-C	0.00518836	0.00127238	4.55e-05	1	0.002414	#N/A
3	ZBTB38	Liver	0	HbA1c	-0.0401318	0.00984283	4.56e-05	1	0.002417	#N/A
3	CAMP	Artery_Coronary	0	CAD	-0.0416456	0.0102155	4.57e-05	1	0.002422	#N/A
17	RPS6KB1	Adipose_Subcutaneous	1	HbA1c	0.0406593	0.00997409	4.57e-05	1	0.002423	#N/A
19	PLPPR2	Liver	0	LDL-C	0.00619664	0.00152037	4.59e-05	1	0.00243	#N/A
3	TKT	Liver	0	HbA1c	0.0457544	0.0112282	4.6e-05	1	0.002437	#N/A
8	ERI1	Pancreas	0	HbA1c	-0.0409429	0.0100477	4.61e-05	1	0.002437	#N/A
19	ZNF253	Liver	0	LDL-C	0.00518372	0.00127238	4.62e-05	1	0.002444	#N/A
16	MMP25	Adipose_Subcutaneous	0	HbA1c	0.0393347	0.00965565	4.63e-05	1	0.002446	#N/A
17	DRG2	Heart_Left_Ventricle	0	QTc	-0.505751	0.124147	4.63e-05	1	0.002448	#N/A
6	HLA-DOA	Pancreas	0	HbA1c	0.0394656	0.00968871	4.63e-05	1	0.002448	#N/A
2	FAM117B	Adipose_Subcutaneous	0	CAD	-0.0254507	0.00624849	4.64e-05	1	0.002449	#N/A
3	ALS2CL	Adipose_Subcutaneous	0	CAD	0.0253279	0.00621889	4.65e-05	1	0.002451	#N/A
16	ZNF469	Pancreas	0	HbA1c	-0.0394181	0.00968045	4.66e-05	1	0.002458	#N/A
7	COG5	Pancreas	0	HbA1c	-0.0414604	0.0101821	4.66e-05	1	0.002458	#N/A
1	SH3D21	Adipose_Subcutaneous	0	HbA1c	-0.0404027	0.00992433	4.68e-05	1	0.002466	#N/A
16	SMPD3	Pancreas	0	HbA1c	0.0397513	0.00976558	4.69e-05	1	0.002469	#N/A
7	GTF2IRD2	Heart_Left_Ventricle	0	AF	0.0242858	0.00596631	4.69e-05	1	0.002469	#N/A
8	TP53INP1	Liver	0	T2D	-0.0228718	0.0056203	4.71e-05	1	0.002479	#N/A
19	CYP2A6	Adipose_Subcutaneous	1	HbA1c	0.0392875	0.00965485	4.72e-05	1	0.002481	#N/A
11	MS4A14	Pancreas	0	HbA1c	-0.0403238	0.00991006	4.72e-05	1	0.002482	#N/A
6	FLOT1	Pancreas	0	T2D	0.0232227	0.00570815	4.73e-05	1	0.002487	#N/A
3	PPP2R3A	Adipose_Subcutaneous	0	T2D	0.0231555	0.00569218	4.74e-05	1	0.00249	#N/A
15	TP53BP1	Adipose_Subcutaneous	0	HbA1c	0.0603412	0.0148352	4.75e-05	1	0.002495	#N/A
17	UBE2Z	Adipose_Subcutaneous	0	HbA1c	-0.0402689	0.00990299	4.78e-05	1	0.002506	#N/A
16	HSD3B7	Adipose_Subcutaneous	0	HbA1c	0.0400591	0.00985457	4.8e-05	1	0.002518	#N/A
1	NUCKS1	Heart_Left_Ventricle	0	AF	0.0244591	0.00601712	4.8e-05	1	0.002518	#N/A
1	CD46	Adipose_Subcutaneous	0	HbA1c	0.0397606	0.00978185	4.81e-05	1	0.002519	#N/A
5	PFDN1	Heart_Left_Ventricle	0	AF	-0.02447	0.00602061	4.82e-05	1	0.002522	#N/A
19	SYCE2	Liver	0	T2D	0.0231226	0.0056899	4.83e-05	1	0.002527	#N/A
17	NME2	Artery_Coronary	0	CAD	-0.0251888	0.00620051	4.86e-05	1	0.002541	#N/A
4	FAM13A	Adipose_Subcutaneous	0	HbA1c	0.0401189	0.00987588	4.86e-05	1	0.002541	#N/A
5	PFDN1	Liver	0	LDL-C	0.00544205	0.00133974	4.87e-05	1	0.002543	#N/A
17	NME2	Adipose_Subcutaneous	0	CAD	-0.0251778	0.00620172	4.91e-05	1	0.002565	#N/A
17	SREBF1	Adipose_Subcutaneous	0	HbA1c	0.0391567	0.00964591	4.92e-05	1	0.002569	#N/A
11	NUCB2	Liver	0	HbA1c	-0.0393255	0.00968914	4.94e-05	1	0.002575	#N/A
7	RABGEF1	Pancreas	0	HbA1c	-0.0391348	0.00964391	4.95e-05	1	0.002582	#N/A
20	OPRL1	Pancreas	1	T2D	-0.0229007	0.00564545	4.98e-05	1	0.002597	#N/A
16	CDK10	Liver	0	LDL-C	0.00518546	0.00127848	4.99e-05	1	0.002602	#N/A
7	SKAP2	Adipose_Subcutaneous	0	HbA1c	-0.0425088	0.0104814	5e-05	1	0.002603	#N/A
15	OIP5	Adipose_Subcutaneous	0	HbA1c	0.0409314	0.0100925	5e-05	1	0.002603	#N/A
12	SPPL3	Adipose_Subcutaneous	0	T2D	-0.022695	0.00559606	5e-05	1	0.002603	#N/A
3	MST1	Liver	0	HbA1c	0.0397215	0.00979842	5.04e-05	1	0.002621	#N/A
17	GABARAP	Adipose_Subcutaneous	0	CAD	0.0252568	0.00623111	5.05e-05	1	0.002625	#N/A
12	BEST3	Heart_Left_Ventricle	0	AF	-0.0242668	0.00598866	5.08e-05	1	0.002636	#N/A
7	ZKSCAN5	Adipose_Subcutaneous	0	HbA1c	0.0392588	0.0096884	5.08e-05	1	0.002636	#N/A
6	SENP6	Pancreas	0	T2D	0.0229929	0.00567438	5.08e-05	1	0.002636	#N/A
6	ALDH8A1	Adipose_Subcutaneous	0	HbA1c	0.0390879	0.00964803	5.09e-05	1	0.002641	#N/A
6	PPP1R18	Liver	0	LDL-C	0.00531038	0.00131076	5.09e-05	1	0.002641	#N/A
15	NDUFAF1	Liver	0	HbA1c	-0.039174	0.00966957	5.1e-05	1	0.002641	#N/A
5	CSNK1A1	Adipose_Subcutaneous	1	HbA1c	0.0392168	0.0096813	5.11e-05	1	0.002646	#N/A
19	DMWD	Adipose_Subcutaneous	0	T2D	-0.0225652	0.005571	5.11e-05	1	0.002647	#N/A
6	LPA	Liver	0	HbA1c	0.039097	0.00965263	5.11e-05	1	0.002647	#N/A
12	COQ5	Liver	0	HbA1c	0.0392329	0.00968732	5.12e-05	1	0.002651	#N/A
19	BCKDHA	Adipose_Subcutaneous	0	CAD	-0.0254713	0.00629002	5.13e-05	1	0.002655	#N/A
11	SPON1	Heart_Left_Ventricle	0	AF	0.024311	0.00600626	5.17e-05	1	0.002675	#N/A
17	DUSP14	Liver	0	LDL-C	0.00530108	0.0013097	5.18e-05	1	0.002675	#N/A
17	RPS6KB1	Pancreas	1	HbA1c	0.0411457	0.0101681	5.2e-05	1	0.002685	#N/A
4	HERC3	Adipose_Subcutaneous	0	T2D	-0.0233591	0.00577293	5.2e-05	1	0.002686	#N/A
6	DDAH2	Liver	0	T2D	-0.023294	0.00575703	5.21e-05	1	0.002686	#N/A
12	NAA25	Adipose_Subcutaneous	0	CAD	-0.0287265	0.00709984	5.21e-05	1	0.002686	#N/A
11	APIP	Pancreas	0	HbA1c	-0.039435	0.00974758	5.22e-05	1	0.002691	#N/A
11	NAP1L4	Liver	0	LDL-C	-0.00530563	0.00131228	5.28e-05	1	0.002719	#N/A
11	VPS51	Adipose_Subcutaneous	0	HbA1c	0.0393926	0.0097439	5.28e-05	1	0.002721	#N/A
3	SEMA3F	Adipose_Subcutaneous	0	T2D	-0.0226873	0.00561207	5.29e-05	1	0.002721	#N/A
9	CDKN2A	Adipose_Subcutaneous	0	HbA1c	-0.0390254	0.00965556	5.31e-05	1	0.00273	#N/A
10	SLIT1	Pancreas	0	HbA1c	0.0419263	0.0103769	5.34e-05	1	0.002745	#N/A
12	NAA25	Liver	0	CAD	-0.039396	0.00975153	5.35e-05	1	0.002748	#N/A
1	TRIM63	Pancreas	0	HbA1c	-0.0401643	0.00994197	5.35e-05	1	0.002748	#N/A
10	CAMK2G	Adipose_Subcutaneous	1	T2D	0.0226634	0.00561328	5.4e-05	1	0.002775	#N/A
11	SWAP70	Pancreas	0	T2D	-0.0225617	0.00558891	5.42e-05	1	0.00278	#N/A
2	PPP1R21	Pancreas	0	HbA1c	0.0391392	0.00969543	5.42e-05	1	0.00278	#N/A
2	THADA	Pancreas	0	T2D	0.0266571	0.00660434	5.43e-05	1	0.002785	#N/A
7	FLNC	Heart_Atrial_Appendage	0	AF	-0.0327677	0.00812033	5.45e-05	1	0.002796	#N/A
22	PIM3	Pancreas	1	HbA1c	-0.0389337	0.00964907	5.46e-05	1	0.002798	#N/A
17	NAGLU	Liver	0	LDL-C	-0.00520958	0.00129114	5.46e-05	1	0.002798	#N/A
6	HBS1L	Liver	0	HbA1c	0.0425382	0.0105464	5.5e-05	1	0.002814	#N/A
2	SNX17	Pancreas	0	HbA1c	-0.0397148	0.00984816	5.51e-05	1	0.002822	#N/A
11	PHLDA2	Liver	0	LDL-C	-0.0073111	0.00181305	5.52e-05	1	0.002823	#N/A
16	SPATA2L	Adipose_Subcutaneous	0	HbA1c	-0.0390311	0.00968125	5.54e-05	1	0.002832	#N/A
3	ZNF501	Liver	0	T2D	-0.0229173	0.00568458	5.54e-05	1	0.002832	#N/A
10	SCD	Adipose_Subcutaneous	0	T2D	-0.0220951	0.00548256	5.58e-05	1	0.002848	#N/A
3	SIDT1	Liver	0	HbA1c	0.0391476	0.00971555	5.59e-05	1	0.002855	#N/A
10	CTNNA3	Heart_Left_Ventricle	0	AF	-0.0241801	0.00600169	5.6e-05	1	0.00286	#N/A
1	MUTYH	Adipose_Subcutaneous	0	HbA1c	0.0388861	0.00965736	5.66e-05	1	0.002887	#N/A
3	GNB4	Heart_Left_Ventricle	0	AF	0.0257845	0.00640687	5.71e-05	1	0.00291	#N/A
10	C10orf88	Liver	0	HbA1c	-0.038845	0.00965252	5.71e-05	1	0.002912	#N/A
2	ANKRD36C	Adipose_Subcutaneous	0	HbA1c	0.0392217	0.00974767	5.73e-05	1	0.002918	#N/A
4	ANAPC10	Liver	0	HbA1c	0.0388226	0.00964961	5.74e-05	1	0.002923	#N/A
16	ZNF668	Pancreas	0	T2D	-0.0281856	0.00700599	5.74e-05	1	0.002923	#N/A
17	ZNHIT3	Pancreas	0	T2D	0.023242	0.00577808	5.76e-05	1	0.002929	#N/A
10	PITX3	Heart_Atrial_Appendage	0	AF	0.0241505	0.00600516	5.78e-05	1	0.002938	#N/A
4	USO1	Pancreas	0	HbA1c	-0.0391944	0.00974751	5.8e-05	1	0.002944	#N/A
12	P2RX4	Liver	0	T2D	0.0225274	0.00560254	5.8e-05	1	0.002944	#N/A
1	NUCKS1	Heart_Atrial_Appendage	0	AF	0.0241889	0.00601749	5.83e-05	1	0.002957	#N/A
17	OXLD1	Pancreas	0	T2D	0.0243948	0.00606887	5.83e-05	1	0.002957	#N/A
1	PLEKHG5	Pancreas	0	HbA1c	-0.0388458	0.00966416	5.83e-05	1	0.002958	#N/A
8	ZNF34	Adipose_Subcutaneous	0	HbA1c	0.0387575	0.00964328	5.84e-05	1	0.002962	#N/A
15	IMP3	Adipose_Subcutaneous	0	HbA1c	0.0391443	0.00974179	5.87e-05	1	0.002972	#N/A
6	HLA-DMA	Liver	0	LDL-C	-0.00616123	0.00153374	5.89e-05	1	0.002984	#N/A
19	OPA3	Adipose_Subcutaneous	0	HbA1c	-0.0388569	0.00967344	5.9e-05	1	0.002986	#N/A
2	PRPF40A	Liver	0	T2D	-0.0224162	0.00558152	5.92e-05	1	0.002993	#N/A
3	COPG1	Adipose_Subcutaneous	0	HbA1c	0.0404992	0.0100863	5.94e-05	1	0.003004	#N/A
19	NFKBIB	Liver	0	LDL-C	-0.00518574	0.00129196	5.97e-05	1	0.00302	#N/A
1	NME7	Artery_Coronary	0	CAD	-0.0263299	0.00656014	5.98e-05	1	0.003022	#N/A
19	OPA3	Liver	0	LDL-C	-0.00522414	0.00130258	6.06e-05	1	0.003059	#N/A
15	C2CD4A	Liver	0	LDL-C	0.00514366	0.00128257	6.06e-05	1	0.003059	#N/A
16	RBL2	Adipose_Subcutaneous	0	HbA1c	0.0387148	0.00965359	6.06e-05	1	0.003059	#N/A
19	ZNF584	Liver	0	LDL-C	-0.00570917	0.00142367	6.07e-05	1	0.003061	#N/A
17	VMO1	Liver	0	LDL-C	0.00512035	0.00127697	6.08e-05	1	0.003065	#N/A
19	SIGLEC14	Liver	0	HbA1c	-0.0429012	0.0107015	6.1e-05	1	0.003075	#N/A
14	ACOT1	Heart_Atrial_Appendage	0	AF	-0.0240086	0.00599314	6.18e-05	1	0.003111	#N/A
11	ZPR1	Adipose_Subcutaneous	0	CAD	-0.0248229	0.00619729	6.19e-05	1	0.003117	#N/A
4	DCUN1D4	Adipose_Subcutaneous	0	HbA1c	0.0390822	0.00975927	6.21e-05	1	0.003126	#N/A
19	NECTIN2	Adipose_Subcutaneous	0	CAD	-0.024871	0.00621073	6.21e-05	1	0.003126	#N/A
8	WDR97	Liver	0	LDL-C	-0.00510266	0.00127437	6.23e-05	1	0.003131	#N/A
4	BDH2	Adipose_Subcutaneous	0	HbA1c	-0.0387226	0.00967154	6.24e-05	1	0.003133	#N/A
20	RGS19	Liver	0	T2D	-0.0238576	0.00595937	6.24e-05	1	0.003137	#N/A
20	PXMP4	Adipose_Subcutaneous	0	T2D	-0.0224738	0.00561672	6.3e-05	1	0.003164	#N/A
16	RMI2	Liver	0	HbA1c	0.0410407	0.0102579	6.31e-05	1	0.003167	#N/A
12	LRRK2	Liver	1	LDL-C	0.00510258	0.00127539	6.31e-05	1	0.003167	#N/A
1	PCSK9	Liver	1	LDL-C	0.00622203	0.00155522	6.32e-05	1	0.003167	#N/A
17	PRKAR1A	Artery_Coronary	0	CAD	-0.0248919	0.00622233	6.32e-05	1	0.003169	#N/A
2	FAM136A	Heart_Atrial_Appendage	0	AF	0.0242285	0.00605721	6.34e-05	1	0.003174	#N/A
3	SCN5A	Heart_Atrial_Appendage	1	AF	0.0239774	0.0059952	6.35e-05	1	0.003179	#N/A
17	JMJD6	Liver	0	HbA1c	0.0405168	0.0101311	6.36e-05	1	0.003181	#N/A
12	ABCB9	Pancreas	0	T2D	-0.0220204	0.00550842	6.4e-05	1	0.003201	#N/A
16	SRL	Heart_Atrial_Appendage	0	AF	-0.0240332	0.00601211	6.4e-05	1	0.003201	#N/A
11	OAF	Adipose_Subcutaneous	0	CAD	0.0247933	0.00620568	6.46e-05	1	0.00323	#N/A
12	ADCY6	Liver	0	HbA1c	0.0387032	0.00968805	6.47e-05	1	0.003233	#N/A
2	GALNT3	Adipose_Subcutaneous	0	HbA1c	0.0386018	0.0096633	6.48e-05	1	0.003235	#N/A
22	XPNPEP3	Liver	0	LDL-C	-0.00509848	0.00127738	6.57e-05	1	0.003279	#N/A
6	SKIV2L	Pancreas	0	HbA1c	-0.0387256	0.00970407	6.59e-05	1	0.003288	#N/A
6	PLEKHG1	Liver	0	LDL-C	-0.00508874	0.00127528	6.6e-05	1	0.00329	#N/A
5	POLK	Liver	0	HbA1c	-0.0427944	0.0107247	6.6e-05	1	0.00329	#N/A
14	KLC1	Heart_Atrial_Appendage	0	AF	-0.0266766	0.00668573	6.61e-05	1	0.003291	#N/A
3	UBA7	Liver	0	CAD	-0.0250493	0.00627806	6.61e-05	1	0.003291	#N/A
11	MS4A14	Liver	0	HbA1c	-0.039014	0.00977944	6.63e-05	1	0.003296	#N/A
3	SEMA5B	Pancreas	0	HbA1c	-0.0385047	0.00965177	6.63e-05	1	0.003296	#N/A
17	RAD51C	Liver	0	HbA1c	0.0385336	0.00966056	6.64e-05	1	0.003304	#N/A
12	CCDC77	Adipose_Subcutaneous	0	HbA1c	-0.0384463	0.00963917	6.65e-05	1	0.003305	#N/A
7	ZSCAN25	Adipose_Subcutaneous	0	HbA1c	0.039018	0.00978621	6.69e-05	1	0.003325	#N/A
3	NCKIPSD	Adipose_Subcutaneous	0	HbA1c	0.0385599	0.0096717	6.7e-05	1	0.003325	#N/A
2	KRTCAP3	Liver	0	T2D	0.0219813	0.00551356	6.7e-05	1	0.003325	#N/A
22	DMC1	Adipose_Subcutaneous	0	CAD	-0.0247557	0.00620967	6.7e-05	1	0.003325	#N/A
16	CETP	Liver	1	CAD	0.0247717	0.00621604	6.74e-05	1	0.003345	#N/A
1	SF3A3	Artery_Coronary	0	CAD	-0.0246965	0.00619823	6.76e-05	1	0.003352	#N/A
2	APOB	Artery_Coronary	1	CAD	-0.028277	0.00709691	6.76e-05	1	0.003352	#N/A
19	ASPDH	Adipose_Subcutaneous	0	T2D	0.0222732	0.005592	6.8e-05	1	0.00337	#N/A
11	DDB2	Adipose_Subcutaneous	0	HbA1c	-0.0406375	0.0102046	6.83e-05	1	0.00338	#N/A
14	PNP	Adipose_Subcutaneous	1	HbA1c	-0.0410819	0.0103165	6.83e-05	1	0.00338	#N/A
11	FOLH1	Adipose_Subcutaneous	1	HbA1c	0.0385139	0.00967257	6.84e-05	1	0.003384	#N/A
16	CLN3	Pancreas	0	HbA1c	-0.038684	0.00972114	6.91e-05	1	0.003417	#N/A
10	TMEM273	Heart_Left_Ventricle	0	AF	0.0240886	0.00605378	6.92e-05	1	0.003417	#N/A
17	MYO19	Liver	0	T2D	0.0225032	0.00565534	6.92e-05	1	0.003417	#N/A
8	MTMR9	Adipose_Subcutaneous	0	HbA1c	0.0384752	0.00967126	6.94e-05	1	0.003428	#N/A
12	ARHGAP9	Artery_Coronary	0	CAD	0.0254986	0.00640971	6.95e-05	1	0.003428	#N/A
6	GLP1R	Pancreas	1	HbA1c	-0.0384113	0.00965586	6.95e-05	1	0.003429	#N/A
10	VSTM4	Adipose_Subcutaneous	0	HbA1c	-0.0384198	0.00965862	6.96e-05	1	0.00343	#N/A
17	SLC25A35	Adipose_Subcutaneous	0	HbA1c	0.0386235	0.00971004	6.96e-05	1	0.00343	#N/A
4	MSANTD1	Pancreas	0	HbA1c	0.0387478	0.00974205	6.97e-05	1	0.003433	#N/A
11	ARL14EP	Liver	0	HbA1c	-0.0403252	0.0101394	6.98e-05	1	0.003436	#N/A
19	APOE	Adipose_Subcutaneous	0	T2D	0.0221954	0.00558187	7e-05	1	0.003445	#N/A
5	SRP19	Pancreas	0	HbA1c	-0.0387434	0.0097453	7.02e-05	1	0.003455	#N/A
1	THBS3	Adipose_Subcutaneous	0	HbA1c	0.0384776	0.0096795	7.03e-05	1	0.003459	#N/A
2	CHMP3	Adipose_Subcutaneous	0	T2D	-0.0220917	0.00555991	7.09e-05	1	0.003483	#N/A
11	ARL14EP	Pancreas	0	HbA1c	-0.0390288	0.0098259	7.13e-05	1	0.003502	#N/A
16	ZNF720	Liver	0	HbA1c	-0.0420375	0.010586	7.16e-05	1	0.003515	#N/A
16	NFATC2IP	Adipose_Subcutaneous	0	HbA1c	0.0383157	0.00964907	7.16e-05	1	0.003515	#N/A
1	MUTYH	Pancreas	0	HbA1c	0.0383515	0.0096587	7.17e-05	1	0.003516	#N/A
22	L3MBTL2	Liver	0	T2D	0.0221711	0.00558381	7.17e-05	1	0.003516	#N/A
7	CPSF4	Pancreas	0	HbA1c	0.0529728	0.0133418	7.17e-05	1	0.003517	#N/A
13	HMGB1	Pancreas	1	HbA1c	0.040891	0.0103	7.19e-05	1	0.003522	#N/A
3	DHX36	Liver	0	CAD	-0.0346103	0.0087191	7.2e-05	1	0.003528	#N/A
13	CAB39L	Adipose_Subcutaneous	0	T2D	-0.022179	0.00558768	7.21e-05	1	0.00353	#N/A
1	CYB561D1	Liver	0	LDL-C	0.00755537	0.00190367	7.22e-05	1	0.003535	#N/A
5	DNAJC18	Liver	0	CAD	-0.0251568	0.00633892	7.23e-05	1	0.003536	#N/A
19	UBXN6	Adipose_Subcutaneous	0	HbA1c	-0.0382031	0.00963395	7.33e-05	1	0.003582	#N/A
16	RNF40	Pancreas	0	HbA1c	0.0385831	0.00973114	7.34e-05	1	0.003589	#N/A
19	EXOSC5	Pancreas	0	HbA1c	-0.0396481	0.0100001	7.35e-05	1	0.003589	#N/A
6	MYO6	Adipose_Subcutaneous	0	CAD	-0.0247305	0.00623948	7.38e-05	1	0.003606	#N/A
6	MYO6	Artery_Coronary	0	CAD	-0.0255516	0.00644794	7.41e-05	1	0.003616	#N/A
1	SLC44A3	Pancreas	0	T2D	0.0220393	0.0055622	7.42e-05	1	0.003621	#N/A
3	GYG1	Heart_Left_Ventricle	0	AF	0.0237963	0.00600587	7.43e-05	1	0.003622	#N/A
17	DHRS11	Pancreas	0	T2D	0.0224295	0.00566109	7.43e-05	1	0.003622	#N/A
16	PRSS36	Liver	0	LDL-C	0.00514968	0.00129995	7.45e-05	1	0.00363	#N/A
6	ALDH8A1	Pancreas	0	HbA1c	0.0381725	0.0096392	7.49e-05	1	0.003648	#N/A
2	ALLC	Liver	0	CAD	0.0247928	0.00626216	7.52e-05	1	0.003662	#N/A
7	LUC7L2	Adipose_Subcutaneous	0	CAD	0.025011	0.00631766	7.53e-05	1	0.003663	#N/A
6	AK9	Heart_Atrial_Appendage	0	AF	0.0237516	0.00599982	7.54e-05	1	0.003665	#N/A
9	UBQLN1	Adipose_Subcutaneous	0	CAD	0.0247328	0.00624791	7.54e-05	1	0.003665	#N/A
16	CENPN	Pancreas	0	HbA1c	0.0485518	0.0122653	7.54e-05	1	0.003666	#N/A
16	PAQR4	Heart_Left_Ventricle	0	QTc	0.483542	0.122149	7.55e-05	1	0.003667	#N/A
18	NPC1	Pancreas	1	HbA1c	-0.038204	0.00965209	7.56e-05	1	0.003668	#N/A
12	TMEM116	Liver	0	HbA1c	0.0594448	0.0150206	7.57e-05	1	0.003675	#N/A
10	ZDHHC16	Adipose_Subcutaneous	0	HbA1c	-0.0388132	0.00980926	7.6e-05	1	0.003685	#N/A
12	TARBP2	Liver	0	LDL-C	-0.00513476	0.00129798	7.62e-05	1	0.003696	#N/A
22	TOM1	Pancreas	0	HbA1c	0.0384172	0.00971433	7.66e-05	1	0.003714	#N/A
7	ZSCAN25	Pancreas	0	HbA1c	0.0406385	0.0102814	7.73e-05	1	0.003745	#N/A
16	FBRS	Pancreas	0	HbA1c	-0.0382287	0.00967224	7.74e-05	1	0.003747	#N/A
3	MAP6D1	Liver	0	T2D	0.0223791	0.00566309	7.76e-05	1	0.003753	#N/A
4	DCUN1D4	Pancreas	0	HbA1c	0.0396816	0.0100414	7.76e-05	1	0.003753	#N/A
7	GTF2I	Pancreas	0	T2D	0.0220493	0.00558055	7.78e-05	1	0.003762	#N/A
14	COX16	Liver	0	LDL-C	0.00506282	0.00128148	7.79e-05	1	0.003766	#N/A
13	CPB2	Liver	0	LDL-C	0.00504844	0.001278	7.81e-05	1	0.003772	#N/A
17	NEURL4	Heart_Left_Ventricle	0	AF	-0.0237282	0.00600726	7.82e-05	1	0.003775	#N/A
5	MRPS30	Liver	0	HbA1c	0.0395407	0.0100107	7.82e-05	1	0.003776	#N/A
11	SCYL1	Adipose_Subcutaneous	0	HbA1c	-0.0387647	0.00981724	7.86e-05	1	0.003793	#N/A
7	PDGFA	Pancreas	0	HbA1c	-0.0445906	0.0112955	7.89e-05	1	0.003807	#N/A
16	CTRB2	Pancreas	0	HbA1c	0.0380621	0.00964462	7.93e-05	1	0.003824	#N/A
17	LRRC37A2	Heart_Atrial_Appendage	0	AF	0.0234821	0.00595043	7.94e-05	1	0.003825	#N/A
15	HDGFL3	Adipose_Subcutaneous	0	HbA1c	0.0381521	0.00966885	7.95e-05	1	0.00383	#N/A
12	CAND1	Heart_Left_Ventricle	0	AF	-0.0237309	0.00601597	7.99e-05	1	0.003848	#N/A
2	BIN1	Liver	0	CAD	0.0253575	0.00642886	8e-05	1	0.00385	#N/A
7	ERV3-1	Liver	0	HbA1c	0.0381517	0.00967258	8e-05	1	0.00385	#N/A
17	GABARAP	Artery_Coronary	0	CAD	0.0248936	0.00631293	8.04e-05	1	0.003865	#N/A
22	CELSR1	Pancreas	0	HbA1c	0.0504604	0.0127979	8.05e-05	1	0.00387	#N/A
15	REC114	Heart_Left_Ventricle	0	AF	-0.0236205	0.00599233	8.09e-05	1	0.003885	#N/A
10	TFAM	Pancreas	0	T2D	-0.0218904	0.00555679	8.17e-05	1	0.003921	#N/A
10	SFXN2	Liver	0	HbA1c	0.03822	0.00970215	8.17e-05	1	0.003921	#N/A
17	TSEN54	Liver	0	CAD	0.0245463	0.00623122	8.17e-05	1	0.003921	#N/A
12	NAA25	Pancreas	0	HbA1c	0.0381418	0.00968365	8.19e-05	1	0.003928	#N/A
7	FBXO24	Pancreas	0	HbA1c	0.0400605	0.0101717	8.2e-05	1	0.003932	#N/A
7	NPC1L1	Liver	1	HbA1c	0.0410672	0.0104281	8.21e-05	1	0.003936	#N/A
12	MLEC	Liver	0	CAD	-0.0250331	0.00635737	8.23e-05	1	0.003941	#N/A
6	NUS1	Liver	0	HbA1c	-0.052294	0.0132833	8.26e-05	1	0.003954	#N/A
7	GTF2I	Liver	0	T2D	0.0296387	0.00752903	8.26e-05	1	0.003955	#N/A
19	YJEFN3	Adipose_Subcutaneous	0	HbA1c	0.0382575	0.00971881	8.27e-05	1	0.003956	#N/A
6	BTN3A1	Adipose_Subcutaneous	0	HbA1c	0.0379801	0.00964897	8.28e-05	1	0.003959	#N/A
6	GTF2H4	Liver	0	T2D	-0.0219589	0.00558015	8.31e-05	1	0.003972	#N/A
1	THBS3	Liver	0	HbA1c	0.0389917	0.00990856	8.32e-05	1	0.003972	#N/A
7	C1GALT1	Adipose_Subcutaneous	0	T2D	0.0221157	0.00562087	8.33e-05	1	0.00398	#N/A
6	PHACTR1	Adipose_Subcutaneous	0	CAD	-0.024411	0.00620438	8.34e-05	1	0.00398	#N/A
2	ARL6IP6	Pancreas	0	HbA1c	0.0391057	0.00994039	8.35e-05	1	0.003986	#N/A
1	TESK2	Pancreas	0	HbA1c	-0.0379087	0.0096368	8.36e-05	1	0.003989	#N/A
15	NDUFAF1	Adipose_Subcutaneous	0	HbA1c	-0.038008	0.00966352	8.39e-05	1	0.003995	#N/A
12	ABCB9	Adipose_Subcutaneous	0	HbA1c	-0.03845	0.00977593	8.39e-05	1	0.003995	#N/A
5	THG1L	Pancreas	0	HbA1c	0.0379389	0.0096469	8.4e-05	1	0.003999	#N/A
7	CASTOR2	Pancreas	0	HbA1c	0.0391532	0.00995601	8.4e-05	1	0.003999	#N/A
11	TTC12	Heart_Left_Ventricle	0	AF	0.0235829	0.005997	8.41e-05	1	0.003999	#N/A
2	CAMKMT	Adipose_Subcutaneous	0	HbA1c	-0.0379629	0.00965366	8.41e-05	1	0.003999	#N/A
21	PFKL	Adipose_Subcutaneous	0	HbA1c	-0.040368	0.0102655	8.41e-05	1	0.003999	#N/A
2	RAB1A	Adipose_Subcutaneous	0	T2D	-0.0227414	0.00578429	8.44e-05	1	0.00401	#N/A
20	SNX21	Pancreas	0	HbA1c	0.0379504	0.00965428	8.46e-05	1	0.00402	#N/A
3	FAIM	Pancreas	0	HbA1c	-0.0407863	0.0103777	8.49e-05	1	0.00403	#N/A
20	GMEB2	Liver	0	HbA1c	-0.043213	0.0109962	8.5e-05	1	0.004035	#N/A
6	PRRT1	Adipose_Subcutaneous	0	T2D	0.0221606	0.0056402	8.53e-05	1	0.004045	#N/A
3	PLD1	Adipose_Subcutaneous	0	HbA1c	0.0379695	0.00966388	8.53e-05	1	0.004045	#N/A
22	RRP7A	Liver	0	T2D	-0.0217798	0.00554432	8.55e-05	1	0.004055	#N/A
5	SLC22A5	Adipose_Subcutaneous	0	CAD	0.0249181	0.00634348	8.56e-05	1	0.004056	#N/A
19	ZNF283	Liver	0	LDL-C	-0.00537748	0.00136912	8.58e-05	1	0.004062	#N/A
5	DNAJC18	Adipose_Subcutaneous	0	CAD	-0.0248446	0.00632592	8.59e-05	1	0.004064	#N/A
20	CBFA2T2	Pancreas	0	HbA1c	-0.0378886	0.00964895	8.61e-05	1	0.004075	#N/A
11	PLAAT3	Liver	0	LDL-C	0.00500411	0.00127447	8.62e-05	1	0.004078	#N/A
10	C10orf88	Pancreas	0	HbA1c	-0.0379394	0.00966539	8.66e-05	1	0.004096	#N/A
17	SLC35G6	Adipose_Subcutaneous	0	HbA1c	-0.0503129	0.012818	8.67e-05	1	0.004096	#N/A
3	MST1R	Adipose_Subcutaneous	1	T2D	0.0220594	0.00562016	8.67e-05	1	0.004096	#N/A
17	OXLD1	Adipose_Subcutaneous	0	HbA1c	0.0381728	0.0097266	8.69e-05	1	0.004103	#N/A
17	SCRN2	Liver	0	HbA1c	-0.0379632	0.00967426	8.7e-05	1	0.004108	#N/A
17	SMG6	Pancreas	0	HbA1c	-0.0411901	0.0104979	8.72e-05	1	0.004115	#N/A
15	LINGO1	Adipose_Subcutaneous	1	HbA1c	0.0392718	0.0100092	8.73e-05	1	0.004115	#N/A
19	DMPK	Adipose_Subcutaneous	1	CAD	-0.0243324	0.00620213	8.74e-05	1	0.004118	#N/A
6	UFL1	Artery_Coronary	0	CAD	-0.0245507	0.00625823	8.75e-05	1	0.004121	#N/A
1	NME7	Liver	0	CAD	-0.0261423	0.00666406	8.75e-05	1	0.004121	#N/A
15	TMEM87A	Pancreas	0	HbA1c	-0.0553074	0.014101	8.77e-05	1	0.004131	#N/A
6	C4B	Heart_Left_Ventricle	0	QTc	-0.479059	0.122141	8.79e-05	1	0.004136	#N/A
3	UBE2E2	Adipose_Subcutaneous	0	HbA1c	0.0381576	0.00973014	8.8e-05	1	0.004138	#N/A
6	HLA-A	Pancreas	0	HbA1c	-0.037979	0.0096859	8.82e-05	1	0.004145	#N/A
17	SPAG7	Heart_Left_Ventricle	0	AF	-0.0237066	0.00604851	8.88e-05	1	0.004172	#N/A
1	SLC41A1	Pancreas	0	HbA1c	-0.0379301	0.00967843	8.89e-05	1	0.004177	#N/A
3	LRIG1	Heart_Left_Ventricle	0	AF	0.023581	0.00601745	8.9e-05	1	0.004179	#N/A
19	DMWD	Pancreas	0	T2D	-0.0218549	0.00557715	8.9e-05	1	0.004179	#N/A
7	POLR2J3	Liver	0	LDL-C	-0.00498808	0.0012732	8.94e-05	1	0.004194	#N/A
3	PTH1R	Adipose_Subcutaneous	1	CAD	-0.0243715	0.00622109	8.95e-05	1	0.004195	#N/A
1	SUCO	Liver	0	HbA1c	-0.0407478	0.0104031	8.97e-05	1	0.004205	#N/A
6	ATP6V1G2	Liver	0	T2D	0.0228287	0.00582858	8.98e-05	1	0.004206	#N/A
6	FAM229B	Pancreas	0	HbA1c	-0.0397315	0.0101457	9e-05	1	0.004216	#N/A
1	NME7	Adipose_Subcutaneous	0	CAD	-0.0243609	0.0062219	9.03e-05	1	0.004226	#N/A
7	POLD2	Pancreas	0	HbA1c	0.0377999	0.00965472	9.04e-05	1	0.004228	#N/A
17	FBXL20	Pancreas	0	T2D	-0.024056	0.00614591	9.07e-05	1	0.004244	#N/A
19	ZNF404	Liver	0	LDL-C	-0.00497769	0.00127189	9.09e-05	1	0.004251	#N/A
1	PROX1	Pancreas	0	HbA1c	-0.0388619	0.00993014	9.1e-05	1	0.004251	#N/A
20	LIME1	Pancreas	0	HbA1c	-0.0378538	0.00967284	9.1e-05	1	0.004252	#N/A
9	ABO	Pancreas	0	T2D	0.0216595	0.00553516	9.11e-05	1	0.004255	#N/A
11	AHNAK	Liver	0	LDL-C	0.00498589	0.00127427	9.13e-05	1	0.00426	#N/A
1	PRKCZ	Artery_Coronary	1	CAD	0.0243184	0.00621714	9.17e-05	1	0.004279	#N/A
3	C3orf62	Pancreas	0	HbA1c	-0.0404525	0.0103437	9.2e-05	1	0.004289	#N/A
10	TRIM8	Liver	0	LDL-C	-0.00506427	0.00129495	9.2e-05	1	0.004289	#N/A
15	FAM227B	Liver	0	LDL-C	-0.00503486	0.00128748	9.21e-05	1	0.00429	#N/A
4	GRK4	Adipose_Subcutaneous	1	CAD	0.0243604	0.00623144	9.26e-05	1	0.00431	#N/A
3	MST1	Liver	0	T2D	0.0221695	0.005671	9.26e-05	1	0.00431	#N/A
3	TM4SF19	Pancreas	0	HbA1c	0.0385763	0.00986964	9.29e-05	1	0.00432	#N/A
6	HLA-DQB1	Liver	0	CAD	-0.0243687	0.00623493	9.29e-05	1	0.00432	#N/A
17	PGAP3	Liver	0	HbA1c	0.03787	0.00968932	9.29e-05	1	0.00432	#N/A
17	RAB5C	Pancreas	0	HbA1c	0.0396422	0.0101451	9.33e-05	1	0.004335	#N/A
3	ZBTB38	Pancreas	0	HbA1c	-0.0387974	0.00993008	9.34e-05	1	0.004341	#N/A
20	OPRL1	Adipose_Subcutaneous	1	T2D	-0.0215515	0.00551641	9.35e-05	1	0.004343	#N/A
4	G3BP2	Pancreas	0	HbA1c	-0.0385606	0.00987061	9.36e-05	1	0.004346	#N/A
12	TRIAP1	Adipose_Subcutaneous	0	HbA1c	0.0415915	0.0106475	9.38e-05	1	0.004351	#N/A
8	ZNF707	Liver	0	LDL-C	-0.00497938	0.00127479	9.38e-05	1	0.004352	#N/A
18	DTNA	Adipose_Subcutaneous	0	CAD	0.024952	0.00638896	9.4e-05	1	0.00436	#N/A
8	SCX	Adipose_Subcutaneous	0	T2D	0.0218338	0.00559096	9.42e-05	1	0.004363	#N/A
19	ZNF562	Adipose_Subcutaneous	0	HbA1c	0.0380207	0.00973658	9.43e-05	1	0.004365	#N/A
22	CCDC134	Heart_Left_Ventricle	0	AF	0.0235103	0.00602078	9.43e-05	1	0.004365	#N/A
14	MARK3	Adipose_Subcutaneous	1	T2D	-0.0218195	0.005588	9.43e-05	1	0.004366	#N/A
3	SEMA3F	Adipose_Subcutaneous	0	CAD	-0.0242952	0.0062234	9.47e-05	1	0.00438	#N/A
5	EMB	Adipose_Subcutaneous	0	T2D	-0.0218698	0.00560241	9.48e-05	1	0.004382	#N/A
2	MAP3K2	Artery_Coronary	1	CAD	0.0249025	0.00637994	9.49e-05	1	0.004387	#N/A
10	TFAM	Adipose_Subcutaneous	0	T2D	-0.021785	0.00558204	9.51e-05	1	0.004396	#N/A
17	TEFM	Adipose_Subcutaneous	0	HbA1c	0.0403276	0.0103346	9.53e-05	1	0.004403	#N/A
6	BTN2A1	Pancreas	0	HbA1c	0.0395565	0.0101384	9.55e-05	1	0.004411	#N/A
17	TNFSF13	Adipose_Subcutaneous	1	HbA1c	-0.0379601	0.00973048	9.57e-05	1	0.004419	#N/A
19	CALM3	Adipose_Subcutaneous	0	CAD	0.0310626	0.00796431	9.61e-05	1	0.004433	#N/A
2	BCL2L11	Pancreas	0	HbA1c	0.0377475	0.009679	9.62e-05	1	0.004437	#N/A
10	SEC61A2	Pancreas	0	T2D	-0.0217407	0.0055755	9.65e-05	1	0.004446	#N/A
1	CAPZB	Adipose_Subcutaneous	0	HbA1c	-0.0375883	0.00964028	9.66e-05	1	0.004449	#N/A
5	PDE8B	Liver	1	HbA1c	0.0376421	0.00965512	9.67e-05	1	0.004454	#N/A
16	CENPN	Adipose_Subcutaneous	0	HbA1c	0.0376683	0.00966202	9.68e-05	1	0.004454	#N/A
12	FBRSL1	Liver	0	HbA1c	0.0376308	0.00965468	9.71e-05	1	0.004469	#N/A
7	CASTOR2	Liver	0	HbA1c	0.0388092	0.00995726	9.72e-05	1	0.004469	#N/A
3	ESYT3	Artery_Coronary	0	CAD	0.0243521	0.00624902	9.74e-05	1	0.004479	#N/A
12	POC1B	Adipose_Subcutaneous	0	CAD	-0.024722	0.00634449	9.75e-05	1	0.004482	#N/A
6	ADTRP	Liver	0	LDL-C	-0.0050205	0.00128843	9.76e-05	1	0.004482	#N/A
16	AC099489.1	Heart_Left_Ventricle	0	QTc	0.477251	0.122487	9.78e-05	1	0.004491	#N/A
10	SLIT1	Pancreas	0	T2D	0.0233083	0.00598286	9.79e-05	1	0.004492	#N/A
16	CCDC154	Pancreas	0	HbA1c	0.0376573	0.009667	9.8e-05	1	0.004498	#N/A
17	SPACA3	Pancreas	0	T2D	-0.0240645	0.00617881	9.83e-05	1	0.004509	#N/A
12	MPHOSPH9	Adipose_Subcutaneous	0	T2D	-0.0224408	0.00576226	9.84e-05	1	0.004512	#N/A
17	FBXL20	Heart_Left_Ventricle	0	AF	-0.0235464	0.00604718	9.87e-05	1	0.004522	#N/A
10	SEC61A2	Adipose_Subcutaneous	0	T2D	-0.0217319	0.00558133	9.87e-05	1	0.004522	#N/A
19	SYMPK	Adipose_Subcutaneous	0	CAD	0.024363	0.00625751	9.88e-05	1	0.004526	#N/A
6	AK9	Heart_Left_Ventricle	0	AF	0.023333	0.00599356	9.9e-05	1	0.004531	#N/A
1	MRPL55	Liver	0	CAD	-0.0271854	0.00698502	9.94e-05	1	0.004549	#N/A
1	RSBN1	Artery_Coronary	0	CAD	-0.0298156	0.007661	9.95e-05	1	0.004549	#N/A
10	ARL3	Heart_Left_Ventricle	0	QTc	0.481541	0.123737	9.97e-05	1	0.004558	#N/A
11	NUCB2	Adipose_Subcutaneous	0	HbA1c	-0.0375113	0.0096407	9.99e-05	1	0.004563	#N/A
17	HES7	Pancreas	0	HbA1c	0.0386784	0.00994131	0.0001	1	0.004566	#N/A
18	C18orf25	Pancreas	0	HbA1c	0.0389321	0.0100072	0.0001	1	0.004569	#N/A
14	WDR25	Adipose_Subcutaneous	0	HbA1c	0.0376844	0.00968715	0.0001	1	0.004571	#N/A
16	RMI2	Pancreas	0	HbA1c	0.0399297	0.0102644	0.0001	1	0.004571	#N/A
9	SEC16A	Pancreas	0	T2D	0.0218396	0.00561464	0.0001	1	0.004575	#N/A
17	CCR10	Pancreas	0	T2D	0.0228544	0.00587565	0.0001	1	0.004575	#N/A
1	MRTO4	Liver	0	HbA1c	0.0375214	0.00964714	0.000101	1	0.004579	#N/A
11	PDE2A	Adipose_Subcutaneous	0	HbA1c	0.0377912	0.00971768	0.000101	1	0.004586	#N/A
6	ABT1	Adipose_Subcutaneous	0	HbA1c	-0.0377438	0.00970897	0.000101	1	0.00461	#N/A
9	SAXO1	Adipose_Subcutaneous	0	HbA1c	-0.0403537	0.0103809	0.000101	1	0.004613	#N/A
6	ELOVL4	Liver	0	T2D	0.0217132	0.00558708	0.000102	1	0.004629	#N/A
14	LIN52	Pancreas	0	T2D	0.0220445	0.00567251	0.000102	1	0.004629	#N/A
7	DOCK4	Adipose_Subcutaneous	0	T2D	0.0217613	0.00560034	0.000102	1	0.004636	#N/A
19	EVI5L	Liver	0	T2D	0.0255908	0.00658605	0.000102	1	0.004636	#N/A
22	CCDC134	Heart_Atrial_Appendage	0	AF	0.0263447	0.00678037	0.000102	1	0.004636	#N/A
10	CUEDC2	Heart_Left_Ventricle	0	AF	-0.0233417	0.00600747	0.000102	1	0.004636	#N/A
16	WWP2	Artery_Coronary	0	CAD	0.0241589	0.00621806	0.000102	1	0.004637	#N/A
17	RTN4RL1	Adipose_Subcutaneous	0	HbA1c	-0.0375506	0.00966533	0.000102	1	0.00464	#N/A
6	BTN2A2	Liver	0	HbA1c	-0.0375977	0.00967934	0.000103	1	0.004652	#N/A
1	SEMA6C	Pancreas	0	HbA1c	-0.0395411	0.0101805	0.000103	1	0.004657	#N/A
20	OSER1	Liver	0	CAD	-0.0259579	0.0066844	0.000103	1	0.004666	#N/A
3	TM4SF19	Adipose_Subcutaneous	0	HbA1c	0.0375225	0.00966248	0.000103	1	0.004666	#N/A
11	TLCD5	Artery_Coronary	0	CAD	0.0261305	0.00672983	0.000103	1	0.004674	#N/A
10	CACNB2	Liver	0	LDL-C	-0.00493801	0.00127186	0.000103	1	0.004677	#N/A
20	COMMD7	Pancreas	0	HbA1c	0.0380799	0.00980837	0.000103	1	0.004678	#N/A
11	KAT5	Liver	0	HbA1c	0.0409011	0.0105373	0.000104	1	0.004692	#N/A
2	GRB14	Adipose_Subcutaneous	0	HbA1c	0.0376844	0.00970942	0.000104	1	0.004697	#N/A
7	MTURN	Artery_Coronary	0	CAD	-0.025769	0.00664011	0.000104	1	0.004702	#N/A
14	LIN52	Adipose_Subcutaneous	0	T2D	0.022866	0.00589294	0.000104	1	0.004711	#N/A
11	FEN1	Adipose_Subcutaneous	0	HbA1c	0.0393858	0.010151	0.000104	1	0.004714	#N/A
19	DMPK	Liver	1	CAD	-0.0240354	0.00619525	0.000105	1	0.004719	#N/A
11	TCIRG1	Adipose_Subcutaneous	0	CAD	-0.0241303	0.00622097	0.000105	1	0.004732	#N/A
9	DNLZ	Pancreas	0	T2D	0.021261	0.00548298	0.000105	1	0.004754	#N/A
10	HHEX	Adipose_Subcutaneous	0	T2D	-0.0221355	0.00570905	0.000106	1	0.004759	#N/A
5	CEP72	Adipose_Subcutaneous	0	HbA1c	-0.0373439	0.00963179	0.000106	1	0.00476	#N/A
8	FABP4	Adipose_Subcutaneous	0	HbA1c	0.0383851	0.00990162	0.000106	1	0.004768	#N/A
8	ERI1	Adipose_Subcutaneous	0	HbA1c	-0.0382861	0.00987764	0.000106	1	0.004778	#N/A
12	SENP1	Pancreas	0	T2D	-0.0227332	0.00586573	0.000106	1	0.004784	#N/A
3	TKT	Heart_Atrial_Appendage	0	AF	-0.0291941	0.00753462	0.000107	1	0.004801	#N/A
19	RGS9BP	Adipose_Subcutaneous	0	HbA1c	-0.0376619	0.00972049	0.000107	1	0.004801	#N/A
20	GMEB2	Adipose_Subcutaneous	0	HbA1c	-0.037543	0.00968984	0.000107	1	0.004801	#N/A
4	ZCCHC4	Pancreas	0	HbA1c	0.0375819	0.00970098	0.000107	1	0.004807	#N/A
7	AOC1	Heart_Left_Ventricle	1	QTc	-0.47654	0.122999	0.000107	1	0.004807	#N/A
17	MAPT	Adipose_Subcutaneous	1	T2D	0.0218074	0.00563006	0.000107	1	0.004816	#N/A
19	YJEFN3	Liver	0	HbA1c	0.0376602	0.00972638	0.000108	1	0.004843	#N/A
15	NUSAP1	Pancreas	0	HbA1c	0.0380738	0.00983577	0.000108	1	0.004861	#N/A
5	PDLIM4	Adipose_Subcutaneous	0	CAD	0.0247202	0.00638964	0.000109	1	0.004901	#N/A
12	POC1B	Liver	0	CAD	-0.0245515	0.00634625	0.000109	1	0.004901	#N/A
3	KLHL18	Adipose_Subcutaneous	0	HbA1c	0.0398611	0.0103036	0.000109	1	0.004901	#N/A
15	MAPKBP1	Liver	0	T2D	-0.0217462	0.00562199	0.00011	1	0.004909	#N/A
16	SYNGR3	Liver	0	HbA1c	-0.0377131	0.00974991	0.00011	1	0.004909	#N/A
11	LTO1	Artery_Coronary	0	CAD	-0.0241708	0.00624938	0.00011	1	0.004913	#N/A
22	CASTOR1	Adipose_Subcutaneous	0	HbA1c	-0.0375282	0.00970322	0.00011	1	0.004913	#N/A
7	DAGLB	Adipose_Subcutaneous	1	HbA1c	-0.0373722	0.00966305	0.00011	1	0.004913	#N/A
11	CNTF	Adipose_Subcutaneous	0	T2D	0.0218232	0.00564284	0.00011	1	0.004913	#N/A
10	TFAM	Liver	0	T2D	-0.0215673	0.00557821	0.00011	1	0.004933	#N/A
19	EML2	Pancreas	0	HbA1c	0.0380508	0.00984249	0.000111	1	0.004939	#N/A
7	CTTNBP2	Adipose_Subcutaneous	0	T2D	-0.022651	0.00585961	0.000111	1	0.004944	#N/A
8	LPL	Adipose_Subcutaneous	0	T2D	-0.0214236	0.00554228	0.000111	1	0.004945	#N/A
1	MAN1A2	Pancreas	0	T2D	0.0215945	0.00558769	0.000111	1	0.004958	#N/A
11	FXYD2	Pancreas	1	T2D	-0.0221164	0.0057228	0.000111	1	0.004958	#N/A
11	SOX6	Adipose_Subcutaneous	0	CAD	-0.0240011	0.00621115	0.000111	1	0.004965	#N/A
5	CSNK1A1	Adipose_Subcutaneous	1	T2D	0.0216614	0.00560608	0.000112	1	0.004968	#N/A
7	POM121C	Liver	0	LDL-C	-0.00505824	0.00130915	0.000112	1	0.00497	#N/A
22	TTC38	Pancreas	0	T2D	-0.0209441	0.00542115	0.000112	1	0.004975	#N/A
17	NAGLU	Liver	0	HbA1c	-0.0378075	0.00978627	0.000112	1	0.004975	#N/A
16	IRX3	Pancreas	0	T2D	0.0214576	0.0055546	0.000112	1	0.004977	#N/A
2	USP34	Pancreas	0	HbA1c	0.0374751	0.00970104	0.000112	1	0.004977	#N/A
6	HLA-DQB1	Adipose_Subcutaneous	0	CAD	-0.0240295	0.00622086	0.000112	1	0.00498	#N/A
11	ANKK1	Heart_Left_Ventricle	0	AF	-0.0231114	0.00598407	0.000112	1	0.00499	#N/A
3	GNL3	Liver	0	LDL-C	-0.00500018	0.00129509	0.000113	1	0.005015	#N/A
2	RAB1A	Adipose_Subcutaneous	0	HbA1c	-0.0388248	0.0100575	0.000113	1	0.005025	#N/A
10	TRIM8	Adipose_Subcutaneous	0	HbA1c	0.0373641	0.00968035	0.000113	1	0.005033	#N/A
4	GUCY1B1	Adipose_Subcutaneous	1	CAD	-0.0239806	0.00621424	0.000114	1	0.005045	#N/A
8	CLDN23	Pancreas	0	T2D	0.0217817	0.00564445	0.000114	1	0.005045	#N/A
3	VILL	Heart_Left_Ventricle	0	AF	-0.0232002	0.00601232	0.000114	1	0.005047	#N/A
6	RNF8	Adipose_Subcutaneous	0	CAD	-0.0240411	0.00623343	0.000115	1	0.005086	#N/A
20	COMMD7	Liver	0	HbA1c	0.037926	0.00983587	0.000115	1	0.005104	#N/A
1	TRMT13	Heart_Left_Ventricle	0	QTc	-0.508988	0.132026	0.000116	1	0.005123	#N/A
4	SLC10A4	Pancreas	0	T2D	0.0215637	0.00559597	0.000116	1	0.005151	#N/A
2	ABHD1	Liver	0	HbA1c	-0.0372044	0.00965566	0.000117	1	0.005156	#N/A
10	WBP1L	Adipose_Subcutaneous	0	HbA1c	0.0375896	0.00975792	0.000117	1	0.005173	#N/A
6	CSNK2B	Pancreas	0	HbA1c	0.0372383	0.00966824	0.000117	1	0.005183	#N/A
5	PROB1	Liver	0	CAD	0.0269983	0.00701079	0.000118	1	0.005194	#N/A
2	GALNT3	Liver	0	HbA1c	0.0372083	0.00966614	0.000118	1	0.005228	#N/A
11	F2	Adipose_Subcutaneous	1	HbA1c	-0.0373873	0.00971392	0.000119	1	0.005236	#N/A
12	OGFOD2	Adipose_Subcutaneous	0	T2D	-0.0218374	0.00567472	0.000119	1	0.005247	#N/A
6	GOPC	Liver	0	HbA1c	-0.0400872	0.0104175	0.000119	1	0.005249	#N/A
17	CYTH1	Adipose_Subcutaneous	0	T2D	0.0237798	0.00618033	0.000119	1	0.005254	#N/A
8	PABPC1	Adipose_Subcutaneous	0	T2D	0.0216142	0.00561875	0.00012	1	0.005271	#N/A
2	CALCRL	Artery_Coronary	1	CAD	-0.024956	0.0064881	0.00012	1	0.005277	#N/A
3	IP6K2	Adipose_Subcutaneous	0	CAD	0.0242888	0.0063148	0.00012	1	0.005277	#N/A
1	RPS6KA1	Pancreas	1	T2D	-0.0230857	0.00600221	0.00012	1	0.005277	#N/A
11	ANKK1	Heart_Atrial_Appendage	0	AF	-0.0230083	0.00598275	0.00012	1	0.005284	#N/A
6	RSPO3	Adipose_Subcutaneous	0	CAD	0.024685	0.00641955	0.00012	1	0.005293	#N/A
12	VPS33A	Pancreas	0	HbA1c	-0.0372489	0.00968841	0.000121	1	0.005304	#N/A
13	TMEM255B	Pancreas	0	HbA1c	-0.0375686	0.00977224	0.000121	1	0.005308	#N/A
16	CDH5	Adipose_Subcutaneous	0	T2D	0.0215243	0.00559939	0.000121	1	0.005312	#N/A
1	SNX27	Adipose_Subcutaneous	0	CAD	0.0243134	0.00632499	0.000121	1	0.005312	#N/A
12	OS9	Adipose_Subcutaneous	0	CAD	-0.0263298	0.00684982	0.000121	1	0.005313	#N/A
11	C11orf58	Pancreas	0	HbA1c	0.0370782	0.00964634	0.000121	1	0.005314	#N/A
17	RNF167	Pancreas	0	HbA1c	0.0409315	0.0106515	0.000122	1	0.005333	#N/A
17	TTLL6	Adipose_Subcutaneous	0	HbA1c	-0.0381882	0.00993872	0.000122	1	0.005339	#N/A
7	TRIM74	Pancreas	0	T2D	-0.0215049	0.00559695	0.000122	1	0.005339	#N/A
3	SIDT1	Adipose_Subcutaneous	0	HbA1c	0.0373141	0.00971179	0.000122	1	0.00534	#N/A
15	FBXL22	Artery_Coronary	0	CAD	-0.0251194	0.00653891	0.000122	1	0.005351	#N/A
6	LST1	Adipose_Subcutaneous	0	T2D	0.0222404	0.00578963	0.000122	1	0.005351	#N/A
11	MS4A14	Adipose_Subcutaneous	0	HbA1c	-0.0370359	0.00964158	0.000122	1	0.005353	#N/A
3	THRB	Heart_Atrial_Appendage	1	AF	-0.0229169	0.00596794	0.000123	1	0.005377	#N/A
12	GIT2	Liver	0	LDL-C	-0.00490042	0.00127616	0.000123	1	0.005377	#N/A
4	UBA6	Pancreas	0	T2D	-0.0243072	0.0063316	0.000124	1	0.005395	#N/A
3	STAB1	Pancreas	0	HbA1c	-0.0634996	0.0165413	0.000124	1	0.005397	#N/A
15	SCAMP5	Liver	0	LDL-C	-0.0049922	0.00130067	0.000124	1	0.00541	#N/A
19	ABHD8	Adipose_Subcutaneous	0	HbA1c	0.0372071	0.00969574	0.000124	1	0.005424	#N/A
7	TMEM106B	Pancreas	0	T2D	0.0214779	0.00559824	0.000125	1	0.005441	#N/A
9	UBAC1	Liver	0	HbA1c	-0.0369555	0.0096332	0.000125	1	0.005446	#N/A
16	PHKG2	Pancreas	1	HbA1c	-0.0410854	0.0107107	0.000125	1	0.005451	#N/A
19	PHLDB3	Adipose_Subcutaneous	0	CAD	-0.0237927	0.00620325	0.000125	1	0.005458	#N/A
17	ZNHIT3	Liver	0	T2D	0.0223766	0.00583446	0.000125	1	0.005461	#N/A
7	VWDE	Liver	0	CAD	0.0244736	0.00638263	0.000126	1	0.005478	#N/A
2	PREPL	Liver	0	HbA1c	0.0374959	0.00978241	0.000127	1	0.005508	#N/A
15	INTS14	Liver	0	HbA1c	-0.0371955	0.00970534	0.000127	1	0.005517	#N/A
3	PPP2R3A	Adipose_Subcutaneous	0	HbA1c	0.0377512	0.0098509	0.000127	1	0.00552	#N/A
4	ANAPC4	Pancreas	0	HbA1c	0.0372038	0.00970829	0.000127	1	0.00552	#N/A
10	CAMK1D	Artery_Coronary	1	CAD	0.0237744	0.00620571	0.000128	1	0.005542	#N/A
18	ZNF236	Liver	0	T2D	-0.0254604	0.00664872	0.000128	1	0.005578	#N/A
22	ST13	Liver	0	LDL-C	-0.00492422	0.0012862	0.000129	1	0.005595	#N/A
17	SCRN2	Adipose_Subcutaneous	0	HbA1c	-0.0369461	0.00965049	0.000129	1	0.005595	#N/A
9	ABO	Artery_Coronary	0	CAD	0.0238361	0.00622624	0.000129	1	0.005595	#N/A
6	MAS1	Adipose_Subcutaneous	1	T2D	0.0212839	0.0055597	0.000129	1	0.005595	#N/A
19	RNASEH2A	Pancreas	0	HbA1c	0.0370732	0.00968546	0.000129	1	0.005605	#N/A
1	TCEA3	Heart_Left_Ventricle	0	AF	0.0230483	0.00602286	0.00013	1	0.005623	#N/A
1	THEM4	Liver	0	HbA1c	-0.0374895	0.00979771	0.00013	1	0.005631	#N/A
1	CD1C	Adipose_Subcutaneous	0	HbA1c	-0.0372495	0.0097351	0.00013	1	0.005631	#N/A
12	ARF3	Pancreas	0	HbA1c	0.0369731	0.00966317	0.00013	1	0.005631	#N/A
1	KCNAB2	Heart_Left_Ventricle	0	QTc	-0.468685	0.122492	0.00013	1	0.005635	#N/A
13	TFDP1	Pancreas	0	HbA1c	0.0371604	0.00971297	0.00013	1	0.005635	#N/A
6	DEK	Heart_Left_Ventricle	0	QTc	-0.466025	0.121805	0.00013	1	0.005636	#N/A
19	ZNF567	Adipose_Subcutaneous	0	T2D	0.0214809	0.00561513	0.00013	1	0.005636	#N/A
11	SRSF8	Pancreas	0	HbA1c	0.0371235	0.00970475	0.000131	1	0.005641	#N/A
12	CUX2	Pancreas	0	HbA1c	0.0438643	0.0114677	0.000131	1	0.005645	#N/A
19	ZGLP1	Liver	0	T2D	-0.0213938	0.0055936	0.000131	1	0.005649	#N/A
12	DUSP16	Pancreas	0	T2D	-0.0217267	0.0056817	0.000131	1	0.005663	#N/A
7	ZC3HC1	Heart_Left_Ventricle	0	QTc	0.484391	0.126677	0.000132	1	0.005673	#N/A
17	NME2	Liver	0	CAD	-0.0236942	0.0061987	0.000132	1	0.005695	#N/A
12	CBX5	Liver	0	HbA1c	-0.0423079	0.0110697	0.000132	1	0.005704	#N/A
19	NKPD1	Artery_Coronary	0	CAD	-0.0238172	0.00623313	0.000133	1	0.005722	#N/A
2	ATP6V1E2	Liver	0	LDL-C	0.00507858	0.00132913	0.000133	1	0.005723	#N/A
12	GPR84	Adipose_Subcutaneous	0	T2D	-0.0213772	0.00559564	0.000133	1	0.005734	#N/A
16	NFAT5	Adipose_Subcutaneous	0	HbA1c	0.036902	0.00966024	0.000133	1	0.00574	#N/A
16	SPATA2L	Pancreas	0	HbA1c	-0.0369754	0.00967972	0.000134	1	0.00574	#N/A
11	PSMD13	Adipose_Subcutaneous	1	CAD	-0.0236012	0.00617868	0.000134	1	0.00574	#N/A
11	FADS3	Pancreas	0	HbA1c	0.0379578	0.00993771	0.000134	1	0.005744	#N/A
7	NFE2L3	Liver	0	LDL-C	0.00486509	0.00127392	0.000134	1	0.005755	#N/A
1	EYA3	Liver	0	LDL-C	0.00616796	0.00161521	0.000134	1	0.00576	#N/A
14	ACOT1	Heart_Left_Ventricle	0	AF	-0.0228823	0.0059924	0.000134	1	0.00576	#N/A
8	RMDN1	Liver	0	LDL-C	-0.00490228	0.00128395	0.000134	1	0.005769	#N/A
19	YJEFN3	Pancreas	0	HbA1c	0.0372191	0.00974934	0.000135	1	0.005779	#N/A
3	TCTA	Liver	0	T2D	0.0255997	0.00670805	0.000135	1	0.005807	#N/A
9	HAUS6	Liver	0	HbA1c	-0.0413499	0.0108395	0.000136	1	0.005841	#N/A
13	SLC7A1	Pancreas	0	HbA1c	-0.0375171	0.00983627	0.000137	1	0.005853	#N/A
16	VKORC1	Heart_Left_Ventricle	1	AF	-0.0230594	0.00604637	0.000137	1	0.005859	#N/A
2	GALNT3	Pancreas	0	HbA1c	0.0369667	0.00969428	0.000137	1	0.00587	#N/A
3	LNP1	Liver	0	LDL-C	0.00485225	0.00127252	0.000137	1	0.005871	#N/A
3	ALS2CL	Pancreas	0	HbA1c	0.0369719	0.00969627	0.000137	1	0.005871	#N/A
12	B4GALNT1	Artery_Coronary	0	CAD	0.0239601	0.00628482	0.000138	1	0.005883	#N/A
9	MFSD14B	Liver	0	HbA1c	-0.0374019	0.00981191	0.000138	1	0.005893	#N/A
6	LY6G5B	Liver	0	CAD	-0.0238987	0.00627058	0.000138	1	0.005905	#N/A
17	ERBB2	Heart_Left_Ventricle	1	AF	0.0228436	0.00599384	0.000138	1	0.005905	#N/A
2	KLF11	Heart_Left_Ventricle	0	AF	-0.0227699	0.00597469	0.000138	1	0.005905	#N/A
3	NME6	Liver	0	CAD	0.0244104	0.00640525	0.000138	1	0.005905	#N/A
20	CBFA2T2	Adipose_Subcutaneous	0	T2D	-0.0212595	0.00558026	0.000139	1	0.005932	#N/A
7	COG5	Heart_Left_Ventricle	0	AF	0.0228351	0.00599494	0.000139	1	0.005946	#N/A
19	BABAM1	Adipose_Subcutaneous	0	HbA1c	0.0370304	0.0097251	0.00014	1	0.005977	#N/A
2	ALLC	Liver	0	LDL-C	0.00490413	0.00128819	0.000141	1	0.005991	#N/A
16	ASPHD1	Adipose_Subcutaneous	0	HbA1c	0.0369899	0.00971636	0.000141	1	0.005991	#N/A
16	NDUFB10	Heart_Left_Ventricle	0	AF	0.0228321	0.00600054	0.000142	1	0.006034	#N/A
1	RAB29	Adipose_Subcutaneous	0	HbA1c	-0.0368274	0.00967869	0.000142	1	0.006034	#N/A
1	CLSTN1	Heart_Left_Ventricle	0	AF	0.0230739	0.00606568	0.000142	1	0.006055	#N/A
1	AGMAT	Liver	0	LDL-C	0.00504891	0.00132734	0.000143	1	0.006059	#N/A
12	ADCY6	Pancreas	0	HbA1c	0.0367172	0.00965467	0.000143	1	0.006075	#N/A
10	CUBN	Liver	0	LDL-C	-0.00592184	0.00155767	0.000144	1	0.006105	#N/A
19	ZNF358	Heart_Left_Ventricle	0	QTc	-0.465283	0.122401	0.000144	1	0.006121	#N/A
7	CEP41	Adipose_Subcutaneous	0	HbA1c	0.0367766	0.00967684	0.000144	1	0.006131	#N/A
17	FBXL20	Heart_Atrial_Appendage	0	AF	-0.0249317	0.00656064	0.000145	1	0.006135	#N/A
19	ZGLP1	Pancreas	0	T2D	-0.0213872	0.00562933	0.000145	1	0.006156	#N/A
7	GTF2I	Adipose_Subcutaneous	0	T2D	0.0211581	0.00556994	0.000146	1	0.006169	#N/A
10	FRAT2	Adipose_Subcutaneous	0	T2D	-0.0212547	0.00559607	0.000146	1	0.006179	#N/A
4	FBXW7	Pancreas	0	T2D	-0.0241967	0.00637179	0.000146	1	0.006193	#N/A
2	GPR155	Pancreas	0	HbA1c	-0.0372451	0.00980988	0.000147	1	0.006211	#N/A
12	PMEL	Artery_Coronary	1	CAD	-0.0236862	0.00623883	0.000147	1	0.006211	#N/A
17	CAVIN1	Adipose_Subcutaneous	0	CAD	-0.0238462	0.00628154	0.000147	1	0.006217	#N/A
10	AGAP5	Pancreas	0	T2D	-0.0223842	0.00589696	0.000147	1	0.006219	#N/A
11	BET1L	Adipose_Subcutaneous	0	HbA1c	0.0367241	0.00967465	0.000147	1	0.006219	#N/A
22	NIPSNAP1	Adipose_Subcutaneous	0	HbA1c	-0.0367622	0.00968469	0.000147	1	0.006219	#N/A
20	DNMT3B	Adipose_Subcutaneous	0	HbA1c	0.0373281	0.00983551	0.000148	1	0.006233	#N/A
7	STYXL1	Liver	0	LDL-C	-0.00482883	0.00127239	0.000148	1	0.006234	#N/A
7	GPR85	Heart_Atrial_Appendage	0	AF	-0.0227628	0.0059993	0.000148	1	0.006252	#N/A
11	ARL14EP	Adipose_Subcutaneous	0	HbA1c	-0.0370263	0.0097591	0.000148	1	0.006256	#N/A
10	PLEKHA1	Liver	0	T2D	0.0225937	0.00595533	0.000148	1	0.006257	#N/A
1	SLC44A3	Liver	0	HbA1c	0.0366394	0.00966146	0.000149	1	0.006293	#N/A
12	CACNB3	Pancreas	0	HbA1c	-0.0366883	0.00967447	0.000149	1	0.006293	#N/A
3	ZNF35	Adipose_Subcutaneous	0	T2D	-0.0216798	0.00571701	0.000149	1	0.006293	#N/A
10	FBXW4	Heart_Left_Ventricle	0	AF	0.0227981	0.006013	0.00015	1	0.006308	#N/A
10	HKDC1	Pancreas	0	HbA1c	-0.0368879	0.0097297	0.00015	1	0.00631	#N/A
21	MRPS6	Liver	0	T2D	0.0214693	0.00566292	0.00015	1	0.00631	#N/A
17	ARL17B	Pancreas	0	HbA1c	0.0366324	0.00966321	0.00015	1	0.006316	#N/A
8	TRPS1	Adipose_Subcutaneous	0	HbA1c	-0.036676	0.00967647	0.000151	1	0.006331	#N/A
17	CCDC47	Pancreas	0	T2D	-0.0211897	0.00559109	0.000151	1	0.006336	#N/A
10	CPN1	Liver	0	LDL-C	-0.00494574	0.00130518	0.000151	1	0.006344	#N/A
17	SCRN2	Pancreas	0	HbA1c	-0.0366039	0.00965984	0.000151	1	0.006344	#N/A
7	SPDYE5	Liver	0	LDL-C	-0.00482701	0.00127386	0.000151	1	0.006344	#N/A
2	CAD	Liver	0	HbA1c	-0.0366561	0.00967369	0.000151	1	0.006344	#N/A
6	NUS1	Pancreas	0	T2D	-0.0233633	0.00616715	0.000152	1	0.006364	#N/A
7	SRPK2	Liver	1	HbA1c	0.0367462	0.00970015	0.000152	1	0.006366	#N/A
19	CCDC97	Artery_Coronary	0	CAD	0.0234479	0.00618993	0.000152	1	0.006366	#N/A
12	TMEM233	Liver	0	LDL-C	0.00483714	0.0012771	0.000152	1	0.006377	#N/A
22	GSTT2B	Artery_Coronary	0	CAD	0.0236214	0.00623727	0.000152	1	0.006385	#N/A
15	DNAJA4	Pancreas	0	HbA1c	0.0365927	0.00966334	0.000153	1	0.006393	#N/A
2	UBXN2A	Liver	0	LDL-C	0.00499813	0.00132025	0.000153	1	0.006415	#N/A
1	MAGI3	Adipose_Subcutaneous	0	CAD	-0.0276361	0.0073002	0.000153	1	0.006415	#N/A
6	MED23	Pancreas	0	HbA1c	-0.0455268	0.0120271	0.000154	1	0.006422	#N/A
19	BCAM	Liver	0	CAD	0.0235985	0.00623599	0.000154	1	0.006447	#N/A
17	SPAG7	Heart_Atrial_Appendage	0	AF	-0.0229252	0.00605841	0.000154	1	0.006449	#N/A
11	TLCD5	Liver	0	HbA1c	0.0376983	0.00996247	0.000154	1	0.006449	#N/A
10	KIF5B	Adipose_Subcutaneous	1	CAD	0.0234784	0.00620709	0.000155	1	0.006485	#N/A
10	PSTK	Adipose_Subcutaneous	0	HbA1c	0.0444402	0.0117495	0.000155	1	0.006489	#N/A
11	KCNJ11	Liver	1	T2D	-0.021181	0.00560051	0.000156	1	0.006494	#N/A
16	CMC2	Liver	0	HbA1c	-0.0365509	0.00966524	0.000156	1	0.0065	#N/A
19	APOC1	Pancreas	0	T2D	0.0210674	0.0055725	0.000156	1	0.006525	#N/A
17	HOXB5	Adipose_Subcutaneous	0	HbA1c	-0.0366001	0.00968273	0.000157	1	0.006541	#N/A
16	LMF1	Heart_Left_Ventricle	0	QTc	-0.463478	0.122621	0.000157	1	0.006551	#N/A
17	TMC8	Adipose_Subcutaneous	0	HbA1c	0.0364699	0.00964986	0.000157	1	0.006551	#N/A
6	GOPC	Adipose_Subcutaneous	0	T2D	-0.0211103	0.00558584	0.000157	1	0.006551	#N/A
8	UBE2W	Adipose_Subcutaneous	0	HbA1c	0.0365389	0.00967042	0.000158	1	0.006571	#N/A
17	CCR10	Adipose_Subcutaneous	0	HbA1c	-0.0391791	0.0103698	0.000158	1	0.006575	#N/A
17	PPP1R1B	Heart_Atrial_Appendage	0	AF	0.0231235	0.00612182	0.000159	1	0.006597	#N/A
2	GPBAR1	Adipose_Subcutaneous	1	HbA1c	0.0390455	0.0103383	0.000159	1	0.006607	#N/A
6	ZNF76	Pancreas	0	HbA1c	0.036653	0.00970514	0.000159	1	0.006608	#N/A
16	FAM234A	Liver	0	T2D	0.0225547	0.00597281	0.000159	1	0.006615	#N/A
2	SF3B1	Heart_Atrial_Appendage	0	AF	0.0261648	0.00692934	0.000159	1	0.006621	#N/A
15	TSPAN3	Pancreas	0	HbA1c	0.0365929	0.00969132	0.000159	1	0.006622	#N/A
1	YY1AP1	Pancreas	0	HbA1c	-0.0370464	0.00981213	0.00016	1	0.006627	#N/A
1	DNAJC8	Artery_Coronary	0	CAD	0.0264975	0.00701896	0.00016	1	0.006631	#N/A
3	IP6K1	Liver	0	CAD	0.023901	0.00633122	0.00016	1	0.006631	#N/A
20	TCEA2	Pancreas	0	HbA1c	0.0364793	0.00966312	0.00016	1	0.006631	#N/A
16	MON1B	Pancreas	0	T2D	-0.0219125	0.00580525	0.00016	1	0.006642	#N/A
2	SF3B1	Heart_Left_Ventricle	0	AF	0.0261519	0.00692927	0.000161	1	0.006652	#N/A
15	SCAMP5	Pancreas	0	HbA1c	0.0367963	0.00975267	0.000161	1	0.006681	#N/A
2	GFPT1	Adipose_Subcutaneous	0	CAD	0.0234085	0.00620537	0.000162	1	0.006695	#N/A
17	MAP3K3	Liver	1	T2D	-0.0224321	0.00594727	0.000162	1	0.006706	#N/A
10	A1CF	Pancreas	0	T2D	-0.0209892	0.00556516	0.000162	1	0.00671	#N/A
2	ACVR2A	Heart_Left_Ventricle	0	AF	0.0225815	0.00598745	0.000162	1	0.00671	#N/A
5	SLC4A9	Heart_Atrial_Appendage	0	AF	0.0227552	0.00603455	0.000163	1	0.006725	#N/A
19	UBXN6	Pancreas	0	HbA1c	-0.0363188	0.00963191	0.000163	1	0.006728	#N/A
9	RMI1	Pancreas	0	HbA1c	0.0393417	0.0104343	0.000163	1	0.006731	#N/A
14	BBOF1	Liver	0	T2D	0.0212996	0.00565057	0.000164	1	0.006754	#N/A
2	GFPT1	Artery_Coronary	0	CAD	0.02361	0.0062659	0.000165	1	0.006791	#N/A
17	TOM1L2	Pancreas	0	T2D	-0.0221136	0.00586906	0.000165	1	0.006791	#N/A
5	DMGDH	Adipose_Subcutaneous	0	T2D	-0.0210578	0.00558892	0.000165	1	0.006791	#N/A
2	UGT1A4	Liver	0	HbA1c	0.0393949	0.0104558	0.000165	1	0.006791	#N/A
11	TLCD5	Pancreas	0	HbA1c	0.0369456	0.00980627	0.000165	1	0.006794	#N/A
7	KCTD7	Adipose_Subcutaneous	0	HbA1c	0.0416498	0.0110558	0.000165	1	0.006801	#N/A
4	BDH2	Liver	0	HbA1c	-0.0385389	0.0102311	0.000165	1	0.006808	#N/A
11	SCYL1	Adipose_Subcutaneous	0	T2D	-0.0214131	0.00568478	0.000165	1	0.006808	#N/A
8	MAF1	Adipose_Subcutaneous	0	HbA1c	0.0364964	0.00968943	0.000165	1	0.00681	#N/A
7	RABGEF1	Adipose_Subcutaneous	0	HbA1c	-0.0370765	0.00984438	0.000166	1	0.006817	#N/A
22	FAM83F	Liver	0	LDL-C	-0.00485806	0.00128997	0.000166	1	0.006821	#N/A
6	PBX2	Adipose_Subcutaneous	0	T2D	0.0205202	0.00544984	0.000166	1	0.006835	#N/A
14	KHNYN	Liver	0	LDL-C	-0.00484276	0.00128615	0.000166	1	0.006835	#N/A
6	SCGN	Liver	0	LDL-C	0.00483303	0.00128368	0.000167	1	0.006841	#N/A
9	MTAP	Adipose_Subcutaneous	0	CAD	0.0233547	0.00620534	0.000167	1	0.006875	#N/A
20	LIME1	Adipose_Subcutaneous	0	T2D	-0.0216384	0.00574986	0.000168	1	0.00688	#N/A
5	POLK	Liver	0	T2D	-0.0231968	0.006164	0.000168	1	0.00688	#N/A
19	B9D2	Pancreas	0	HbA1c	-0.0381885	0.0101487	0.000168	1	0.006888	#N/A
14	HHIPL1	Adipose_Subcutaneous	0	CAD	-0.0232816	0.00618749	0.000168	1	0.006891	#N/A
6	RGS17	Pancreas	0	HbA1c	-0.0364532	0.00968882	0.000168	1	0.006897	#N/A
13	TMEM255B	Adipose_Subcutaneous	0	HbA1c	-0.0366476	0.00974078	0.000168	1	0.006898	#N/A
13	ITGBL1	Artery_Coronary	0	CAD	-0.0235741	0.00626619	0.000168	1	0.006899	#N/A
1	FCGR2B	Liver	0	LDL-C	0.00480235	0.00127665	0.000169	1	0.006908	#N/A
2	ATG16L1	Liver	0	HbA1c	-0.0370213	0.00984178	0.000169	1	0.006908	#N/A
5	SEMA5A	Liver	0	CAD	0.023378	0.0062161	0.000169	1	0.006925	#N/A
22	NIPSNAP1	Liver	0	HbA1c	-0.0364324	0.00968755	0.000169	1	0.006928	#N/A
10	EXOC6	Adipose_Subcutaneous	0	HbA1c	-0.0472487	0.0125654	0.00017	1	0.006939	#N/A
4	GUCY1B1	Pancreas	1	HbA1c	0.0363479	0.00966715	0.00017	1	0.006945	#N/A
16	IL27	Adipose_Subcutaneous	0	HbA1c	0.0364857	0.00970403	0.00017	1	0.006945	#N/A
20	STMN3	Pancreas	0	HbA1c	-0.0366624	0.00975134	0.00017	1	0.006945	#N/A
10	SEC24C	Adipose_Subcutaneous	0	T2D	-0.0226645	0.00602965	0.000171	1	0.006966	#N/A
1	RTCA	Adipose_Subcutaneous	0	HbA1c	0.0369947	0.00984332	0.000171	1	0.006978	#N/A
16	HAGHL	Heart_Left_Ventricle	0	AF	0.0227216	0.00604664	0.000171	1	0.006992	#N/A
3	FAM131A	Liver	0	LDL-C	0.00480011	0.00127746	0.000172	1	0.006994	#N/A
3	ALS2CL	Adipose_Subcutaneous	0	HbA1c	0.036353	0.00967472	0.000172	1	0.006994	#N/A
19	HOOK2	Adipose_Subcutaneous	0	HbA1c	0.0362779	0.00965508	0.000172	1	0.006995	#N/A
8	ERI1	Liver	0	HbA1c	-0.0436167	0.0116091	0.000172	1	0.007	#N/A
8	SLC25A32	Adipose_Subcutaneous	0	T2D	-0.0209635	0.00558017	0.000172	1	0.007006	#N/A
3	STX19	Liver	0	T2D	0.0230642	0.00613979	0.000172	1	0.007011	#N/A
12	ZNF891	Adipose_Subcutaneous	0	HbA1c	0.036334	0.00967278	0.000172	1	0.007015	#N/A
1	LMOD1	Pancreas	0	T2D	-0.0209248	0.00557095	0.000173	1	0.007018	#N/A
16	INO80E	Pancreas	0	T2D	-0.0210276	0.00559992	0.000173	1	0.007046	#N/A
22	CYB5R3	Adipose_Subcutaneous	0	HbA1c	-0.0365827	0.00974266	0.000173	1	0.007046	#N/A
14	CKB	Liver	0	T2D	-0.0217113	0.00578225	0.000173	1	0.007046	#N/A
1	ADORA3	Pancreas	1	T2D	0.0223259	0.00594644	0.000174	1	0.007052	#N/A
17	CRLF3	Liver	0	CAD	0.0239509	0.00637983	0.000174	1	0.007059	#N/A
16	NFATC2IP	Heart_Left_Ventricle	0	AF	0.0225194	0.00599974	0.000174	1	0.007075	#N/A
9	SEC16A	Adipose_Subcutaneous	0	HbA1c	0.0361982	0.00964405	0.000174	1	0.007075	#N/A
7	SNX10	Adipose_Subcutaneous	0	T2D	-0.0209118	0.00557228	0.000175	1	0.007088	#N/A
16	COX6A2	Pancreas	0	HbA1c	-0.0363636	0.0096901	0.000175	1	0.007092	#N/A
7	MET	Pancreas	1	T2D	-0.0223218	0.00594898	0.000175	1	0.007101	#N/A
1	INPP5B	Liver	0	CAD	-0.0232281	0.00619153	0.000176	1	0.007116	#N/A
14	CKB	Adipose_Subcutaneous	0	T2D	-0.0219943	0.00586378	0.000176	1	0.007133	#N/A
19	MYO9B	Adipose_Subcutaneous	0	T2D	-0.0219664	0.00585718	0.000177	1	0.007146	#N/A
1	ARNT	Adipose_Subcutaneous	0	CAD	-0.0233694	0.00623221	0.000177	1	0.00716	#N/A
9	TNC	Liver	1	LDL-C	0.0047657	0.00127161	0.000178	1	0.007215	#N/A
8	INTS8	Liver	0	HbA1c	-0.0364147	0.0097171	0.000179	1	0.007221	#N/A
7	GSAP	Pancreas	0	HbA1c	-0.0362239	0.0096665	0.000179	1	0.007222	#N/A
16	TMED6	Pancreas	0	HbA1c	0.0361267	0.00964167	0.000179	1	0.007231	#N/A
6	RNF5	Liver	0	LDL-C	0.00600628	0.00160317	0.000179	1	0.007241	#N/A
14	TRAF3	Pancreas	0	T2D	0.0263941	0.00704553	0.00018	1	0.007246	#N/A
1	TTC39A	Pancreas	0	HbA1c	0.0385574	0.0102932	0.00018	1	0.007253	#N/A
9	UBAC1	Adipose_Subcutaneous	0	HbA1c	-0.0360805	0.00963472	0.000181	1	0.007281	#N/A
1	INPP5B	Adipose_Subcutaneous	0	CAD	-0.0231554	0.00618464	0.000181	1	0.007302	#N/A
20	SNX21	Adipose_Subcutaneous	0	HbA1c	0.0361098	0.00964768	0.000182	1	0.007334	#N/A
1	ENSA	Liver	0	HbA1c	0.0364577	0.00974234	0.000182	1	0.007347	#N/A
2	PRPF40A	Adipose_Subcutaneous	0	HbA1c	-0.0362223	0.00967971	0.000183	1	0.007347	#N/A
10	IFIT5	Heart_Left_Ventricle	0	QTc	-0.46557	0.124405	0.000183	1	0.007347	#N/A
8	NPM2	Liver	0	LDL-C	0.00480125	0.00128306	0.000183	1	0.007347	#N/A
17	ATPAF2	Pancreas	0	HbA1c	0.0364577	0.00974451	0.000183	1	0.00736	#N/A
18	LMAN1	Adipose_Subcutaneous	0	CAD	0.0233496	0.00624103	0.000183	1	0.00736	#N/A
17	KRBA2	Pancreas	0	HbA1c	-0.0365503	0.00976935	0.000183	1	0.00736	#N/A
10	STOX1	Liver	0	LDL-C	-0.0056188	0.0015022	0.000184	1	0.007385	#N/A
4	OCIAD1	Liver	0	HbA1c	-0.0364279	0.00973936	0.000184	1	0.007385	#N/A
6	BVES	Liver	0	T2D	-0.0343847	0.00919912	0.000186	1	0.007454	#N/A
7	TMEM106B	Adipose_Subcutaneous	0	T2D	0.0219127	0.00586317	0.000186	1	0.007465	#N/A
19	OPA3	Adipose_Subcutaneous	0	T2D	-0.0207485	0.00555324	0.000187	1	0.007494	#N/A
7	ABCB1	Liver	1	LDL-C	0.00810327	0.00216897	0.000187	1	0.007501	#N/A
17	WIPI1	Liver	0	LDL-C	0.00475825	0.00127397	0.000188	1	0.007529	#N/A
16	RBL2	Liver	0	HbA1c	0.0367869	0.00985111	0.000188	1	0.007546	#N/A
4	SMARCA5	Adipose_Subcutaneous	0	HbA1c	-0.0385995	0.0103372	0.000188	1	0.007551	#N/A
15	NGRN	Pancreas	0	HbA1c	0.0373181	0.0099944	0.000189	1	0.007552	#N/A
19	ATP13A1	Liver	0	HbA1c	0.0480732	0.0128755	0.000189	1	0.007556	#N/A
12	CORO1C	Adipose_Subcutaneous	0	CAD	-0.0250168	0.00670145	0.000189	1	0.007572	#N/A
1	NOTCH2	Pancreas	1	HbA1c	-0.0360753	0.00966435	0.000189	1	0.007577	#N/A
4	MSANTD1	Artery_Coronary	0	CAD	0.0232833	0.00623806	0.00019	1	0.007584	#N/A
1	MRTO4	Pancreas	0	T2D	0.0259362	0.00694962	0.00019	1	0.007592	#N/A
22	MTMR3	Liver	0	T2D	-0.0212541	0.00569509	0.00019	1	0.007592	#N/A
10	AGAP5	Adipose_Subcutaneous	0	T2D	-0.0217553	0.00582964	0.00019	1	0.007594	#N/A
2	ACVR2A	Heart_Atrial_Appendage	0	AF	0.0226144	0.00606006	0.00019	1	0.007595	#N/A
3	CLEC3B	Adipose_Subcutaneous	0	T2D	0.0206887	0.00554422	0.00019	1	0.007597	#N/A
17	CYB5D2	Adipose_Subcutaneous	0	T2D	0.0208065	0.00557623	0.000191	1	0.007603	#N/A
6	ABCF1	Heart_Left_Ventricle	0	QTc	-0.459481	0.12317	0.000191	1	0.007636	#N/A
12	SCAF11	Adipose_Subcutaneous	0	HbA1c	-0.0359834	0.0096469	0.000191	1	0.007636	#N/A
4	SLC10A4	Adipose_Subcutaneous	0	T2D	0.0213855	0.00573477	0.000192	1	0.007661	#N/A
11	NUCB2	Pancreas	0	HbA1c	-0.0360648	0.00967134	0.000192	1	0.007661	#N/A
7	SPDYE2	Adipose_Subcutaneous	0	T2D	0.0208329	0.00558689	0.000192	1	0.007662	#N/A
2	EHBP1	Artery_Coronary	0	CAD	0.0235612	0.00631887	0.000192	1	0.007665	#N/A
12	MMAB	Adipose_Subcutaneous	0	HbA1c	-0.0361264	0.00969032	0.000193	1	0.007681	#N/A
15	ITPKA	Pancreas	0	HbA1c	0.042636	0.0114368	0.000193	1	0.007683	#N/A
22	GSTT2B	Liver	0	CAD	0.0232387	0.00623402	0.000193	1	0.007684	#N/A
1	ACP6	Heart_Left_Ventricle	0	AF	-0.0223166	0.00598683	0.000193	1	0.007684	#N/A
19	ALDH16A1	Liver	0	LDL-C	-0.00477988	0.00128231	0.000193	1	0.007684	#N/A
13	TMTC4	Pancreas	0	HbA1c	-0.0360777	0.00967878	0.000193	1	0.007684	#N/A
19	FTL	Artery_Coronary	0	CAD	0.0231594	0.00621325	0.000193	1	0.007684	#N/A
2	ANKRD36C	Pancreas	0	HbA1c	0.0361256	0.00969292	0.000194	1	0.007695	#N/A
17	LRRC37A2	Heart_Left_Ventricle	0	AF	0.0221703	0.00595039	0.000195	1	0.007726	#N/A
19	PNMA8A	Artery_Coronary	0	CAD	0.0266186	0.00714525	0.000195	1	0.007739	#N/A
7	AOC1	Heart_Atrial_Appendage	1	AF	0.0223018	0.00598732	0.000195	1	0.007752	#N/A
8	VXN	Liver	0	LDL-C	-0.00482024	0.00129419	0.000196	1	0.00776	#N/A
11	ARHGEF12	Adipose_Subcutaneous	0	CAD	0.0298645	0.0080187	0.000196	1	0.00776	#N/A
1	TMEM50A	Adipose_Subcutaneous	0	HbA1c	0.0360464	0.00967865	0.000196	1	0.00776	#N/A
22	DDTL	Artery_Coronary	0	CAD	0.0231258	0.00621151	0.000197	1	0.007796	#N/A
3	ATP11B	Pancreas	0	HbA1c	0.0360138	0.00967397	0.000197	1	0.007803	#N/A
3	CDC25A	Adipose_Subcutaneous	0	CAD	-0.0230293	0.00618632	0.000197	1	0.007804	#N/A
8	FAM167A	Liver	0	HbA1c	0.0361579	0.00971414	0.000198	1	0.007815	#N/A
3	SIDT1	Liver	0	T2D	0.0209989	0.00564298	0.000198	1	0.007838	#N/A
3	NME6	Adipose_Subcutaneous	0	CAD	0.0231874	0.00623116	0.000198	1	0.007838	#N/A
17	SNX11	Pancreas	0	HbA1c	0.0364829	0.00980411	0.000198	1	0.007838	#N/A
17	ANKFY1	Pancreas	0	T2D	-0.0223272	0.00600073	0.000199	1	0.007847	#N/A
1	MOV10	Adipose_Subcutaneous	0	T2D	-0.0269734	0.00724974	0.000199	1	0.007848	#N/A
7	CBX3	Adipose_Subcutaneous	0	T2D	-0.0207747	0.00558382	0.000199	1	0.007848	#N/A
5	NMUR2	Adipose_Subcutaneous	0	HbA1c	-0.048649	0.0130759	0.000199	1	0.007848	#N/A
4	THAP9	Heart_Atrial_Appendage	0	AF	-0.022599	0.00607445	0.000199	1	0.007849	#N/A
2	GALNT14	Adipose_Subcutaneous	0	HbA1c	-0.0360159	0.00968272	0.0002	1	0.00787	#N/A
19	FBXO17	Pancreas	0	HbA1c	0.0359519	0.00966802	0.0002	1	0.007897	#N/A
15	FBXL22	Adipose_Subcutaneous	0	CAD	-0.0261166	0.00702491	0.000201	1	0.007923	#N/A
2	BCL11A	Pancreas	0	T2D	0.0207927	0.00559386	0.000202	1	0.00794	#N/A
7	TES	Heart_Left_Ventricle	0	QTc	0.467318	0.125718	0.000202	1	0.007944	#N/A
4	SLC9B2	Heart_Atrial_Appendage	0	AF	-0.0223412	0.00601322	0.000203	1	0.007989	#N/A
17	BECN1	Pancreas	0	T2D	0.023659	0.00636991	0.000204	1	0.008022	#N/A
4	UBA6	Liver	0	T2D	-0.023497	0.0063301	0.000206	1	0.008091	#N/A
14	ALDH6A1	Liver	0	T2D	0.0222883	0.00600491	0.000206	1	0.008094	#N/A
14	ACYP1	Adipose_Subcutaneous	0	CAD	-0.0234059	0.00630617	0.000206	1	0.008094	#N/A
12	ARL6IP4	Liver	0	HbA1c	0.0366447	0.00987298	0.000206	1	0.008094	#N/A
12	ARPC3	Heart_Atrial_Appendage	0	AF	0.0225683	0.00608142	0.000206	1	0.008109	#N/A
13	SPATA13	Pancreas	0	HbA1c	0.03634	0.00979565	0.000207	1	0.008146	#N/A
4	DCAF16	Adipose_Subcutaneous	0	T2D	-0.0216248	0.00582933	0.000208	1	0.008147	#N/A
9	ATP6V1G1	Adipose_Subcutaneous	0	HbA1c	0.0358326	0.00966364	0.000209	1	0.008199	#N/A
19	PNMA8A	Liver	0	CAD	0.0268988	0.00725476	0.000209	1	0.008203	#N/A
6	ARG1	Adipose_Subcutaneous	0	HbA1c	-0.0370936	0.0100062	0.00021	1	0.008223	#N/A
19	TMC4	Adipose_Subcutaneous	0	HbA1c	-0.0357911	0.00965538	0.00021	1	0.008227	#N/A
19	ABHD8	Liver	0	HbA1c	0.0360795	0.00973367	0.00021	1	0.00823	#N/A
15	MAP1A	Adipose_Subcutaneous	0	HbA1c	-0.0431986	0.0116551	0.00021	1	0.008235	#N/A
20	PXMP4	Pancreas	0	HbA1c	-0.0377891	0.0101964	0.00021	1	0.00824	#N/A
21	LCA5L	Liver	0	LDL-C	-0.00488672	0.00131857	0.000211	1	0.00824	#N/A
11	KCNJ5	Heart_Atrial_Appendage	0	AF	0.0220987	0.00596381	0.000211	1	0.008256	#N/A
19	SYCE2	Adipose_Subcutaneous	0	T2D	0.0209425	0.00565358	0.000212	1	0.008292	#N/A
6	ZFP57	Liver	0	HbA1c	0.0358257	0.00967322	0.000213	1	0.008313	#N/A
11	PCNX3	Pancreas	0	HbA1c	-0.0388174	0.0104832	0.000213	1	0.008336	#N/A
12	ABCB9	Adipose_Subcutaneous	0	T2D	-0.0206633	0.00558118	0.000214	1	0.008345	#N/A
10	C10orf88	Adipose_Subcutaneous	0	HbA1c	-0.0359788	0.00971786	0.000214	1	0.008345	#N/A
6	PRRT1	Adipose_Subcutaneous	0	HbA1c	0.0358533	0.00968486	0.000214	1	0.008353	#N/A
3	RFT1	Liver	0	T2D	-0.0212624	0.00574376	0.000214	1	0.008355	#N/A
11	RAB1B	Adipose_Subcutaneous	0	T2D	-0.0208731	0.00563946	0.000215	1	0.008371	#N/A
6	ZNF391	Heart_Left_Ventricle	0	QTc	-0.455587	0.123112	0.000215	1	0.0084	#N/A
16	TMED6	Adipose_Subcutaneous	0	HbA1c	0.0357452	0.00966041	0.000215	1	0.008402	#N/A
6	CFAP206	Heart_Atrial_Appendage	0	AF	-0.0223695	0.0060459	0.000216	1	0.008405	#N/A
11	TTC12	Heart_Atrial_Appendage	0	AF	0.0222039	0.00600237	0.000216	1	0.008427	#N/A
6	MAS1	Adipose_Subcutaneous	1	HbA1c	0.0357828	0.00967438	0.000217	1	0.008441	#N/A
11	TLCD5	Adipose_Subcutaneous	0	CAD	0.0229054	0.00619399	0.000217	1	0.008461	#N/A
19	REX1BD	Liver	0	T2D	-0.0206235	0.00557984	0.000219	1	0.008522	#N/A
22	TOMM22	Adipose_Subcutaneous	0	HbA1c	-0.035735	0.00966991	0.000219	1	0.00854	#N/A
2	HNMT	Liver	0	HbA1c	0.0358004	0.00968884	0.00022	1	0.008553	#N/A
15	LACTB	Liver	0	CAD	-0.0229623	0.00621546	0.00022	1	0.00857	#N/A
11	EFEMP2	Liver	0	LDL-C	0.0053157	0.00143905	0.000221	1	0.008585	#N/A
1	CYB561D1	Adipose_Subcutaneous	0	CAD	0.0229378	0.0062104	0.000221	1	0.008595	#N/A
11	FIBP	Adipose_Subcutaneous	0	HbA1c	0.0356136	0.00964252	0.000221	1	0.008595	#N/A
19	ATP13A1	Liver	0	T2D	0.0270523	0.00732469	0.000221	1	0.008595	#N/A
6	NEU1	Adipose_Subcutaneous	0	CAD	0.0234952	0.00636195	0.000222	1	0.008599	#N/A
17	ARL17A	Adipose_Subcutaneous	0	HbA1c	-0.0355892	0.0096394	0.000222	1	0.008632	#N/A
6	ATF6B	Liver	0	LDL-C	-0.00472924	0.00128107	0.000223	1	0.008643	#N/A
19	AXL	Adipose_Subcutaneous	1	HbA1c	-0.0356603	0.00966337	0.000224	1	0.008687	#N/A
3	FBXL2	Adipose_Subcutaneous	0	HbA1c	-0.035867	0.0097196	0.000224	1	0.008687	#N/A
13	RASA3	Pancreas	0	T2D	0.0206605	0.00559916	0.000224	1	0.008689	#N/A
19	FCHO1	Adipose_Subcutaneous	0	T2D	-0.0208191	0.00564222	0.000224	1	0.008689	#N/A
3	NCKIPSD	Pancreas	0	HbA1c	0.0357881	0.00969961	0.000225	1	0.008696	#N/A
10	CUEDC2	Heart_Atrial_Appendage	0	AF	-0.0221626	0.00600708	0.000225	1	0.008699	#N/A
16	TRAP1	Heart_Atrial_Appendage	0	AF	0.0224648	0.00608972	0.000225	1	0.008712	#N/A
16	KAT8	Liver	0	LDL-C	0.0047705	0.00129333	0.000226	1	0.008724	#N/A
6	LST1	Artery_Coronary	0	CAD	0.0253222	0.00686589	0.000226	1	0.008735	#N/A
1	KLHDC7A	Liver	0	LDL-C	0.00469568	0.00127324	0.000226	1	0.008737	#N/A
5	PRRC1	Heart_Left_Ventricle	0	QTc	0.483121	0.130998	0.000226	1	0.008744	#N/A
4	PI4K2B	Pancreas	0	T2D	0.0206876	0.00561009	0.000226	1	0.008744	#N/A
17	TEFM	Adipose_Subcutaneous	0	CAD	0.0244821	0.00663945	0.000227	1	0.008748	#N/A
6	NEU1	Adipose_Subcutaneous	0	T2D	0.0209267	0.00567647	0.000227	1	0.008773	#N/A
10	SUFU	Pancreas	0	HbA1c	-0.0357221	0.00969385	0.000229	1	0.008823	#N/A
20	PDRG1	Liver	0	T2D	0.020564	0.0055806	0.000229	1	0.008823	#N/A
19	CYP2A6	Liver	1	HbA1c	0.035968	0.00976198	0.000229	1	0.008836	#N/A
19	EVI5L	Pancreas	0	HbA1c	0.0358026	0.00971746	0.000229	1	0.008837	#N/A
16	CFDP1	Adipose_Subcutaneous	0	CAD	-0.0229285	0.00622341	0.000229	1	0.008837	#N/A
2	CAD	Adipose_Subcutaneous	0	HbA1c	-0.0355961	0.00966185	0.000229	1	0.008837	#N/A
1	SEMA6C	Liver	0	HbA1c	-0.0365427	0.00991926	0.00023	1	0.00884	#N/A
5	HCN1	Adipose_Subcutaneous	0	T2D	0.0205672	0.00558321	0.00023	1	0.008845	#N/A
1	FGR	Adipose_Subcutaneous	1	CAD	-0.0232704	0.00631889	0.000231	1	0.00888	#N/A
15	SCAMP2	Liver	0	LDL-C	0.0047362	0.00128634	0.000232	1	0.008899	#N/A
13	CARS2	Adipose_Subcutaneous	0	CAD	-0.0228654	0.0062104	0.000232	1	0.008899	#N/A
3	NME6	Artery_Coronary	0	CAD	0.0229438	0.00623173	0.000232	1	0.008899	#N/A
10	PRTFDC1	Adipose_Subcutaneous	0	HbA1c	-0.0358645	0.00974117	0.000232	1	0.008899	#N/A
11	CNTF	Pancreas	0	T2D	0.0213549	0.00580038	0.000232	1	0.008899	#N/A
4	SLC9B2	Heart_Left_Ventricle	0	AF	-0.0230691	0.00626605	0.000232	1	0.008899	#N/A
1	CNKSR1	Adipose_Subcutaneous	0	HbA1c	-0.0356992	0.00969716	0.000232	1	0.008903	#N/A
6	LY6G5B	Pancreas	0	HbA1c	-0.0357007	0.00969829	0.000232	1	0.00891	#N/A
6	CENPQ	Adipose_Subcutaneous	0	HbA1c	-0.0355586	0.00966004	0.000232	1	0.008911	#N/A
18	MBD1	Liver	0	LDL-C	0.00469644	0.00127601	0.000233	1	0.008923	#N/A
19	TMEM91	Adipose_Subcutaneous	0	HbA1c	-0.0355056	0.00964816	0.000233	1	0.008938	#N/A
17	STAT3	Adipose_Subcutaneous	0	CAD	-0.0230931	0.00627595	0.000234	1	0.008949	#N/A
4	EDNRA	Liver	1	HbA1c	0.0357688	0.00972212	0.000234	1	0.008962	#N/A
17	MAP3K3	Adipose_Subcutaneous	1	T2D	-0.0249349	0.00677754	0.000234	1	0.008962	#N/A
19	SYCE2	Pancreas	0	T2D	0.0207992	0.00565363	0.000234	1	0.008962	#N/A
6	CLIC1	Adipose_Subcutaneous	0	T2D	-0.0212167	0.00576714	0.000234	1	0.008962	#N/A
10	PITX3	Heart_Left_Ventricle	0	QTc	-0.49934	0.135724	0.000234	1	0.008963	#N/A
6	TAP1	Pancreas	0	T2D	-0.0203341	0.00552757	0.000234	1	0.008964	#N/A
16	TRAP1	Heart_Left_Ventricle	0	AF	0.0224	0.00608932	0.000235	1	0.008964	#N/A
12	C12orf43	Adipose_Subcutaneous	0	CAD	-0.0228048	0.00619968	0.000235	1	0.008968	#N/A
20	DIDO1	Liver	0	LDL-C	-0.00631369	0.00171647	0.000235	1	0.008969	#N/A
1	S100A11	Pancreas	0	HbA1c	-0.0358486	0.00974744	0.000235	1	0.008985	#N/A
6	ZNF391	Pancreas	0	HbA1c	0.0355566	0.00966956	0.000236	1	0.009002	#N/A
22	NIPSNAP1	Pancreas	0	HbA1c	-0.0358573	0.00975161	0.000236	1	0.009003	#N/A
1	ACP6	Heart_Atrial_Appendage	0	AF	-0.0220074	0.00598542	0.000236	1	0.009006	#N/A
9	DNLZ	Pancreas	0	HbA1c	0.0355397	0.00966676	0.000237	1	0.009014	#N/A
3	FGD5	Adipose_Subcutaneous	0	CAD	-0.0227772	0.00619545	0.000237	1	0.009014	#N/A
17	NT5C	Adipose_Subcutaneous	0	HbA1c	0.0371102	0.0100958	0.000237	1	0.009034	#N/A
22	DDT	Liver	0	CAD	0.0231965	0.0063114	0.000238	1	0.009047	#N/A
6	MAP3K5	Adipose_Subcutaneous	1	HbA1c	-0.0354101	0.00963491	0.000238	1	0.00905	#N/A
3	KLHL18	Liver	0	CAD	0.0233369	0.00635062	0.000238	1	0.009062	#N/A
14	CKB	Pancreas	0	T2D	-0.0205621	0.00559699	0.000239	1	0.009093	#N/A
6	FNDC1	Adipose_Subcutaneous	0	CAD	0.0228815	0.00622922	0.000239	1	0.009109	#N/A
17	C17orf107	Adipose_Subcutaneous	0	HbA1c	0.0358406	0.00975928	0.00024	1	0.009134	#N/A
3	DAG1	Adipose_Subcutaneous	0	HbA1c	0.0379647	0.0103411	0.000241	1	0.009175	#N/A
3	A4GNT	Liver	0	CAD	-0.022947	0.00625095	0.000242	1	0.009181	#N/A
9	PMPCA	Liver	0	T2D	-0.0203744	0.00555182	0.000243	1	0.009218	#N/A
17	FXR2	Adipose_Subcutaneous	0	T2D	0.0202961	0.00553095	0.000243	1	0.009225	#N/A
17	BAHCC1	Pancreas	0	T2D	0.0205989	0.00561508	0.000244	1	0.009261	#N/A
17	NAGLU	Liver	0	T2D	-0.020822	0.00567643	0.000244	1	0.00927	#N/A
1	RPS8	Liver	0	LDL-C	0.00484389	0.00132085	0.000245	1	0.0093	#N/A
19	VASP	Liver	0	CAD	0.0232573	0.00634259	0.000246	1	0.009311	#N/A
17	MXRA7	Heart_Left_Ventricle	0	QTc	-0.449833	0.122689	0.000246	1	0.009334	#N/A
3	DOCK3	Pancreas	0	HbA1c	-0.0353445	0.00964128	0.000246	1	0.009338	#N/A
1	GORAB	Heart_Left_Ventricle	0	AF	0.022096	0.00602756	0.000247	1	0.009338	#N/A
12	CCDC92	Liver	0	T2D	-0.0205086	0.00559529	0.000247	1	0.009353	#N/A
22	CDPF1	Adipose_Subcutaneous	0	HbA1c	-0.0355098	0.00968818	0.000247	1	0.009353	#N/A
11	ATG16L2	Adipose_Subcutaneous	0	T2D	-0.0204217	0.00557197	0.000247	1	0.009356	#N/A
4	G3BP2	Adipose_Subcutaneous	0	HbA1c	-0.0443475	0.0121004	0.000247	1	0.009358	#N/A
2	NT5C1B	Adipose_Subcutaneous	0	HbA1c	0.0355564	0.0097019	0.000247	1	0.009358	#N/A
22	MB	Liver	0	T2D	-0.0204398	0.00557851	0.000248	1	0.009385	#N/A
17	FAM20A	Adipose_Subcutaneous	0	CAD	0.0227674	0.00621444	0.000249	1	0.009396	#N/A
10	CAMK2G	Adipose_Subcutaneous	1	HbA1c	0.0356594	0.00973467	0.000249	1	0.009412	#N/A
1	TMIGD3	Pancreas	0	T2D	-0.0203542	0.00555664	0.000249	1	0.009412	#N/A
1	RPS6KA1	Liver	1	CAD	-0.0253666	0.00692522	0.000249	1	0.009412	#N/A
17	LRRC46	Heart_Atrial_Appendage	0	AF	0.0250676	0.00684386	0.000249	1	0.009413	#N/A
17	BPTF	Adipose_Subcutaneous	0	HbA1c	-0.0354566	0.00968042	0.00025	1	0.009413	#N/A
5	GIN1	Adipose_Subcutaneous	0	T2D	0.0248368	0.0067811	0.00025	1	0.009413	#N/A
15	IGDCC4	Pancreas	0	HbA1c	-0.0379996	0.0103764	0.00025	1	0.009427	#N/A
10	FAM149B1	Heart_Atrial_Appendage	0	AF	-0.0223064	0.00609119	0.00025	1	0.009427	#N/A
2	FAM136A	Heart_Left_Ventricle	0	AF	0.0275759	0.00753113	0.000251	1	0.009442	#N/A
19	ATP13A1	Adipose_Subcutaneous	0	HbA1c	0.0354405	0.00967929	0.000251	1	0.009443	#N/A
3	COL7A1	Liver	0	CAD	-0.0226435	0.0061845	0.000251	1	0.009443	#N/A
19	FBXO17	Adipose_Subcutaneous	0	HbA1c	0.0353967	0.00966789	0.000251	1	0.009443	#N/A
6	GOPC	Pancreas	0	HbA1c	-0.0385198	0.010521	0.000251	1	0.009443	#N/A
1	ARID1A	Liver	0	LDL-C	-0.004665	0.00127434	0.000252	1	0.009459	#N/A
19	XAB2	Liver	0	T2D	-0.0223896	0.00611636	0.000252	1	0.009459	#N/A
7	NIPSNAP2	Liver	0	HbA1c	0.0354825	0.00969429	0.000252	1	0.009471	#N/A
6	PGBD1	Adipose_Subcutaneous	0	T2D	0.0219662	0.00600152	0.000252	1	0.009471	#N/A
17	DHRS7B	Adipose_Subcutaneous	0	HbA1c	-0.0352551	0.00963508	0.000253	1	0.009508	#N/A
1	SEMA6C	Adipose_Subcutaneous	0	HbA1c	-0.0354876	0.00969919	0.000253	1	0.00951	#N/A
19	ZGLP1	Adipose_Subcutaneous	0	T2D	-0.0203277	0.00555586	0.000253	1	0.00951	#N/A
1	GPR88	Adipose_Subcutaneous	0	HbA1c	-0.0355368	0.00971299	0.000254	1	0.009512	#N/A
16	QPRT	Heart_Atrial_Appendage	0	AF	0.0219639	0.00600397	0.000254	1	0.009524	#N/A
6	GPLD1	Adipose_Subcutaneous	0	HbA1c	0.0358203	0.00979267	0.000254	1	0.009535	#N/A
19	STX10	Liver	0	CAD	0.0227407	0.00621839	0.000255	1	0.009563	#N/A
6	GMNN	Liver	1	HbA1c	-0.0353771	0.00967653	0.000256	1	0.0096	#N/A
10	SGPL1	Adipose_Subcutaneous	0	HbA1c	-0.0377831	0.0103354	0.000257	1	0.009607	#N/A
6	FLOT1	Liver	0	T2D	0.0210177	0.00574962	0.000257	1	0.00961	#N/A
19	B9D2	Adipose_Subcutaneous	0	HbA1c	-0.0360292	0.0098601	0.000258	1	0.009663	#N/A
5	PLPP1	Adipose_Subcutaneous	0	HbA1c	-0.0447173	0.0122392	0.000259	1	0.009675	#N/A
4	LCORL	Pancreas	0	T2D	0.0206678	0.00565716	0.000259	1	0.00968	#N/A
10	DNAJC9	Heart_Atrial_Appendage	0	AF	0.0345308	0.00945224	0.000259	1	0.009684	#N/A
15	TMOD2	Adipose_Subcutaneous	0	HbA1c	-0.0352474	0.00964861	0.000259	1	0.009684	#N/A
16	SETD1A	Liver	0	LDL-C	0.00502605	0.00137586	0.000259	1	0.009685	#N/A
8	CCNE2	Adipose_Subcutaneous	0	CAD	-0.0227788	0.00623683	0.00026	1	0.009705	#N/A
4	ANAPC4	Liver	0	HbA1c	0.0353441	0.00967716	0.00026	1	0.009705	#N/A
12	LETMD1	Liver	0	LDL-C	-0.00495976	0.00135807	0.00026	1	0.009711	#N/A
14	BBOF1	Liver	0	LDL-C	-0.00475156	0.00130123	0.000261	1	0.009726	#N/A
19	ICAM5	Liver	0	T2D	-0.0252646	0.0069195	0.000261	1	0.009735	#N/A
22	EMID1	Liver	0	HbA1c	-0.0352342	0.00965055	0.000261	1	0.009741	#N/A
7	C1GALT1	Adipose_Subcutaneous	0	HbA1c	0.0352602	0.00965982	0.000262	1	0.009769	#N/A
21	RWDD2B	Heart_Left_Ventricle	0	QTc	-0.472955	0.129569	0.000262	1	0.009775	#N/A
16	ATP2A1	Heart_Atrial_Appendage	0	AF	0.0220424	0.00604139	0.000264	1	0.009823	#N/A
1	PHTF1	Artery_Coronary	0	CAD	-0.0234881	0.0064384	0.000264	1	0.009834	#N/A
15	LINGO1	Adipose_Subcutaneous	1	T2D	0.0210188	0.00576159	0.000264	1	0.009834	#N/A
17	EFTUD2	Adipose_Subcutaneous	0	HbA1c	0.0352101	0.00965272	0.000265	1	0.009848	#N/A
11	PCNX3	Liver	0	HbA1c	-0.0373569	0.0102431	0.000265	1	0.009869	#N/A
16	RMI2	Adipose_Subcutaneous	0	HbA1c	0.0351547	0.00963964	0.000265	1	0.009872	#N/A
8	FAM160B2	Adipose_Subcutaneous	0	T2D	0.0202895	0.00556477	0.000266	1	0.009899	#N/A
6	CENPW	Artery_Coronary	0	CAD	0.0270537	0.00742185	0.000267	1	0.009931	#N/A
12	ARHGAP9	Liver	0	CAD	0.0230228	0.00631623	0.000267	1	0.009931	#N/A
3	EPHA3	Liver	1	HbA1c	0.0360862	0.00990022	0.000267	1	0.009931	#N/A
16	TMED6	Liver	0	HbA1c	0.035148	0.0096431	0.000268	1	0.009932	#N/A
1	PATJ	Adipose_Subcutaneous	0	HbA1c	-0.0354818	0.00973594	0.000268	1	0.009947	#N/A
3	SHQ1	Liver	0	T2D	0.020618	0.00565768	0.000268	1	0.009948	#N/A
1	PTAFR	Adipose_Subcutaneous	1	CAD	0.0227664	0.00624735	0.000268	1	0.009948	#N/A
6	ELOVL4	Adipose_Subcutaneous	0	T2D	0.0202675	0.00556222	0.000269	1	0.00996	#N/A
16	AC138969.1	Adipose_Subcutaneous	0	HbA1c	-0.0353205	0.00969485	0.000269	1	0.009977	#N/A
22	CELSR1	Pancreas	0	T2D	0.0267095	0.0073315	0.000269	1	0.009977	#N/A
2	EIF2B4	Heart_Left_Ventricle	0	QTc	0.512233	0.140592	0.000269	1	0.009977	#N/A
