## Supplemental Table3 for "Clinical and Therapeutic Applications of Individual-level Tissue-Specific Imputed Transcriptomes"

### Sheet: Sheet1
Supplemental Table 3. Scoring weights for transcriptome-wide imputed transcriptome risk score (ITRS-transcriptome) - apply to predicted expression levels (AFter rank-based inverse normal transformation and covariates adjustment)
Phenotype	Tissue	Gene	Expression_weight
AF	Heart_Atrial_Appendage	CAV1	-0.0831411
AF	Heart_Atrial_Appendage	FAM13B	-0.0329156
AF	Heart_Atrial_Appendage	CAV2	-3.80439e-05
AF	Heart_Atrial_Appendage	KDM3B	0.00999053
AF	Heart_Atrial_Appendage	PBXIP1	-0.0182919
AF	Heart_Atrial_Appendage	PRRX1	-0.0162718
AF	Heart_Atrial_Appendage	DCST2	0.0118739
AF	Heart_Atrial_Appendage	RNF144B	0.0242631
AF	Heart_Atrial_Appendage	DEK	0.0104742
AF	Heart_Atrial_Appendage	SYNPO2L	0.014489
AF	Heart_Atrial_Appendage	KDM1B	-7.96633e-05
AF	Heart_Atrial_Appendage	PLN	-0.0332775
AF	Heart_Atrial_Appendage	C5orf47	-0.0143329
AF	Heart_Atrial_Appendage	NRBF2	0.0500357
AF	Heart_Atrial_Appendage	AOPEP	-0.0666294
AF	Heart_Atrial_Appendage	SPATS2L	-0.0112473
AF	Heart_Atrial_Appendage	NME5	0.0113956
AF	Heart_Atrial_Appendage	ESR2	0.0207913
AF	Heart_Atrial_Appendage	KCND3	0.0187996
AF	Heart_Atrial_Appendage	NSG2	-0.0061582
AF	Heart_Atrial_Appendage	GMCL1	0.0259724
AF	Heart_Atrial_Appendage	MYOZ1	0.0100935
AF	Heart_Atrial_Appendage	PKP2	-0.0192012
AF	Heart_Atrial_Appendage	ZNF664	-0.00968369
AF	Heart_Atrial_Appendage	ARNT2	0.0027938
AF	Heart_Atrial_Appendage	GSDMB	0.000756287
AF	Heart_Atrial_Appendage	DCAF4	-0.0136411
AF	Heart_Atrial_Appendage	IL6R	0.0299112
AF	Heart_Atrial_Appendage	PKD2L2	0.00395125
AF	Heart_Atrial_Appendage	WIPF1	0.0104636
AF	Heart_Atrial_Appendage	ORMDL3	0.0279872
AF	Heart_Atrial_Appendage	TCAP	0.0135856
AF	Heart_Atrial_Appendage	LRRC10	0.00531696
AF	Heart_Atrial_Appendage	ZSWIM8	0.00988013
AF	Heart_Atrial_Appendage	ISOC1	-0.00810156
AF	Heart_Atrial_Appendage	GTF2IRD2	0.053834
AF	Heart_Atrial_Appendage	SLC27A6	-0.00597446
AF	Heart_Atrial_Appendage	AKAP6	0.0459181
AF	Heart_Atrial_Appendage	METTL11B	-0.0519078
AF	Heart_Atrial_Appendage	SLC2A9	0.0263122
AF	Heart_Atrial_Appendage	C2orf69	0.0443819
AF	Heart_Atrial_Appendage	CTXND1	0.0243371
AF	Heart_Atrial_Appendage	TRMT61A	-0.00234857
AF	Heart_Atrial_Appendage	PCCB	0.0148196
AF	Heart_Atrial_Appendage	STN1	-0.0259271
AF	Heart_Atrial_Appendage	MTHFD1	-0.00042499
AF	Heart_Atrial_Appendage	CASQ2	-0.00422741
AF	Heart_Atrial_Appendage	CCDC92	-0.0207087
AF	Heart_Atrial_Appendage	BHLHE41	-0.0217246
AF	Heart_Atrial_Appendage	UBE2D3	-0.0137557
AF	Heart_Atrial_Appendage	PFDN1	-0.0037299
AF	Heart_Atrial_Appendage	NDUFB10	0.021929
AF	Heart_Atrial_Appendage	VGLL2	0.0360897
AF	Heart_Atrial_Appendage	MANBA	0.00853906
AF	Heart_Atrial_Appendage	HIBADH	0.0212908
AF	Heart_Atrial_Appendage	GOPC	0.00779077
AF	Heart_Atrial_Appendage	GNB4	0.025748
AF	Heart_Atrial_Appendage	MKRN2	0.0183014
AF	Heart_Atrial_Appendage	RPL3L	-0.0117356
AF	Heart_Atrial_Appendage	NFATC2IP	0.0136987
AF	Heart_Atrial_Appendage	WNT3	0.0179528
AF	Heart_Atrial_Appendage	CTNNA3	-0.0252082
AF	Heart_Atrial_Appendage	LYSMD2	0.018896
AF	Heart_Atrial_Appendage	PPFIA4	-0.00279258
AF	Heart_Atrial_Appendage	GYG1	0.0241979
AF	Heart_Atrial_Appendage	TICRR	0.00981713
AF	Heart_Atrial_Appendage	MYO1C	-0.0390724
AF	Heart_Atrial_Appendage	FLNC	-0.0342267
AF	Heart_Atrial_Appendage	PITX3	0.0122084
AF	Heart_Atrial_Appendage	NUCKS1	0.00610214
AF	Heart_Atrial_Appendage	ACOT1	-0.0391594
AF	Heart_Atrial_Appendage	SCN5A	0.00138386
AF	Heart_Atrial_Appendage	KLC1	-0.0274241
AF	Heart_Atrial_Appendage	LRRC37A2	0.0175077
AF	Heart_Atrial_Appendage	TKT	-0.0359342
AF	Heart_Atrial_Appendage	FBXL20	-0.0158831
AF	Heart_Atrial_Appendage	GPR85	-0.0205674
AF	Heart_Atrial_Appendage	PPP1R1B	-0.0108575
AF	Heart_Atrial_Appendage	SF3B1	0.0198742
AF	Heart_Atrial_Appendage	SLC4A9	0.0096539
AF	Heart_Atrial_Appendage	ACVR2A	0.0114179
AF	Heart_Atrial_Appendage	AOC1	0.0222314
AF	Heart_Atrial_Appendage	THAP9	-0.0183426
AF	Heart_Atrial_Appendage	SLC9B2	0.00288217
AF	Heart_Atrial_Appendage	ARPC3	0.0241548
AF	Heart_Atrial_Appendage	KCNJ5	0.00832994
AF	Heart_Atrial_Appendage	CFAP206	0.000594167
AF	Heart_Atrial_Appendage	TTC12	0.0106146
AF	Heart_Atrial_Appendage	TRAP1	0.015914
AF	Heart_Atrial_Appendage	ACP6	-0.0234022
AF	Heart_Atrial_Appendage	LRRC46	0.0066419
AF	Heart_Atrial_Appendage	QPRT	0.00730122
AF	Heart_Left_Ventricle	KCNN3	0.0872172
AF	Heart_Left_Ventricle	PRRX1	-0.0737498
AF	Heart_Left_Ventricle	TBX5	0.0927291
AF	Heart_Left_Ventricle	KDM3B	0.0168762
AF	Heart_Left_Ventricle	NKX2-5	0.0768483
AF	Heart_Left_Ventricle	DCST2	0.0243694
AF	Heart_Left_Ventricle	WIPF1	-0.0581396
AF	Heart_Left_Ventricle	SYNE2	-0.0283201
AF	Heart_Left_Ventricle	MYOZ1	-0.0172739
AF	Heart_Left_Ventricle	GJC2	0.0271451
AF	Heart_Left_Ventricle	FBXO32	0.0645837
AF	Heart_Left_Ventricle	CAV2	-0.0148634
AF	Heart_Left_Ventricle	ASAH1	0.0511898
AF	Heart_Left_Ventricle	KDM1B	0.0379551
AF	Heart_Left_Ventricle	NME5	0.0114178
AF	Heart_Left_Ventricle	CEP68	0.0113453
AF	Heart_Left_Ventricle	KCND3	0.0470701
AF	Heart_Left_Ventricle	FBN2	-0.0296373
AF	Heart_Left_Ventricle	TUBA8	-0.0388464
AF	Heart_Left_Ventricle	SCN10A	0.0330355
AF	Heart_Left_Ventricle	C5orf47	-0.0148765
AF	Heart_Left_Ventricle	SPATS2L	-0.0160265
AF	Heart_Left_Ventricle	NSG2	-0.00716625
AF	Heart_Left_Ventricle	PNMT	0.0263355
AF	Heart_Left_Ventricle	GPR155	0.0162743
AF	Heart_Left_Ventricle	ADORA1	0.0393514
AF	Heart_Left_Ventricle	DCAF4	-0.0184847
AF	Heart_Left_Ventricle	NR3C1	0.0311404
AF	Heart_Left_Ventricle	PLN	-0.00631721
AF	Heart_Left_Ventricle	PKD1	0.034573
AF	Heart_Left_Ventricle	PKD2L2	0.00740675
AF	Heart_Left_Ventricle	NACA	0.0347243
AF	Heart_Left_Ventricle	ISOC1	-0.00514338
AF	Heart_Left_Ventricle	NDST2	-0.00257391
AF	Heart_Left_Ventricle	DPF3	-0.00469697
AF	Heart_Left_Ventricle	SLC25A26	-0.0224436
AF	Heart_Left_Ventricle	TES	-0.00921367
AF	Heart_Left_Ventricle	SLC2A9	0.0239922
AF	Heart_Left_Ventricle	ZNF664	-0.028861
AF	Heart_Left_Ventricle	GOPC	0.0113847
AF	Heart_Left_Ventricle	CASQ2	-0.00393133
AF	Heart_Left_Ventricle	C11orf45	0.0134446
AF	Heart_Left_Ventricle	BAZ2A	-0.00847925
AF	Heart_Left_Ventricle	GSDMB	0.00512435
AF	Heart_Left_Ventricle	CFAP206	-0.0233367
AF	Heart_Left_Ventricle	MAIP1	0.00647762
AF	Heart_Left_Ventricle	PCM1	0.00808013
AF	Heart_Left_Ventricle	CMTM5	0.0472675
AF	Heart_Left_Ventricle	STN1	-0.0155507
AF	Heart_Left_Ventricle	UBE2D3	-0.00106758
AF	Heart_Left_Ventricle	SNX11	-0.011283
AF	Heart_Left_Ventricle	PKP2	-0.0232666
AF	Heart_Left_Ventricle	LRRC10	0.0346599
AF	Heart_Left_Ventricle	KCNJ5	0.0266699
AF	Heart_Left_Ventricle	NFATC1	-0.0165359
AF	Heart_Left_Ventricle	HDAC3	-0.025975
AF	Heart_Left_Ventricle	TRPC6	0.0118314
AF	Heart_Left_Ventricle	MGA	0.0093743
AF	Heart_Left_Ventricle	THRB	-0.0385525
AF	Heart_Left_Ventricle	BRICD5	-0.0216382
AF	Heart_Left_Ventricle	PITX3	0.0203177
AF	Heart_Left_Ventricle	SSPN	0.0364631
AF	Heart_Left_Ventricle	USP54	0.012323
AF	Heart_Left_Ventricle	PPFIA4	-0.0156348
AF	Heart_Left_Ventricle	SRL	-0.0223081
AF	Heart_Left_Ventricle	REEP1	-0.0152419
AF	Heart_Left_Ventricle	PHLDB2	0.0261963
AF	Heart_Left_Ventricle	STARD3	0.0041418
AF	Heart_Left_Ventricle	MKRN2	0.00744318
AF	Heart_Left_Ventricle	NPTXR	-0.0167696
AF	Heart_Left_Ventricle	POM121C	0.0207087
AF	Heart_Left_Ventricle	EIF2AK4	0.024267
AF	Heart_Left_Ventricle	ZBTB24	0.0225752
AF	Heart_Left_Ventricle	TNFSF12	-0.0166164
AF	Heart_Left_Ventricle	ARNT2	0.0273334
AF	Heart_Left_Ventricle	GTF2IRD2	-0.0141767
AF	Heart_Left_Ventricle	NUCKS1	0.00695422
AF	Heart_Left_Ventricle	PFDN1	-0.0319555
AF	Heart_Left_Ventricle	BEST3	-0.0207927
AF	Heart_Left_Ventricle	SPON1	0.0320667
AF	Heart_Left_Ventricle	CTNNA3	-0.0230677
AF	Heart_Left_Ventricle	TMEM273	0.0234109
AF	Heart_Left_Ventricle	NEURL4	-0.0319601
AF	Heart_Left_Ventricle	CAND1	-0.0130055
AF	Heart_Left_Ventricle	REC114	-0.0169522
AF	Heart_Left_Ventricle	TTC12	0.013977
AF	Heart_Left_Ventricle	SPAG7	-0.00659992
AF	Heart_Left_Ventricle	LRIG1	0.00984392
AF	Heart_Left_Ventricle	CCDC134	0.0273385
AF	Heart_Left_Ventricle	FBXL20	0.0106113
AF	Heart_Left_Ventricle	CUEDC2	-0.026276
AF	Heart_Left_Ventricle	ANKK1	-0.00785403
AF	Heart_Left_Ventricle	VILL	-0.0243253
AF	Heart_Left_Ventricle	TCEA3	0.0192285
AF	Heart_Left_Ventricle	ERBB2	0.00112127
AF	Heart_Left_Ventricle	NDUFB10	0.00178463
AF	Heart_Left_Ventricle	CLSTN1	0.0218355
AF	Heart_Left_Ventricle	FBXW4	0.0190774
AF	Heart_Left_Ventricle	SF3B1	0.00703544
AF	Heart_Left_Ventricle	ACVR2A	0.0171196
AF	Heart_Left_Ventricle	HAGHL	0.0197423
AF	Heart_Left_Ventricle	NFATC2IP	0.000220423
AF	Heart_Left_Ventricle	ACP6	-0.00317383
AF	Heart_Left_Ventricle	TRAP1	0.00456646
AF	Heart_Left_Ventricle	FAM136A	0.0250123
CAD	Artery_Coronary	PHACTR1	-0.0877603
CAD	Artery_Coronary	TCF21	-0.00494709
CAD	Artery_Coronary	ADAMTS7	-0.0526057
CAD	Artery_Coronary	NBEAL1	-0.0247736
CAD	Artery_Coronary	MAT2A	0.0202702
CAD	Artery_Coronary	CDH13	0.0379871
CAD	Artery_Coronary	HTRA1	-0.0355024
CAD	Artery_Coronary	FAM117B	-0.0115857
CAD	Artery_Coronary	ARHGAP42	-0.0376466
CAD	Artery_Coronary	FAM177B	0.031337
CAD	Artery_Coronary	ZNF652	-0.0235374
CAD	Artery_Coronary	HHIPL1	-0.0468788
CAD	Artery_Coronary	AIDA	0.00724635
CAD	Artery_Coronary	TGFB1	0.0258102
CAD	Artery_Coronary	FCHO1	-0.00216043
CAD	Artery_Coronary	SEMA5A	0.00945408
CAD	Artery_Coronary	FHL3	-0.00310274
CAD	Artery_Coronary	JCAD	0.0230977
CAD	Artery_Coronary	HMBS	0.0286283
CAD	Artery_Coronary	DMPK	-0.0250571
CAD	Artery_Coronary	MRAS	0.00672137
CAD	Artery_Coronary	ILF3	-0.0161195
CAD	Artery_Coronary	PGF	-0.0197799
CAD	Artery_Coronary	KCNE2	0.0255416
CAD	Artery_Coronary	C18orf32	0.0274923
CAD	Artery_Coronary	FGD6	0.0121973
CAD	Artery_Coronary	TBKBP1	-0.0194845
CAD	Artery_Coronary	TTLL6	-0.000148769
CAD	Artery_Coronary	FNDC1	0.02367
CAD	Artery_Coronary	PLCE1	0.0314574
CAD	Artery_Coronary	INPP5B	-0.000303645
CAD	Artery_Coronary	CTSK	0.0164548
CAD	Artery_Coronary	RPL6	0.0151258
CAD	Artery_Coronary	CETP	0.000560615
CAD	Artery_Coronary	LMOD1	-0.0102605
CAD	Artery_Coronary	OSER1	-0.000569028
CAD	Artery_Coronary	TCEA2	0.000942012
CAD	Artery_Coronary	HOXC6	-0.0116156
CAD	Artery_Coronary	ARPC2	-0.0269676
CAD	Artery_Coronary	RFTN2	-0.0286746
CAD	Artery_Coronary	ARHGEF12	0.0333768
CAD	Artery_Coronary	RSPO3	0.00700425
CAD	Artery_Coronary	ILRUN	0.0186862
CAD	Artery_Coronary	GRK4	0.0221954
CAD	Artery_Coronary	ABHD17B	0.0223374
CAD	Artery_Coronary	ZNF485	0.0156859
CAD	Artery_Coronary	TBX20	0.0229674
CAD	Artery_Coronary	PAK1	0.0196245
CAD	Artery_Coronary	OS9	-0.0151109
CAD	Artery_Coronary	CAMP	-0.0278788
CAD	Artery_Coronary	PRKAR1A	-0.00988027
CAD	Artery_Coronary	APOB	-0.0315564
CAD	Artery_Coronary	GABARAP	0.0044189
CAD	Artery_Coronary	UFL1	-0.0237884
CAD	Artery_Coronary	PRKCZ	0.019812
CAD	Artery_Coronary	ESYT3	0.0192494
CAD	Artery_Coronary	RSBN1	-0.021467
CAD	Artery_Coronary	WWP2	0.0155857
CAD	Artery_Coronary	MTURN	-0.0201751
CAD	Artery_Coronary	LTO1	-0.0146593
CAD	Artery_Coronary	CALCRL	-0.0216034
CAD	Artery_Coronary	FBXL22	-0.0154845
CAD	Artery_Coronary	CAMK1D	0.026125
CAD	Artery_Coronary	NKPD1	-0.0248029
CAD	Artery_Coronary	PMEL	-0.0144311
CAD	Artery_Coronary	CCDC97	-0.00918622
CAD	Artery_Coronary	GSTT2B	0.00292006
CAD	Artery_Coronary	GFPT1	0.00264258
CAD	Artery_Coronary	ITGBL1	-0.0101635
CAD	Artery_Coronary	MSANTD1	0.0114643
CAD	Artery_Coronary	EHBP1	0.0234602
CAD	Artery_Coronary	FTL	0.0210065
CAD	Artery_Coronary	PNMA8A	0.020772
CAD	Artery_Coronary	LST1	0.0169735
CAD	Artery_Coronary	NME6	0.00689585
CAD	Artery_Coronary	PHTF1	-0.0165113
CAD	Artery_Coronary	CENPW	0.0195377
CAD	Adipose_Subcutaneous	TCF21	-0.0531987
CAD	Adipose_Subcutaneous	FES	-0.013583
CAD	Adipose_Subcutaneous	LPL	-0.0505538
CAD	Adipose_Subcutaneous	GUCY1A1	-0.0401272
CAD	Adipose_Subcutaneous	GGCX	0.00780956
CAD	Adipose_Subcutaneous	NBEAL1	-0.00818325
CAD	Adipose_Subcutaneous	CARF	-0.0140784
CAD	Adipose_Subcutaneous	MAS1	0.0146011
CAD	Adipose_Subcutaneous	MAP1S	-0.0263507
CAD	Adipose_Subcutaneous	MIA3	-0.0285747
CAD	Adipose_Subcutaneous	SLC22A3	0.00286307
CAD	Adipose_Subcutaneous	SLC22A1	-0.03071
CAD	Adipose_Subcutaneous	MRAS	-0.0251965
CAD	Adipose_Subcutaneous	HECTD4	0.0168486
CAD	Adipose_Subcutaneous	SEMA5A	0.0168315
CAD	Adipose_Subcutaneous	FCHO1	-0.0182064
CAD	Adipose_Subcutaneous	CCDC97	0.00138006
CAD	Adipose_Subcutaneous	B9D2	0.0295819
CAD	Adipose_Subcutaneous	AIDA	0.00574051
CAD	Adipose_Subcutaneous	SMARCA4	0.00174203
CAD	Adipose_Subcutaneous	HMBS	0.0107502
CAD	Adipose_Subcutaneous	TMEM170A	-0.0220073
CAD	Adipose_Subcutaneous	FHL3	-0.0153551
CAD	Adipose_Subcutaneous	TGFB1	0.0185076
CAD	Adipose_Subcutaneous	GNGT2	0.0205112
CAD	Adipose_Subcutaneous	LIPA	-0.0012225
CAD	Adipose_Subcutaneous	CARM1	-0.0109767
CAD	Adipose_Subcutaneous	EHBP1L1	-0.0177525
CAD	Adipose_Subcutaneous	UBASH3B	0.0241555
CAD	Adipose_Subcutaneous	TTLL6	-0.0276755
CAD	Adipose_Subcutaneous	ARHGAP9	0.02106
CAD	Adipose_Subcutaneous	KCNK5	-0.0265412
CAD	Adipose_Subcutaneous	RGS19	-0.00723471
CAD	Adipose_Subcutaneous	WDR12	-0.0129659
CAD	Adipose_Subcutaneous	OPRL1	-0.0336444
CAD	Adipose_Subcutaneous	GIGYF2	0.010236
CAD	Adipose_Subcutaneous	TBKBP1	-0.00183866
CAD	Adipose_Subcutaneous	DNM2	0.00353076
CAD	Adipose_Subcutaneous	SF3A3	-0.00510997
CAD	Adipose_Subcutaneous	OSER1	-0.00427459
CAD	Adipose_Subcutaneous	PROB1	0.0155056
CAD	Adipose_Subcutaneous	MARK2	-0.0194362
CAD	Adipose_Subcutaneous	SAMD8	-0.0162153
CAD	Adipose_Subcutaneous	MIEN1	0.00821504
CAD	Adipose_Subcutaneous	NOB1	-0.00140684
CAD	Adipose_Subcutaneous	IRS1	-0.0343408
CAD	Adipose_Subcutaneous	IER2	-0.0246309
CAD	Adipose_Subcutaneous	CETP	0.010875
CAD	Adipose_Subcutaneous	MUC13	-0.0211666
CAD	Adipose_Subcutaneous	B4GALNT1	0.0120097
CAD	Adipose_Subcutaneous	ALDH2	0.0113092
CAD	Adipose_Subcutaneous	FMC1	0.00914135
CAD	Adipose_Subcutaneous	CDKN2A	-0.0248825
CAD	Adipose_Subcutaneous	CENPW	0.0112205
CAD	Adipose_Subcutaneous	NCF2	0.00868
CAD	Adipose_Subcutaneous	DAG1	-0.00118612
CAD	Adipose_Subcutaneous	THRB	-0.0167143
CAD	Adipose_Subcutaneous	PIP5K1A	0.00172744
CAD	Adipose_Subcutaneous	PCCB	0.00235409
CAD	Adipose_Subcutaneous	MAP3K2	0.0209143
CAD	Adipose_Subcutaneous	STN1	0.0181212
CAD	Adipose_Subcutaneous	NFU1	0.00974065
CAD	Adipose_Subcutaneous	TULP1	-0.0252485
CAD	Adipose_Subcutaneous	FGD6	0.0164899
CAD	Adipose_Subcutaneous	DDTL	0.00506344
CAD	Adipose_Subcutaneous	LIPG	0.0277676
CAD	Adipose_Subcutaneous	PDLIM7	-0.0293113
CAD	Adipose_Subcutaneous	ZNRD2	0.0187332
CAD	Adipose_Subcutaneous	ABO	0.0222158
CAD	Adipose_Subcutaneous	PGAP3	0.0071969
CAD	Adipose_Subcutaneous	LMOD1	-0.00511633
CAD	Adipose_Subcutaneous	EMG1	0.0273394
CAD	Adipose_Subcutaneous	KLHL18	0.0240565
CAD	Adipose_Subcutaneous	ALS2CL	0.00810214
CAD	Adipose_Subcutaneous	NME2	-0.0206712
CAD	Adipose_Subcutaneous	GABARAP	0.0272006
CAD	Adipose_Subcutaneous	BCKDHA	-0.000360174
CAD	Adipose_Subcutaneous	NAA25	0.0212055
CAD	Adipose_Subcutaneous	ZPR1	-0.0293667
CAD	Adipose_Subcutaneous	NECTIN2	-0.0237249
CAD	Adipose_Subcutaneous	OAF	0.0196997
CAD	Adipose_Subcutaneous	DMC1	-0.0211872
CAD	Adipose_Subcutaneous	MYO6	-0.00325276
CAD	Adipose_Subcutaneous	LUC7L2	0.0197315
CAD	Adipose_Subcutaneous	UBQLN1	0.0262045
CAD	Adipose_Subcutaneous	SLC22A5	0.0153658
CAD	Adipose_Subcutaneous	NME7	-0.0232969
CAD	Adipose_Subcutaneous	DTNA	0.0207253
CAD	Adipose_Subcutaneous	CALM3	0.0143167
CAD	Adipose_Subcutaneous	POC1B	-0.0272613
CAD	Adipose_Subcutaneous	SYMPK	0.0080352
CAD	Adipose_Subcutaneous	TCIRG1	-0.0242732
CAD	Adipose_Subcutaneous	PDLIM4	0.0105593
CAD	Adipose_Subcutaneous	SOX6	-0.0235135
CAD	Adipose_Subcutaneous	HLA-DQB1	-0.00909067
CAD	Adipose_Subcutaneous	GUCY1B1	-0.0015487
CAD	Adipose_Subcutaneous	RNF8	-0.0293064
CAD	Adipose_Subcutaneous	SNX27	0.0176978
CAD	Adipose_Subcutaneous	PHLDB3	-0.0261149
CAD	Adipose_Subcutaneous	PSMD13	-0.0161009
CAD	Adipose_Subcutaneous	CAVIN1	-0.0116066
CAD	Adipose_Subcutaneous	KIF5B	0.00941848
CAD	Adipose_Subcutaneous	GFPT1	0.0110918
CAD	Adipose_Subcutaneous	ARNT	-0.0115281
CAD	Adipose_Subcutaneous	LMAN1	0.0197817
CAD	Adipose_Subcutaneous	CORO1C	-0.0184119
CAD	Adipose_Subcutaneous	NME6	0.0107144
CAD	Adipose_Subcutaneous	ACYP1	-0.00232139
CAD	Adipose_Subcutaneous	TLCD5	0.00198268
CAD	Adipose_Subcutaneous	CYB561D1	0.00735855
CAD	Adipose_Subcutaneous	NEU1	0.0209436
CAD	Adipose_Subcutaneous	TEFM	0.0140158
CAD	Adipose_Subcutaneous	FGR	-0.020561
CAD	Adipose_Subcutaneous	CARS2	-0.0138665
CAD	Adipose_Subcutaneous	STAT3	-0.0130963
CAD	Adipose_Subcutaneous	FGD5	-0.020436
CAD	Adipose_Subcutaneous	FNDC1	0.00396896
CAD	Adipose_Subcutaneous	FAM20A	0.00194989
CAD	Adipose_Subcutaneous	CCNE2	-0.0316061
CAD	Adipose_Subcutaneous	PTAFR	0.0239356
CAD	Liver	CELSR2	-0.0383575
CAD	Liver	LPA	0.0370389
CAD	Liver	SORT1	-0.0337837
CAD	Liver	PSRC1	-0.00894487
CAD	Liver	SLC22A3	-0.0321897
CAD	Liver	FES	-0.0294776
CAD	Liver	FURIN	0.00856254
CAD	Liver	GGCX	0.0159739
CAD	Liver	LIPA	0.0463662
CAD	Liver	YIPF2	0.0010813
CAD	Liver	FITM2	0.0254058
CAD	Liver	CFDP1	-0.0250229
CAD	Liver	MSL2	-0.0336085
CAD	Liver	CCDC97	0.0216775
CAD	Liver	MST1R	0.0108902
CAD	Liver	MTAP	0.0169758
CAD	Liver	GIGYF2	0.0153688
CAD	Liver	NADK	0.0230217
CAD	Liver	RGS19	-0.00034083
CAD	Liver	LIPC	-0.027932
CAD	Liver	CARM1	-0.0196171
CAD	Liver	KPNB1	-0.00785534
CAD	Liver	IP6K2	0.0191185
CAD	Liver	UMPS	0.0136727
CAD	Liver	NCF2	0.00453424
CAD	Liver	NOB1	-0.0178945
CAD	Liver	PSMD4	0.0104458
CAD	Liver	RGL3	0.0141557
CAD	Liver	C12orf43	-0.0186872
CAD	Liver	CACNB2	0.0270087
CAD	Liver	MYO6	-0.0133193
CAD	Liver	SPC24	0.0314948
CAD	Liver	QPCTL	-0.000746762
CAD	Liver	NAA25	-0.0302874
CAD	Liver	UBA7	0.00981323
CAD	Liver	CETP	0.0261434
CAD	Liver	DHX36	-0.0318898
CAD	Liver	ALLC	0.0287367
CAD	Liver	BIN1	0.0285466
CAD	Liver	TSEN54	0.0165629
CAD	Liver	MLEC	-0.0138179
CAD	Liver	MRPL55	-0.0287735
CAD	Liver	OSER1	-0.00332841
CAD	Liver	POC1B	-0.00164985
CAD	Liver	VWDE	0.0283439
CAD	Liver	LY6G5B	-0.00758974
CAD	Liver	BCAM	0.0129786
CAD	Liver	IP6K1	0.0134211
CAD	Liver	SEMA5A	0.0187482
CAD	Liver	INPP5B	-0.0179825
CAD	Liver	LACTB	-0.0141927
CAD	Liver	DDT	0.0151975
CAD	Liver	KLHL18	0.00148141
CAD	Liver	A4GNT	-0.00609899
CAD	Liver	VASP	0.0161118
CAD	Liver	RPS6KA1	-0.017198
CAD	Liver	COL7A1	-0.000824848
T2D	Adipose_Subcutaneous	IRS1	-0.0432513
T2D	Adipose_Subcutaneous	WFS1	0.0463528
T2D	Adipose_Subcutaneous	JAZF1	-0.0175311
T2D	Adipose_Subcutaneous	HLA-DQA1	-0.0180102
T2D	Adipose_Subcutaneous	CEP68	0.0381617
T2D	Adipose_Subcutaneous	HMG20A	0.0352667
T2D	Adipose_Subcutaneous	ZZEF1	0.0164807
T2D	Adipose_Subcutaneous	HLA-DQB2	-0.0495864
T2D	Adipose_Subcutaneous	KLF14	-0.0431419
T2D	Adipose_Subcutaneous	DCAF7	-0.0149299
T2D	Adipose_Subcutaneous	SFMBT1	0.00960787
T2D	Adipose_Subcutaneous	NUDT5	-0.0234783
T2D	Adipose_Subcutaneous	INHBB	0.02891
T2D	Adipose_Subcutaneous	SLC35G5	-0.0113608
T2D	Adipose_Subcutaneous	RMC1	-0.0250543
T2D	Adipose_Subcutaneous	LONRF1	-0.0231482
T2D	Adipose_Subcutaneous	PLA2G4B	0.00402926
T2D	Adipose_Subcutaneous	PABPC4	-0.0156176
T2D	Adipose_Subcutaneous	DXO	-0.0103859
T2D	Adipose_Subcutaneous	TSEN2	0.0241652
T2D	Adipose_Subcutaneous	PRRC2A	0.00431772
T2D	Adipose_Subcutaneous	DNAH7	-0.0170474
T2D	Adipose_Subcutaneous	SENP6	0.0196527
T2D	Adipose_Subcutaneous	NFAT5	0.0245612
T2D	Adipose_Subcutaneous	ZNF664	-0.0172497
T2D	Adipose_Subcutaneous	SNUPN	-0.0108467
T2D	Adipose_Subcutaneous	CCND2	-0.0196977
T2D	Adipose_Subcutaneous	WIF1	0.0256158
T2D	Adipose_Subcutaneous	ATP6V1G2	0.0066026
T2D	Adipose_Subcutaneous	MAP6D1	0.00454762
T2D	Adipose_Subcutaneous	ITGB6	-0.0294093
T2D	Adipose_Subcutaneous	SCN2A	0.00930911
T2D	Adipose_Subcutaneous	RFT1	-0.00739415
T2D	Adipose_Subcutaneous	GCDH	-0.0020358
T2D	Adipose_Subcutaneous	POLK	-0.0164996
T2D	Adipose_Subcutaneous	FARSA	-0.00470858
T2D	Adipose_Subcutaneous	MYL3	-0.0287927
T2D	Adipose_Subcutaneous	SSR1	-0.0159333
T2D	Adipose_Subcutaneous	REP15	-0.0225497
T2D	Adipose_Subcutaneous	EXOC3L2	0.0300324
T2D	Adipose_Subcutaneous	FBXL22	-0.0430667
T2D	Adipose_Subcutaneous	ALKAL2	-0.0298393
T2D	Adipose_Subcutaneous	ANK1	0.0114176
T2D	Adipose_Subcutaneous	SNF8	0.00593536
T2D	Adipose_Subcutaneous	NUS1	-0.0186827
T2D	Adipose_Subcutaneous	STARD10	0.00907848
T2D	Adipose_Subcutaneous	IER3	0.00362888
T2D	Adipose_Subcutaneous	DHX16	0.0167433
T2D	Adipose_Subcutaneous	POLR2J3	0.0152489
T2D	Adipose_Subcutaneous	RBL2	0.000146794
T2D	Adipose_Subcutaneous	YJEFN3	0.0092636
T2D	Adipose_Subcutaneous	ITIH4	0.01315
T2D	Adipose_Subcutaneous	LSM2	-0.00821623
T2D	Adipose_Subcutaneous	ZNF703	-0.0212425
T2D	Adipose_Subcutaneous	DNLZ	0.0222077
T2D	Adipose_Subcutaneous	CCDC92	-0.0136763
T2D	Adipose_Subcutaneous	CDK11B	0.0146205
T2D	Adipose_Subcutaneous	BLOC1S2	-0.019594
T2D	Adipose_Subcutaneous	BBOF1	0.00738179
T2D	Adipose_Subcutaneous	AKTIP	0.00966099
T2D	Adipose_Subcutaneous	ATP2A3	0.0145144
T2D	Adipose_Subcutaneous	FAM234A	0.0023337
T2D	Adipose_Subcutaneous	GATAD2A	0.0186634
T2D	Adipose_Subcutaneous	LCORL	0.00691744
T2D	Adipose_Subcutaneous	GINS4	0.00742446
T2D	Adipose_Subcutaneous	PGAP3	0.0171852
T2D	Adipose_Subcutaneous	TCF19	-0.00189269
T2D	Adipose_Subcutaneous	FUT11	0.00293633
T2D	Adipose_Subcutaneous	ERO1B	0.0116149
T2D	Adipose_Subcutaneous	LTBP3	0.0336951
T2D	Adipose_Subcutaneous	SLIT1	0.00366763
T2D	Adipose_Subcutaneous	INO80E	-0.0261961
T2D	Adipose_Subcutaneous	BTBD1	0.0178946
T2D	Adipose_Subcutaneous	FAM13A	0.027013
T2D	Adipose_Subcutaneous	EYA1	0.0150391
T2D	Adipose_Subcutaneous	PPP2R3A	0.0199707
T2D	Adipose_Subcutaneous	SPPL3	-0.0127904
T2D	Adipose_Subcutaneous	DMWD	-0.0116179
T2D	Adipose_Subcutaneous	HERC3	-0.0019372
T2D	Adipose_Subcutaneous	SCD	-0.0171516
T2D	Adipose_Subcutaneous	APOE	0.0140209
T2D	Adipose_Subcutaneous	CAB39L	-0.00631381
T2D	Adipose_Subcutaneous	C1GALT1	0.0309665
T2D	Adipose_Subcutaneous	RAB1A	-0.00442035
T2D	Adipose_Subcutaneous	PRRT1	-0.00321662
T2D	Adipose_Subcutaneous	MST1R	-0.0277051
T2D	Adipose_Subcutaneous	OPRL1	0.00357819
T2D	Adipose_Subcutaneous	SCX	0.00374598
T2D	Adipose_Subcutaneous	MARK3	-0.0101718
T2D	Adipose_Subcutaneous	EMB	0.00150503
T2D	Adipose_Subcutaneous	MPHOSPH9	-0.00748673
T2D	Adipose_Subcutaneous	SEC61A2	-0.00708653
T2D	Adipose_Subcutaneous	DOCK4	-0.000137336
T2D	Adipose_Subcutaneous	MAPT	0.0168194
T2D	Adipose_Subcutaneous	CNTF	0.0173303
T2D	Adipose_Subcutaneous	CTTNBP2	-0.0176279
T2D	Adipose_Subcutaneous	LPL	-0.025985
T2D	Adipose_Subcutaneous	CSNK1A1	0.0136899
T2D	Adipose_Subcutaneous	CYTH1	0.0266764
T2D	Adipose_Subcutaneous	PABPC1	0.00373222
T2D	Adipose_Subcutaneous	CDH5	0.0228757
T2D	Adipose_Subcutaneous	MAS1	0.00136856
T2D	Adipose_Subcutaneous	ZNF567	0.0230306
T2D	Adipose_Subcutaneous	GPR84	-0.00157565
T2D	Adipose_Subcutaneous	CBFA2T2	-0.0108457
T2D	Adipose_Subcutaneous	GTF2I	0.00931889
T2D	Adipose_Subcutaneous	FRAT2	-0.00197597
T2D	Adipose_Subcutaneous	ZNF35	-0.0178248
T2D	Adipose_Subcutaneous	GOPC	-0.0122512
T2D	Adipose_Subcutaneous	DMGDH	-0.0207425
T2D	Adipose_Subcutaneous	SCYL1	-0.0204954
T2D	Adipose_Subcutaneous	PBX2	0.00601137
T2D	Adipose_Subcutaneous	LIME1	-0.00773871
T2D	Adipose_Subcutaneous	SEC24C	-0.00192565
T2D	Adipose_Subcutaneous	SLC25A32	-0.010509
T2D	Adipose_Subcutaneous	MYO9B	-0.0154464
T2D	Adipose_Subcutaneous	TMEM106B	0.00202427
T2D	Adipose_Subcutaneous	OPA3	-0.00268659
T2D	Adipose_Subcutaneous	CLEC3B	0.00291023
T2D	Adipose_Subcutaneous	SLC10A4	0.0318475
T2D	Adipose_Subcutaneous	MOV10	-0.00723034
T2D	Adipose_Subcutaneous	CBX3	-0.00556675
T2D	Adipose_Subcutaneous	DCAF16	-0.0014497
T2D	Adipose_Subcutaneous	ABCB9	-0.00252274
T2D	Adipose_Subcutaneous	RAB1B	-0.0184192
T2D	Adipose_Subcutaneous	FCHO1	-0.001717
T2D	Adipose_Subcutaneous	MAP3K3	-0.0130783
T2D	Adipose_Subcutaneous	FXR2	0.0230889
T2D	Adipose_Subcutaneous	ATG16L2	-0.00722069
T2D	Adipose_Subcutaneous	GIN1	0.0496155
T2D	Adipose_Subcutaneous	LINGO1	0.0113756
T2D	Adipose_Subcutaneous	FAM160B2	0.0155251
T2D	Adipose_Subcutaneous	ELOVL4	0.0279303
T2D	Pancreas	HLA-DQB1	-0.0181057
T2D	Pancreas	JAZF1	-0.0172613
T2D	Pancreas	CEP68	0.00133068
T2D	Pancreas	HLA-B	0.00226556
T2D	Pancreas	PPARG	-0.0055529
T2D	Pancreas	AP3S2	0.00616469
T2D	Pancreas	AIF1	0.00688731
T2D	Pancreas	NCR3LG1	-0.0363214
T2D	Pancreas	NRBP1	-0.00648857
T2D	Pancreas	HLA-DQB2	0.0229603
T2D	Pancreas	TUBG1	0.00594776
T2D	Pancreas	UBA7	-0.014236
T2D	Pancreas	TH	-0.0244376
T2D	Pancreas	MACF1	0.00481276
T2D	Pancreas	PABPC4	-0.0214329
T2D	Pancreas	TUBG2	0.00760955
T2D	Pancreas	NKX6-3	-0.045433
T2D	Pancreas	RBM5	-0.0223022
T2D	Pancreas	GIPR	-0.0361112
T2D	Pancreas	COBLL1	-0.0105623
T2D	Pancreas	NOTCH2	-0.0291569
T2D	Pancreas	NHSL1	0.0220623
T2D	Pancreas	RETREG3	0.0166536
T2D	Pancreas	PPM1G	-0.0266518
T2D	Pancreas	TTLL6	-0.00935965
T2D	Pancreas	CLEC18A	-0.000513987
T2D	Pancreas	MARK3	-0.0340862
T2D	Pancreas	FAM234A	0.0297718
T2D	Pancreas	NOTCH4	0.0104128
T2D	Pancreas	SNUPN	-0.022564
T2D	Pancreas	MYPOP	0.0258956
T2D	Pancreas	JMJD7	0.0177056
T2D	Pancreas	SLC35G5	-0.000619103
T2D	Pancreas	AGPAT1	0.0246513
T2D	Pancreas	FST	-0.0146569
T2D	Pancreas	TYRO3	0.0132041
T2D	Pancreas	HPCAL4	-0.0228266
T2D	Pancreas	SSR1	-0.0157944
T2D	Pancreas	PBX2	0.0128574
T2D	Pancreas	SLC39A10	-0.00912504
T2D	Pancreas	DDX39B	0.0122863
T2D	Pancreas	AGER	-0.00154988
T2D	Pancreas	ARFRP1	0.0293398
T2D	Pancreas	CDK11B	0.00232681
T2D	Pancreas	PDIK1L	0.0222728
T2D	Pancreas	PRSS3	0.0276927
T2D	Pancreas	C12orf65	0.0042487
T2D	Pancreas	MED23	-0.030666
T2D	Pancreas	TSPAN8	0.017165
T2D	Pancreas	CALR	0.0184105
T2D	Pancreas	GTF2H4	-0.0195988
T2D	Pancreas	RBL2	0.0222255
T2D	Pancreas	PRRT1	-0.00110428
T2D	Pancreas	USP19	0.0100604
T2D	Pancreas	DOCK4	0.0225934
T2D	Pancreas	ST6GAL1	0.027451
T2D	Pancreas	SLC12A8	-0.0102982
T2D	Pancreas	EMB	-0.0142928
T2D	Pancreas	HSD17B12	-0.0292043
T2D	Pancreas	P2RX4	0.0229236
T2D	Pancreas	PGBD1	0.0145599
T2D	Pancreas	LKAAEAR1	-0.0232081
T2D	Pancreas	WWP2	0.0337305
T2D	Pancreas	PTPMT1	0.0221577
T2D	Pancreas	NUCB2	-0.00612355
T2D	Pancreas	MICB	0.0057254
T2D	Pancreas	EVI5L	0.0099054
T2D	Pancreas	POLR2J3	0.0149093
T2D	Pancreas	PCBD1	-0.0120416
T2D	Pancreas	DENND6B	0.0251186
T2D	Pancreas	MSANTD1	0.005419
T2D	Pancreas	YJEFN3	0.0157117
T2D	Pancreas	ARPIN	0.0153161
T2D	Pancreas	PLA2G4B	0.00217725
T2D	Pancreas	ASPDH	0.030853
T2D	Pancreas	ITIH4	-0.00787022
T2D	Pancreas	SPPL3	-0.0100055
T2D	Pancreas	ARG1	-0.0101703
T2D	Pancreas	DSTYK	-0.017548
T2D	Pancreas	SENP6	-0.00110072
T2D	Pancreas	SWAP70	-0.0181296
T2D	Pancreas	ZNF668	-0.016267
T2D	Pancreas	OXLD1	0.00762016
T2D	Pancreas	ABCB9	-0.0179255
T2D	Pancreas	SLC44A3	0.00584541
T2D	Pancreas	FBXL20	-0.0210982
T2D	Pancreas	SPACA3	-0.0270656
T2D	Pancreas	SEC16A	0.015474
T2D	Pancreas	LIN52	-0.00609244
T2D	Pancreas	SENP1	-0.0185635
T2D	Pancreas	MAN1A2	0.00791711
T2D	Pancreas	FXYD2	-0.0146978
T2D	Pancreas	TTC38	-0.0224564
T2D	Pancreas	IRX3	0.0304506
T2D	Pancreas	CLDN23	0.00902594
T2D	Pancreas	SLC10A4	0.00307293
T2D	Pancreas	RPS6KA1	-0.00824003
T2D	Pancreas	TRIM74	-0.0308868
T2D	Pancreas	UBA6	-0.0144958
T2D	Pancreas	TMEM106B	0.016302
T2D	Pancreas	DUSP16	-0.0218397
T2D	Pancreas	FBXW7	-0.0125623
T2D	Pancreas	AGAP5	-0.0168939
T2D	Pancreas	MON1B	-0.0178917
T2D	Pancreas	A1CF	-0.0258096
T2D	Pancreas	TOM1L2	-0.0218821
T2D	Pancreas	LMOD1	-0.012919
T2D	Pancreas	MET	-0.0281931
T2D	Pancreas	TRAF3	0.0221487
T2D	Pancreas	MRTO4	0.0248345
T2D	Pancreas	ANKFY1	-0.00163477
T2D	Pancreas	BCL11A	0.0210043
T2D	Pancreas	BECN1	0.00632004
T2D	Pancreas	RASA3	0.0142949
T2D	Pancreas	PI4K2B	0.013639
T2D	Pancreas	SYCE2	0.0105559
T2D	Pancreas	TAP1	-0.00094113
T2D	Pancreas	CKB	-0.00540726
T2D	Pancreas	BAHCC1	0.00794659
T2D	Pancreas	TMIGD3	-0.0163427
T2D	Pancreas	CELSR1	0.0245302
T2D	Liver	HLA-DQA2	0.0182551
T2D	Liver	PPARG	-0.0164779
T2D	Liver	AP3S2	0.0289641
T2D	Liver	ZZEF1	0.00680203
T2D	Liver	NOTCH2	-0.0146973
T2D	Liver	JAZF1	0.000356776
T2D	Liver	C2orf16	0.0153722
T2D	Liver	ZFP36L2	0.0447678
T2D	Liver	ABO	0.0242816
T2D	Liver	DCAF7	-0.0144558
T2D	Liver	CLIC1	-0.0212588
T2D	Liver	ARL14EP	-0.0381097
T2D	Liver	SFMBT1	0.00182538
T2D	Liver	SLC22A3	-0.0277652
T2D	Liver	NPC1	-0.00427504
T2D	Liver	CLEC18A	-0.00159365
T2D	Liver	LMF1	0.0275588
T2D	Liver	TRIM63	-0.0120938
T2D	Liver	MST1R	0.00967075
T2D	Liver	PDE8B	0.0183836
T2D	Liver	NUS1	-0.00679373
T2D	Liver	PGAP3	0.0122817
T2D	Liver	PDIK1L	0.00476908
T2D	Liver	GTF2IRD2	0.0153856
T2D	Liver	SLC35G5	-0.0182569
T2D	Liver	CHMP3	-0.00154762
T2D	Liver	SLC12A8	-0.0283481
T2D	Liver	METAP2	0.0257023
T2D	Liver	SLIT1	0.0157935
T2D	Liver	PRRT1	-0.00723627
T2D	Liver	ATP5MC1	-0.0172092
T2D	Liver	RNASEH2C	-0.0109383
T2D	Liver	ERO1B	0.00372972
T2D	Liver	YJEFN3	0.00171284
T2D	Liver	EMB	0.0063398
T2D	Liver	DYNC1I2	0.00930486
T2D	Liver	SEMA6D	-0.0109534
T2D	Liver	SOX7	-0.0116768
T2D	Liver	MAN1A2	0.00886565
T2D	Liver	TP53INP1	-0.0185772
T2D	Liver	ZNF501	0.00158307
T2D	Liver	P2RX4	0.0107964
T2D	Liver	PRPF40A	-0.0238802
T2D	Liver	MYO19	0.0134245
T2D	Liver	L3MBTL2	0.021593
T2D	Liver	MAP6D1	0.00880446
T2D	Liver	GTF2I	0.0149568
T2D	Liver	RRP7A	-0.0199085
T2D	Liver	MST1	0.0213887
T2D	Liver	EVI5L	0.0130571
T2D	Liver	TFAM	-0.0136172
T2D	Liver	ZNHIT3	0.00904363
T2D	Liver	ZNF236	-0.0296216
T2D	Liver	ZGLP1	-0.0260044
T2D	Liver	TCTA	0.00213167
T2D	Liver	PLEKHA1	0.0210889
T2D	Liver	POLK	-0.00761007
T2D	Liver	STX19	0.00465542
T2D	Liver	CKB	-0.00326948
T2D	Liver	BVES	-0.0384857
T2D	Liver	MTMR3	-0.0126032
T2D	Liver	SIDT1	0.0117546
T2D	Liver	REX1BD	-0.0135448
T2D	Liver	ATP13A1	0.0203209
T2D	Liver	PDRG1	0.0102045
T2D	Liver	NAGLU	-0.00767411
T2D	Liver	MB	-0.0151912
T2D	Liver	XAB2	-0.0251056
T2D	Liver	FLOT1	0.000285388
T2D	Liver	ICAM5	-0.0131099
T2D	Liver	SHQ1	0.0239882
LDL-C	Liver	BCAM	0.0583687
LDL-C	Liver	CELSR2	-0.035822
LDL-C	Liver	PSRC1	-0.00766916
LDL-C	Liver	SORT1	-0.0272686
LDL-C	Liver	POLK	0.0360602
LDL-C	Liver	CEACAM19	0.00481408
LDL-C	Liver	NECTIN2	0.0197999
LDL-C	Liver	ATP13A1	-0.0234939
LDL-C	Liver	ANGPTL3	0.0198072
LDL-C	Liver	NTN5	0.0157941
LDL-C	Liver	MAMSTR	0.00567283
LDL-C	Liver	FADS1	0.0212891
LDL-C	Liver	GEMIN7	0.0181972
LDL-C	Liver	TNKS	0.0147363
LDL-C	Liver	APOE	0.019514
LDL-C	Liver	YIPF2	0.017251
LDL-C	Liver	CEACAM20	-0.00427477
LDL-C	Liver	ABO	0.0245046
LDL-C	Liver	C2orf16	-0.00792157
LDL-C	Liver	RASIP1	-0.000697552
LDL-C	Liver	ZNF229	0.0116527
LDL-C	Liver	LIPC	-0.0148059
LDL-C	Liver	CETP	0.0154339
LDL-C	Liver	SPC24	0.0178898
LDL-C	Liver	ATXN7L2	0.000741721
LDL-C	Liver	ZNF433	0.00886763
LDL-C	Liver	YJEFN3	-0.0156803
LDL-C	Liver	DBP	0.00274861
LDL-C	Liver	ST3GAL4	0.0187297
LDL-C	Liver	TMEM50A	0.00471783
LDL-C	Liver	SLC22A1	-0.0103423
LDL-C	Liver	LPA	0.00987792
LDL-C	Liver	RHCE	0.0106959
LDL-C	Liver	GAS6	-0.00920206
LDL-C	Liver	TBKBP1	-0.00407065
LDL-C	Liver	CARM1	-0.00492756
LDL-C	Liver	INSIG2	-0.0100003
LDL-C	Liver	GCKR	-0.00781815
LDL-C	Liver	TDRD15	-0.0106478
LDL-C	Liver	DNAH11	0.00817241
LDL-C	Liver	EFCAB13	0.00742933
LDL-C	Liver	UGT2B17	0.0108186
LDL-C	Liver	NYNRIN	0.0131059
LDL-C	Liver	HLA-G	0.00174724
LDL-C	Liver	KPNB1	-0.00180399
LDL-C	Liver	TRIM39	0.00783945
LDL-C	Liver	SLC22A3	-0.00428383
LDL-C	Liver	EMILIN3	0.00652346
LDL-C	Liver	UBXN2B	-0.010185
LDL-C	Liver	TRIM10	-0.00267249
LDL-C	Liver	C10orf88	-0.0111807
LDL-C	Liver	FOXA3	0.011642
LDL-C	Liver	SP4	0.00640576
LDL-C	Liver	HLA-DQB2	-0.00875318
LDL-C	Liver	NRBP1	0.00770003
LDL-C	Liver	FAM186A	-0.0170108
LDL-C	Liver	ZNF329	0.010983
LDL-C	Liver	SPHK2	-0.0013446
LDL-C	Liver	ILRUN	-0.00568933
LDL-C	Liver	TAP2	0.00182101
LDL-C	Liver	NF1	-0.00875325
LDL-C	Liver	EVI5	-0.0120477
LDL-C	Liver	TMED4	0.00387036
LDL-C	Liver	FRK	0.00906583
LDL-C	Liver	CPNE1	0.00896462
LDL-C	Liver	DDX56	0.00546166
LDL-C	Liver	HLA-DOB	-0.00455632
LDL-C	Liver	DCPS	-0.00244996
LDL-C	Liver	ZNF76	0.0034368
LDL-C	Liver	KRI1	0.0100013
LDL-C	Liver	PKN3	-0.00678959
LDL-C	Liver	CMTM6	-0.00882143
LDL-C	Liver	BMPR2	0.0136645
LDL-C	Liver	CERT1	-0.00107199
LDL-C	Liver	ZNF233	-0.00231556
LDL-C	Liver	DNM2	-0.0010527
LDL-C	Liver	RRBP1	0.00834879
LDL-C	Liver	MICA	-0.00325606
LDL-C	Liver	PXK	-0.00616282
LDL-C	Liver	CSNK1G3	0.00929989
LDL-C	Liver	LDAH	0.00517541
LDL-C	Liver	TMEM199	0.0117274
LDL-C	Liver	PELI3	0.00502081
LDL-C	Liver	M6PR	0.0106677
LDL-C	Liver	GIGYF1	0.00525611
LDL-C	Liver	FLOT1	-0.00147842
LDL-C	Liver	PLEC	-0.00257918
LDL-C	Liver	DDR1	0.00585784
LDL-C	Liver	USP3	0.00922939
LDL-C	Liver	SPTY2D1	-0.00654546
LDL-C	Liver	PCCB	-0.00457357
LDL-C	Liver	PELO	0.0087123
LDL-C	Liver	DPP3	0.00241752
LDL-C	Liver	SURF1	-0.00655031
LDL-C	Liver	AMIGO1	0.0034191
LDL-C	Liver	TRIM38	0.00616804
LDL-C	Liver	PAQR9	0.00702161
LDL-C	Liver	MPI	0.00934844
LDL-C	Liver	PPP2R3A	0.00824344
LDL-C	Liver	PAFAH1B2	0.00812584
LDL-C	Liver	GPN1	-0.00093324
LDL-C	Liver	BRWD1	0.00756047
LDL-C	Liver	RPP25	-0.00151993
LDL-C	Liver	SLC2A4RG	-6.37637e-05
LDL-C	Liver	IGSF23	-0.00369888
LDL-C	Liver	CARF	0.00595296
LDL-C	Liver	C12orf43	-0.00876855
LDL-C	Liver	GSK3B	0.00627524
LDL-C	Liver	SPTLC3	-0.00567485
LDL-C	Liver	ZNF112	0.00280186
LDL-C	Liver	ZNF575	-0.00372473
LDL-C	Liver	SYNJ2BP	0.00620519
LDL-C	Liver	TAF13	-0.00162188
LDL-C	Liver	PRRT1	0.0101758
LDL-C	Liver	NCK1	0.00142244
LDL-C	Liver	L3MBTL3	-0.00479691
LDL-C	Liver	TMEM116	0.0103258
LDL-C	Liver	SRRT	0.00480048
LDL-C	Liver	PRMT6	-0.00781535
LDL-C	Liver	CCDC92	-0.00372258
LDL-C	Liver	SHARPIN	0.00699034
LDL-C	Liver	ZDHHC12	0.00265444
LDL-C	Liver	AGPAT1	-0.00673176
LDL-C	Liver	DDX39B	0.00158607
LDL-C	Liver	SORCS2	-0.00402284
LDL-C	Liver	PBX4	-0.0125425
LDL-C	Liver	ERCC2	0.00036622
LDL-C	Liver	TULP2	0.00210692
LDL-C	Liver	TRDMT1	0.00922081
LDL-C	Liver	PLTP	-0.00182178
LDL-C	Liver	MSH5	0.00163338
LDL-C	Liver	AP1G1	0.00670718
LDL-C	Liver	CSTA	-0.0102313
LDL-C	Liver	RHD	0.00196222
LDL-C	Liver	PEX6	-0.00623871
LDL-C	Liver	CYP2A6	0.00736506
LDL-C	Liver	SLC13A2	-0.00045862
LDL-C	Liver	CTDNEP1	-0.00507319
LDL-C	Liver	BCL2L12	0.00103012
LDL-C	Liver	LY6G5B	-0.00328343
LDL-C	Liver	SEC16A	0.0026789
LDL-C	Liver	ARFRP1	-0.00504759
LDL-C	Liver	TIRAP	0.00130867
LDL-C	Liver	FAM117B	0.00356443
LDL-C	Liver	PDE4C	-0.00929193
LDL-C	Liver	ABHD12	0.00430014
LDL-C	Liver	PPCDC	-0.00179532
LDL-C	Liver	USP39	0.00730015
LDL-C	Liver	FGF17	0.00359553
LDL-C	Liver	MKRN2	-0.00539245
LDL-C	Liver	KRTCAP3	0.00304433
LDL-C	Liver	OCEL1	0.00561849
LDL-C	Liver	UQCC1	0.0025285
LDL-C	Liver	PSORS1C1	0.00199938
LDL-C	Liver	RTEL1	-0.000194998
LDL-C	Liver	ZNF554	0.00405345
LDL-C	Liver	LITAF	0.00839358
LDL-C	Liver	HOXB2	0.00444667
LDL-C	Liver	GMIP	0.00351065
LDL-C	Liver	RAC1	0.00535212
LDL-C	Liver	MAP2K6	-0.00480299
LDL-C	Liver	PCMTD2	-0.00648363
LDL-C	Liver	CNPY4	0.000423099
LDL-C	Liver	GSTM1	0.00204555
LDL-C	Liver	ASAP3	0.00648522
LDL-C	Liver	ENTR1	-0.00380623
LDL-C	Liver	EPHA2	-0.0028693
LDL-C	Liver	MRPS18B	-0.00126689
LDL-C	Liver	HLA-DQA2	-0.00372197
LDL-C	Liver	CTSF	0.00091001
LDL-C	Liver	SLC17A4	0.00176448
LDL-C	Liver	ULK3	-1.72694e-05
LDL-C	Liver	REXO4	-0.00277441
LDL-C	Liver	LIME1	-0.00446264
LDL-C	Liver	VPS13C	-0.000642694
LDL-C	Liver	NUDCD3	0.00613476
LDL-C	Liver	FBRSL1	0.00301136
LDL-C	Liver	USP24	0.0025009
LDL-C	Liver	ZKSCAN1	0.00340434
LDL-C	Liver	RAB2A	0.00714279
LDL-C	Liver	ZFP57	0.00884086
LDL-C	Liver	SARS2	0.0077194
LDL-C	Liver	ADHFE1	0.00419823
LDL-C	Liver	WASHC3	-0.00527712
LDL-C	Liver	THOP1	0.00312044
LDL-C	Liver	HOMER3	-0.00219234
LDL-C	Liver	UBA6	0.00405215
LDL-C	Liver	RAB34	0.00918542
LDL-C	Liver	PPARG	-0.00453901
LDL-C	Liver	KCNN4	0.00143001
LDL-C	Liver	FES	0.00245944
LDL-C	Liver	SPATA25	-0.00386351
LDL-C	Liver	WDR91	-0.00325016
LDL-C	Liver	CPLANE2	-0.000425231
LDL-C	Liver	VASP	0.00348363
LDL-C	Liver	PLCD4	-0.00705409
LDL-C	Liver	ERCC1	-0.00357314
LDL-C	Liver	CWF19L1	0.00511016
LDL-C	Liver	FKRP	0.00226964
LDL-C	Liver	MZF1	-0.00192903
LDL-C	Liver	PSMG1	0.00227935
LDL-C	Liver	ZNF71	-0.00522539
LDL-C	Liver	CLPS	-2.47179e-05
LDL-C	Liver	MDK	0.00619413
LDL-C	Liver	GEN1	-0.00559902
LDL-C	Liver	FURIN	0.000296908
LDL-C	Liver	CNPY3	-0.000611602
LDL-C	Liver	SGTA	-0.00144189
LDL-C	Liver	LPIN3	0.00631834
LDL-C	Liver	EIF1AD	0.00325592
LDL-C	Liver	MANBA	-0.00388687
LDL-C	Liver	CYP4F12	0.004944
LDL-C	Liver	SEBOX	-0.0008182
LDL-C	Liver	PRPF6	-0.00457844
LDL-C	Liver	GALK1	0.000219024
LDL-C	Liver	TMEM163	-0.0046707
LDL-C	Liver	ZNF14	0.000409346
LDL-C	Liver	PALM3	0.0054079
LDL-C	Liver	KDSR	-0.00224025
LDL-C	Liver	JMJD6	0.00553042
LDL-C	Liver	CD40	0.0059092
LDL-C	Liver	NAA25	0.000455877
LDL-C	Liver	GMNN	-0.00615049
LDL-C	Liver	DOP1B	0.00285693
LDL-C	Liver	CNIH4	0.00581656
LDL-C	Liver	ABHD8	0.00120496
LDL-C	Liver	CPNE3	0.0043934
LDL-C	Liver	TTC39B	-0.00409201
LDL-C	Liver	ALDH1A2	0.00271245
LDL-C	Liver	WBP1L	-0.00761412
LDL-C	Liver	CCDC157	0.00248502
LDL-C	Liver	BRI3	-0.00387482
LDL-C	Liver	CTSH	0.00321484
LDL-C	Liver	FOXN4	-0.00779512
LDL-C	Liver	C4A	-0.0012629
LDL-C	Liver	BUD31	0.00659101
LDL-C	Liver	PRKAR1A	-0.00569174
LDL-C	Liver	STIP1	0.00331704
LDL-C	Liver	PLPPR2	0.00318308
LDL-C	Liver	ZNF253	0.00297691
LDL-C	Liver	PFDN1	0.00191668
LDL-C	Liver	CDK10	0.00361987
LDL-C	Liver	PPP1R18	-0.00387119
LDL-C	Liver	DUSP14	0.00452805
LDL-C	Liver	NAP1L4	-0.00577847
LDL-C	Liver	NAGLU	-0.00517954
LDL-C	Liver	PHLDA2	-0.00536748
LDL-C	Liver	HLA-DMA	0.000360606
LDL-C	Liver	OPA3	-0.004227
LDL-C	Liver	C2CD4A	0.0047559
LDL-C	Liver	ZNF584	-0.00622122
LDL-C	Liver	VMO1	0.00626619
LDL-C	Liver	WDR97	0.00173082
LDL-C	Liver	LRRK2	0.00682209
LDL-C	Liver	PCSK9	0.00740801
LDL-C	Liver	XPNPEP3	-0.00674178
LDL-C	Liver	PLEKHG1	-0.0012976
LDL-C	Liver	PRSS36	0.000638325
LDL-C	Liver	TARBP2	-0.0034122
LDL-C	Liver	COX16	-0.000232051
LDL-C	Liver	CPB2	0.00456058
LDL-C	Liver	ZNF283	-0.00428322
LDL-C	Liver	PLAAT3	0.00356504
LDL-C	Liver	POLR2J3	-0.00551681
LDL-C	Liver	AHNAK	0.000812131
LDL-C	Liver	TRIM8	-0.00235089
LDL-C	Liver	FAM227B	-0.00508112
LDL-C	Liver	ZNF707	-0.00123664
LDL-C	Liver	ADTRP	-0.00423858
LDL-C	Liver	CACNB2	-0.00560756
LDL-C	Liver	POM121C	-0.00278671
LDL-C	Liver	GNL3	-0.00701944
LDL-C	Liver	GIT2	-0.00574262
LDL-C	Liver	ST13	-0.00130438
LDL-C	Liver	ATP6V1E2	0.00483265
LDL-C	Liver	NFE2L3	0.00508098
LDL-C	Liver	EYA3	0.00143081
LDL-C	Liver	LNP1	0.00242709
LDL-C	Liver	ALLC	0.00281097
LDL-C	Liver	AGMAT	0.00829309
LDL-C	Liver	CUBN	0.0018325
LDL-C	Liver	STYXL1	-0.00516815
LDL-C	Liver	TMEM233	0.00338833
LDL-C	Liver	UBXN2A	0.0050675
LDL-C	Liver	FAM83F	-0.00206304
LDL-C	Liver	KHNYN	-0.00133093
LDL-C	Liver	SCGN	0.00504715
LDL-C	Liver	FCGR2B	0.00770384
LDL-C	Liver	FAM131A	0.00579993
LDL-C	Liver	TNC	0.0043833
LDL-C	Liver	NPM2	0.00221953
LDL-C	Liver	STOX1	-0.00751813
LDL-C	Liver	ABCB1	0.00795382
LDL-C	Liver	WIPI1	0.00321565
LDL-C	Liver	ALDH16A1	-0.00456832
LDL-C	Liver	VXN	0.00285279
LDL-C	Liver	EFEMP2	0.00199366
LDL-C	Liver	ATF6B	0.00107418
LDL-C	Liver	KAT8	0.0016322
LDL-C	Liver	KLHDC7A	0.00364263
LDL-C	Liver	SCAMP2	0.000998036
LDL-C	Liver	MBD1	0.00858237
LDL-C	Liver	DIDO1	-0.00532057
LDL-C	Liver	RPS8	0.00491754
LDL-C	Liver	ARID1A	-0.00606511
LDL-C	Liver	SETD1A	0.000752332
LDL-C	Liver	LETMD1	-5.53442e-05
LDL-C	Liver	BBOF1	-0.00391966
HbA1c	Pancreas	SENP1	-0.182438
HbA1c	Pancreas	FN3KRP	-0.165689
HbA1c	Pancreas	DDAH2	-0.0646812
HbA1c	Pancreas	GYPE	0.124212
HbA1c	Pancreas	TRIM38	0.0660993
HbA1c	Pancreas	HLA-DQB2	0.0623996
HbA1c	Pancreas	FN3K	0.0386204
HbA1c	Pancreas	SMIM19	0.0707639
HbA1c	Pancreas	CIR1	0.0391841
HbA1c	Pancreas	USP4	-0.0603113
HbA1c	Pancreas	VWA7	-0.0429215
HbA1c	Pancreas	TRIM31	-0.0519535
HbA1c	Pancreas	AGPAT1	0.0760323
HbA1c	Pancreas	MYPOP	0.0749052
HbA1c	Pancreas	GAS6	0.0165548
HbA1c	Pancreas	HLA-DRB1	-0.0582998
HbA1c	Pancreas	ABCF1	-0.0135287
HbA1c	Pancreas	TOM1L2	-0.00312797
HbA1c	Pancreas	SAPCD1	0.0240327
HbA1c	Pancreas	PPT2	0.0102468
HbA1c	Pancreas	THADA	0.0306252
HbA1c	Pancreas	DRC3	0.00265288
HbA1c	Pancreas	SEC61A2	-0.0372296
HbA1c	Pancreas	ASB8	-0.0195782
HbA1c	Pancreas	NRBP1	-0.0338923
HbA1c	Pancreas	PSMD13	-0.0174709
HbA1c	Pancreas	AIF1	-0.0321993
HbA1c	Pancreas	DDX39B	0.047668
HbA1c	Pancreas	NDUFAF3	0.0702526
HbA1c	Pancreas	PPARG	-0.0248756
HbA1c	Pancreas	C12orf54	-0.00202983
HbA1c	Pancreas	FARSA	-0.0279614
HbA1c	Pancreas	DCAF7	-0.0508575
HbA1c	Pancreas	ATAD2B	0.00163706
HbA1c	Pancreas	SLC12A8	-0.0610888
HbA1c	Pancreas	MACF1	0.0843
HbA1c	Pancreas	NCR3LG1	-0.0766998
HbA1c	Pancreas	DMWD	-0.00497079
HbA1c	Pancreas	A4GALT	0.0771265
HbA1c	Pancreas	RETREG3	0.00917093
HbA1c	Pancreas	SLC17A4	0.0443746
HbA1c	Pancreas	FKBP1B	0.0136458
HbA1c	Pancreas	TCTA	0.0366009
HbA1c	Pancreas	ITIH4	-0.0405503
HbA1c	Pancreas	MYO5C	-0.023171
HbA1c	Pancreas	TAP2	-0.0146914
HbA1c	Pancreas	TST	0.038656
HbA1c	Pancreas	SH2B1	-0.0759966
HbA1c	Pancreas	PFKL	-0.076548
HbA1c	Pancreas	GIPR	-0.0567166
HbA1c	Pancreas	RNF39	0.00954619
HbA1c	Pancreas	ST6GAL1	0.0615131
HbA1c	Pancreas	PRRC2A	-0.0248127
HbA1c	Pancreas	PFKM	-0.0542038
HbA1c	Pancreas	TP53I3	-0.0192668
HbA1c	Pancreas	NUDCD3	-0.0134871
HbA1c	Pancreas	RASA3	0.0109348
HbA1c	Pancreas	TRPS1	0.0379397
HbA1c	Pancreas	ARPIN	0.0205016
HbA1c	Pancreas	HPCAL4	-0.0450926
HbA1c	Pancreas	PSMB9	-0.00266049
HbA1c	Pancreas	TSC22D4	0.0104067
HbA1c	Pancreas	PPIL6	-0.0669905
HbA1c	Pancreas	GBA	-0.118578
HbA1c	Pancreas	ATP1B2	0.0248109
HbA1c	Pancreas	B3GAT3	0.0207629
HbA1c	Pancreas	BCL11A	0.0594309
HbA1c	Pancreas	SIX3	-0.0534698
HbA1c	Pancreas	SCGN	-0.0947311
HbA1c	Pancreas	PTPA	-0.0210976
HbA1c	Pancreas	P4HTM	0.00108038
HbA1c	Pancreas	TRIM59	-0.00973752
HbA1c	Pancreas	DIP2B	0.0333151
HbA1c	Pancreas	GCDH	-0.0286497
HbA1c	Pancreas	NKX6-3	-0.0276807
HbA1c	Pancreas	SLC10A4	0.0181806
HbA1c	Pancreas	VKORC1L1	-0.028962
HbA1c	Pancreas	TMEM50A	0.0592878
HbA1c	Pancreas	FOXN3	0.0507806
HbA1c	Pancreas	PAPSS2	0.0316519
HbA1c	Pancreas	STEAP2	0.0109395
HbA1c	Pancreas	SLC25A26	0.0468351
HbA1c	Pancreas	CISD2	-0.00181498
HbA1c	Pancreas	RNASEH2C	-0.0133314
HbA1c	Pancreas	REEP5	0.0277408
HbA1c	Pancreas	ACHE	-0.0301454
HbA1c	Pancreas	SFTA2	-0.0199446
HbA1c	Pancreas	PILRB	0.0206842
HbA1c	Pancreas	SMIM1	0.0639046
HbA1c	Pancreas	SLC35G5	-0.0189546
HbA1c	Pancreas	SSR1	-0.0194022
HbA1c	Pancreas	OPRL1	-0.014412
HbA1c	Pancreas	ALKBH5	-0.0115492
HbA1c	Pancreas	GMNN	-0.0204296
HbA1c	Pancreas	TTC38	-0.00806822
HbA1c	Pancreas	RPAP1	-0.00757154
HbA1c	Pancreas	DOC2A	0.0027456
HbA1c	Pancreas	OCIAD1	-0.00489992
HbA1c	Pancreas	CCR10	0.0277039
HbA1c	Pancreas	FADS2	-0.00372387
HbA1c	Pancreas	MPDU1	-0.0104697
HbA1c	Pancreas	TRIM27	-0.015766
HbA1c	Pancreas	PDIK1L	0.0106463
HbA1c	Pancreas	DLG5	-0.046803
HbA1c	Pancreas	COX14	0.0265467
HbA1c	Pancreas	CYTH1	0.0425015
HbA1c	Pancreas	TSPAN8	0.0531124
HbA1c	Pancreas	GIGYF1	-0.000141954
HbA1c	Pancreas	IL20RA	0.0234954
HbA1c	Pancreas	BCAR1	-0.0270469
HbA1c	Pancreas	HLA-DMA	0.0130284
HbA1c	Pancreas	MAP2K3	0.0202678
HbA1c	Pancreas	SHMT1	-0.0142542
HbA1c	Pancreas	MSH6	-0.0464548
HbA1c	Pancreas	NPC1L1	-0.0306622
HbA1c	Pancreas	TCF19	0.0370195
HbA1c	Pancreas	RABEP2	0.0230266
HbA1c	Pancreas	IFT80	-0.00187884
HbA1c	Pancreas	CBX8	-0.0599395
HbA1c	Pancreas	HSD3B7	-0.00872322
HbA1c	Pancreas	ARHGEF15	0.0149958
HbA1c	Pancreas	ELL2	-0.0558254
HbA1c	Pancreas	SFXN2	0.0220929
HbA1c	Pancreas	RPS6KA1	-0.0565198
HbA1c	Pancreas	C9orf64	-0.0323105
HbA1c	Pancreas	FOXK2	0.00123565
HbA1c	Pancreas	SLC22A3	0.0411243
HbA1c	Pancreas	PTPMT1	0.00740391
HbA1c	Pancreas	CDX2	0.0166214
HbA1c	Pancreas	RAB29	-0.0222862
HbA1c	Pancreas	FAM186A	0.0432662
HbA1c	Pancreas	HAUS6	-0.0482886
HbA1c	Pancreas	INPP5E	-0.00320676
HbA1c	Pancreas	HMGXB4	-0.00182579
HbA1c	Pancreas	KPNA2	-0.018888
HbA1c	Pancreas	MTMR11	4.35156e-05
HbA1c	Pancreas	TMOD2	-0.0560238
HbA1c	Pancreas	IRX3	0.0380278
HbA1c	Pancreas	NATD1	0.0466677
HbA1c	Pancreas	ADAMTSL4	-0.0153239
HbA1c	Pancreas	NHSL1	0.0428803
HbA1c	Pancreas	MPND	0.0391641
HbA1c	Pancreas	DDR1	-0.000712632
HbA1c	Pancreas	BPTF	-0.0389055
HbA1c	Pancreas	EVA1B	-0.0586477
HbA1c	Pancreas	FST	-0.0162954
HbA1c	Pancreas	PLEKHH2	0.0186424
HbA1c	Pancreas	MON1B	-0.0380591
HbA1c	Pancreas	ZNF169	-0.0025139
HbA1c	Pancreas	LARP4	0.0181805
HbA1c	Pancreas	OSER1	0.030926
HbA1c	Pancreas	GPR4	-0.0285469
HbA1c	Pancreas	COBLL1	-0.0607911
HbA1c	Pancreas	SBK1	0.0176073
HbA1c	Pancreas	INTS8	-0.00506639
HbA1c	Pancreas	NBL1	-0.0364174
HbA1c	Pancreas	FSTL3	0.0564936
HbA1c	Pancreas	GIN1	0.00203326
HbA1c	Pancreas	ZGLP1	-0.030292
HbA1c	Pancreas	ZNF720	-0.0110707
HbA1c	Pancreas	IRF1	-0.0450056
HbA1c	Pancreas	HELLS	0.0544979
HbA1c	Pancreas	WNT3	-0.00762449
HbA1c	Pancreas	SULT1A1	0.00251385
HbA1c	Pancreas	LEO1	0.017662
HbA1c	Pancreas	COQ5	0.0407721
HbA1c	Pancreas	SLC44A3	0.039486
HbA1c	Pancreas	ZNF322	-0.000717915
HbA1c	Pancreas	SMCO4	0.0139385
HbA1c	Pancreas	KCNJ2	0.019866
HbA1c	Pancreas	PANX1	-0.0153003
HbA1c	Pancreas	ARID3B	-0.0380598
HbA1c	Pancreas	SCTR	0.0290783
HbA1c	Pancreas	TMC8	0.0497588
HbA1c	Pancreas	TRIP6	-0.0268303
HbA1c	Pancreas	PNP	-0.0205264
HbA1c	Pancreas	RBM38	-0.0533953
HbA1c	Pancreas	PDHX	0.0305274
HbA1c	Pancreas	PRC1	-0.0061448
HbA1c	Pancreas	HLA-DOA	-0.0141564
HbA1c	Pancreas	ZNF469	-0.042148
HbA1c	Pancreas	COG5	-0.0751425
HbA1c	Pancreas	SMPD3	-0.00100418
HbA1c	Pancreas	RPS6KB1	0.0497522
HbA1c	Pancreas	TRIM63	-0.0115244
HbA1c	Pancreas	PPP1R21	0.00475022
HbA1c	Pancreas	PIM3	-0.032327
HbA1c	Pancreas	USO1	-0.0373605
HbA1c	Pancreas	SEMA5B	-0.064844
HbA1c	Pancreas	GLP1R	-0.0678941
HbA1c	Pancreas	SRP19	-0.0226178
HbA1c	Pancreas	ARL14EP	-0.00211649
HbA1c	Pancreas	CPSF4	0.00276483
HbA1c	Pancreas	HMGB1	0.00466694
HbA1c	Pancreas	RNF40	-0.00478671
HbA1c	Pancreas	ALDH8A1	0.0085073
HbA1c	Pancreas	CENPN	0.0391595
HbA1c	Pancreas	NPC1	-0.0339751
HbA1c	Pancreas	TOM1	0.0385801
HbA1c	Pancreas	FBRS	-0.0118152
HbA1c	Pancreas	PDGFA	-0.0716508
HbA1c	Pancreas	CTRB2	0.00732603
HbA1c	Pancreas	CELSR1	0.0479441
HbA1c	Pancreas	FBXO24	0.0107832
HbA1c	Pancreas	ARL6IP6	0.0233529
HbA1c	Pancreas	TESK2	-0.0111463
HbA1c	Pancreas	THG1L	0.0210151
HbA1c	Pancreas	CASTOR2	0.000242965
HbA1c	Pancreas	FAIM	-0.00306372
HbA1c	Pancreas	TMEM87A	-0.00851642
HbA1c	Pancreas	HLA-A	-0.00759304
HbA1c	Pancreas	FAM229B	-0.0329606
HbA1c	Pancreas	POLD2	0.0200622
HbA1c	Pancreas	PROX1	-0.0521417
HbA1c	Pancreas	LIME1	-0.0375998
HbA1c	Pancreas	C3orf62	-0.0359807
HbA1c	Pancreas	TM4SF19	0.0235042
HbA1c	Pancreas	BTN2A1	0.015714
HbA1c	Pancreas	BCL2L11	0.000276412
HbA1c	Pancreas	CCDC154	0.00671602
HbA1c	Pancreas	RMI2	0.0237109
HbA1c	Pancreas	COMMD7	0.0184932
HbA1c	Pancreas	VPS33A	-0.0347342
HbA1c	Pancreas	TMEM255B	0.00692931
HbA1c	Pancreas	C11orf58	0.0278289
HbA1c	Pancreas	RNF167	0.0240106
HbA1c	Pancreas	STAB1	-0.0349649
HbA1c	Pancreas	PHKG2	-0.0188328
HbA1c	Pancreas	RNASEH2A	0.0254492
HbA1c	Pancreas	TFDP1	0.0124064
HbA1c	Pancreas	SRSF8	0.0331502
HbA1c	Pancreas	CUX2	0.00560043
HbA1c	Pancreas	YJEFN3	0.0409571
HbA1c	Pancreas	SLC7A1	-0.049312
HbA1c	Pancreas	ALS2CL	0.0100081
HbA1c	Pancreas	GPR155	0.00622674
HbA1c	Pancreas	CACNB3	-0.0349572
HbA1c	Pancreas	MED23	-0.00622141
HbA1c	Pancreas	ZNF76	0.0235349
HbA1c	Pancreas	TSPAN3	0.0569076
HbA1c	Pancreas	YY1AP1	0.0309048
HbA1c	Pancreas	SCAMP5	0.0120304
HbA1c	Pancreas	RMI1	0.00154549
HbA1c	Pancreas	TLCD5	0.0367758
HbA1c	Pancreas	RGS17	-0.00743429
HbA1c	Pancreas	GUCY1B1	0.00606894
HbA1c	Pancreas	STMN3	-0.0145601
HbA1c	Pancreas	COX6A2	-0.00810825
HbA1c	Pancreas	GSAP	-0.0259644
HbA1c	Pancreas	TMED6	0.00775385
HbA1c	Pancreas	TTC39A	0.0168399
HbA1c	Pancreas	KRBA2	-0.00244944
HbA1c	Pancreas	ITPKA	0.0269757
HbA1c	Pancreas	TMTC4	-0.0219811
HbA1c	Pancreas	ATP11B	0.0544852
HbA1c	Pancreas	SNX11	0.0276195
HbA1c	Pancreas	PXMP4	0.0169293
HbA1c	Pancreas	NCKIPSD	-0.0102465
HbA1c	Pancreas	EVI5L	0.0282983
HbA1c	Pancreas	S100A11	-0.0250692
HbA1c	Pancreas	IGDCC4	-0.0387965
HbA1c	Adipose_Subcutaneous	YKT6	0.150375
HbA1c	Adipose_Subcutaneous	HLA-DQB1	-0.0267457
HbA1c	Adipose_Subcutaneous	HLA-DRB5	-0.00839647
HbA1c	Adipose_Subcutaneous	C4A	0.0345781
HbA1c	Adipose_Subcutaneous	NOTCH4	0.0100965
HbA1c	Adipose_Subcutaneous	GAS6	-0.0662743
HbA1c	Adipose_Subcutaneous	ANK1	0.0834113
HbA1c	Adipose_Subcutaneous	SMIM19	0.0268826
HbA1c	Adipose_Subcutaneous	JAZF1	-0.0727135
HbA1c	Adipose_Subcutaneous	CIR1	0.0587697
HbA1c	Adipose_Subcutaneous	TACR2	-0.0858203
HbA1c	Adipose_Subcutaneous	G6PC2	-0.0927508
HbA1c	Adipose_Subcutaneous	HLA-DQB2	-0.0575365
HbA1c	Adipose_Subcutaneous	SLC20A2	0.0158284
HbA1c	Adipose_Subcutaneous	TBCD	-0.0559911
HbA1c	Adipose_Subcutaneous	TCF19	0.0161021
HbA1c	Adipose_Subcutaneous	PFN4	0.0522893
HbA1c	Adipose_Subcutaneous	IRS1	-0.0992854
HbA1c	Adipose_Subcutaneous	ZFP36L2	0.0255988
HbA1c	Adipose_Subcutaneous	RNF5	-0.0234316
HbA1c	Adipose_Subcutaneous	HLA-DQA1	0.00752246
HbA1c	Adipose_Subcutaneous	MDC1	-0.00159534
HbA1c	Adipose_Subcutaneous	ITGAD	-0.00391633
HbA1c	Adipose_Subcutaneous	WDR45B	0.0383091
HbA1c	Adipose_Subcutaneous	C12orf54	-0.014721
HbA1c	Adipose_Subcutaneous	C4B	-0.0128053
HbA1c	Adipose_Subcutaneous	ZKSCAN4	0.0203128
HbA1c	Adipose_Subcutaneous	HK1	0.0699969
HbA1c	Adipose_Subcutaneous	FAM234A	0.0304572
HbA1c	Adipose_Subcutaneous	DRC3	0.0111974
HbA1c	Adipose_Subcutaneous	DXO	-0.0036361
HbA1c	Adipose_Subcutaneous	WFS1	0.0779371
HbA1c	Adipose_Subcutaneous	ABO	0.0255624
HbA1c	Adipose_Subcutaneous	AMT	-0.00390229
HbA1c	Adipose_Subcutaneous	HMG20A	0.0466125
HbA1c	Adipose_Subcutaneous	SENP3	0.0782075
HbA1c	Adipose_Subcutaneous	HLA-B	0.0357273
HbA1c	Adipose_Subcutaneous	SFTA2	0.00764451
HbA1c	Adipose_Subcutaneous	FARSA	-0.0243724
HbA1c	Adipose_Subcutaneous	NUDT5	-0.0203771
HbA1c	Adipose_Subcutaneous	CENPW	-0.0491003
HbA1c	Adipose_Subcutaneous	HFE	0.0782263
HbA1c	Adipose_Subcutaneous	FAM228B	0.0247659
HbA1c	Adipose_Subcutaneous	GCK	-0.0226526
HbA1c	Adipose_Subcutaneous	SUPV3L1	-0.0619304
HbA1c	Adipose_Subcutaneous	CCND2	-0.0469514
HbA1c	Adipose_Subcutaneous	DRG2	-0.0443327
HbA1c	Adipose_Subcutaneous	KLF14	-0.0512279
HbA1c	Adipose_Subcutaneous	TMEM258	-0.0476425
HbA1c	Adipose_Subcutaneous	MANSC4	-0.0418635
HbA1c	Adipose_Subcutaneous	SEC23IP	-0.0564698
HbA1c	Adipose_Subcutaneous	PFAS	0.0458027
HbA1c	Adipose_Subcutaneous	RASA3	-0.00686944
HbA1c	Adipose_Subcutaneous	DMWD	-0.0118955
HbA1c	Adipose_Subcutaneous	RIC8A	-0.0382403
HbA1c	Adipose_Subcutaneous	FADS1	0.00748172
HbA1c	Adipose_Subcutaneous	GCKR	0.0082861
HbA1c	Adipose_Subcutaneous	UBE2D4	-0.0296956
HbA1c	Adipose_Subcutaneous	NR1H3	0.0147298
HbA1c	Adipose_Subcutaneous	AMPD3	-0.0371525
HbA1c	Adipose_Subcutaneous	RREB1	-0.0630455
HbA1c	Adipose_Subcutaneous	PSMB9	0.0283367
HbA1c	Adipose_Subcutaneous	FADS2	0.0278456
HbA1c	Adipose_Subcutaneous	CCDC71	-0.0524732
HbA1c	Adipose_Subcutaneous	GTF2H4	-0.0052472
HbA1c	Adipose_Subcutaneous	ARHGAP42	0.0597768
HbA1c	Adipose_Subcutaneous	TRIM59	-0.0231685
HbA1c	Adipose_Subcutaneous	SH2B1	-0.00478152
HbA1c	Adipose_Subcutaneous	CCNE2	-0.0858206
HbA1c	Adipose_Subcutaneous	PRKAR2A	-0.0163403
HbA1c	Adipose_Subcutaneous	HECTD4	-0.016322
HbA1c	Adipose_Subcutaneous	PTCD1	0.00330232
HbA1c	Adipose_Subcutaneous	PTPA	0.0766043
HbA1c	Adipose_Subcutaneous	CEP68	0.0289401
HbA1c	Adipose_Subcutaneous	SMG6	-0.0538198
HbA1c	Adipose_Subcutaneous	ZNF768	0.0413512
HbA1c	Adipose_Subcutaneous	SIX5	-0.000498706
HbA1c	Adipose_Subcutaneous	ATAD2B	0.0442967
HbA1c	Adipose_Subcutaneous	PFKFB4	-0.0881715
HbA1c	Adipose_Subcutaneous	CDC123	-0.0159658
HbA1c	Adipose_Subcutaneous	KAT8	0.0126777
HbA1c	Adipose_Subcutaneous	SKIV2L	-0.0370089
HbA1c	Adipose_Subcutaneous	NEU1	0.0363104
HbA1c	Adipose_Subcutaneous	SIGLEC14	-0.0737372
HbA1c	Adipose_Subcutaneous	JMJD7	0.0111929
HbA1c	Adipose_Subcutaneous	INHBB	0.0560917
HbA1c	Adipose_Subcutaneous	ATG16L1	0.0394675
HbA1c	Adipose_Subcutaneous	ZKSCAN3	0.036946
HbA1c	Adipose_Subcutaneous	REP15	-0.0327163
HbA1c	Adipose_Subcutaneous	C4BPA	0.0459893
HbA1c	Adipose_Subcutaneous	VPS26A	-0.0517071
HbA1c	Adipose_Subcutaneous	SETD2	0.0171329
HbA1c	Adipose_Subcutaneous	MRAS	-0.0265343
HbA1c	Adipose_Subcutaneous	SPAG5	-0.0446922
HbA1c	Adipose_Subcutaneous	CAVIN1	-0.010003
HbA1c	Adipose_Subcutaneous	ALDH2	-0.0261685
HbA1c	Adipose_Subcutaneous	KPNA4	-0.00613923
HbA1c	Adipose_Subcutaneous	DPP8	-0.0186439
HbA1c	Adipose_Subcutaneous	EMG1	0.0381483
HbA1c	Adipose_Subcutaneous	ALKAL2	-0.0375436
HbA1c	Adipose_Subcutaneous	SCX	0.0426299
HbA1c	Adipose_Subcutaneous	GCDH	-0.00524942
HbA1c	Adipose_Subcutaneous	GAB2	0.0649072
HbA1c	Adipose_Subcutaneous	BSN	-0.0560337
HbA1c	Adipose_Subcutaneous	HLA-C	0.0119781
HbA1c	Adipose_Subcutaneous	SNUPN	-0.000198591
HbA1c	Adipose_Subcutaneous	C18orf25	0.0265595
HbA1c	Adipose_Subcutaneous	HOXC5	-0.0201419
HbA1c	Adipose_Subcutaneous	CIART	-0.0326776
HbA1c	Adipose_Subcutaneous	CYTH1	0.0101876
HbA1c	Adipose_Subcutaneous	NSF	0.0662176
HbA1c	Adipose_Subcutaneous	EXOC3L2	0.0250027
HbA1c	Adipose_Subcutaneous	NPIPB9	-0.00716081
HbA1c	Adipose_Subcutaneous	LIMA1	-0.0135245
HbA1c	Adipose_Subcutaneous	ZNF143	0.00671927
HbA1c	Adipose_Subcutaneous	NUPR1	0.00124663
HbA1c	Adipose_Subcutaneous	NUP133	-0.0609877
HbA1c	Adipose_Subcutaneous	ATF6B	-0.0149099
HbA1c	Adipose_Subcutaneous	SBF2	0.0533472
HbA1c	Adipose_Subcutaneous	VPS13A	-0.0234537
HbA1c	Adipose_Subcutaneous	ANAPC4	0.0911969
HbA1c	Adipose_Subcutaneous	SLC12A7	-0.0263192
HbA1c	Adipose_Subcutaneous	PDGFC	-0.0365035
HbA1c	Adipose_Subcutaneous	PIK3R3	-0.0418051
HbA1c	Adipose_Subcutaneous	PPP1R13L	0.0423261
HbA1c	Adipose_Subcutaneous	CBFA2T2	-0.039837
HbA1c	Adipose_Subcutaneous	EXOSC5	-0.0213182
HbA1c	Adipose_Subcutaneous	ZZEF1	0.0291841
HbA1c	Adipose_Subcutaneous	POLK	-0.0247436
HbA1c	Adipose_Subcutaneous	COX14	0.00491
HbA1c	Adipose_Subcutaneous	C1orf56	0.0321089
HbA1c	Adipose_Subcutaneous	KLHDC8B	0.0894095
HbA1c	Adipose_Subcutaneous	YPEL3	0.0160283
HbA1c	Adipose_Subcutaneous	VEGFB	-0.031929
HbA1c	Adipose_Subcutaneous	ZBTB38	-0.0273658
HbA1c	Adipose_Subcutaneous	FBXL22	-0.0452931
HbA1c	Adipose_Subcutaneous	CD33	0.0306397
HbA1c	Adipose_Subcutaneous	FTSJ3	-0.0115555
HbA1c	Adipose_Subcutaneous	LRRC47	-0.00998669
HbA1c	Adipose_Subcutaneous	CRLF3	0.0329778
HbA1c	Adipose_Subcutaneous	MYL3	-0.0115791
HbA1c	Adipose_Subcutaneous	EYA1	0.0637562
HbA1c	Adipose_Subcutaneous	HBS1L	0.0156016
HbA1c	Adipose_Subcutaneous	CCDC154	0.0246564
HbA1c	Adipose_Subcutaneous	SMG1	0.0233138
HbA1c	Adipose_Subcutaneous	SULT1A2	-0.0160357
HbA1c	Adipose_Subcutaneous	HORMAD2	0.0332512
HbA1c	Adipose_Subcutaneous	GUSB	0.0148514
HbA1c	Adipose_Subcutaneous	DCAF16	-0.0264897
HbA1c	Adipose_Subcutaneous	PRDX1	0.00661097
HbA1c	Adipose_Subcutaneous	ATF1	0.00977618
HbA1c	Adipose_Subcutaneous	INSYN1	0.0711625
HbA1c	Adipose_Subcutaneous	SSR1	-0.0188428
HbA1c	Adipose_Subcutaneous	MADD	0.0447414
HbA1c	Adipose_Subcutaneous	NLRP6	0.0203098
HbA1c	Adipose_Subcutaneous	GDPGP1	0.00572357
HbA1c	Adipose_Subcutaneous	PDE8B	0.0450359
HbA1c	Adipose_Subcutaneous	PSMB5	0.0185249
HbA1c	Adipose_Subcutaneous	AKTIP	0.0253661
HbA1c	Adipose_Subcutaneous	PEBP1	0.0342578
HbA1c	Adipose_Subcutaneous	SCD	-0.0204907
HbA1c	Adipose_Subcutaneous	EYA2	0.0533713
HbA1c	Adipose_Subcutaneous	STARD13	-0.0263702
HbA1c	Adipose_Subcutaneous	GOPC	-0.0411634
HbA1c	Adipose_Subcutaneous	PRC1	-0.0596493
HbA1c	Adipose_Subcutaneous	CSRNP2	0.020513
HbA1c	Adipose_Subcutaneous	ZFP90	-0.00230618
HbA1c	Adipose_Subcutaneous	APOE	0.0310197
HbA1c	Adipose_Subcutaneous	RAB40B	0.0250267
HbA1c	Adipose_Subcutaneous	BCAR1	-0.00183099
HbA1c	Adipose_Subcutaneous	CWF19L1	-0.0173813
HbA1c	Adipose_Subcutaneous	RMC1	-0.0170858
HbA1c	Adipose_Subcutaneous	HACD3	0.020051
HbA1c	Adipose_Subcutaneous	ACSF3	-0.0197019
HbA1c	Adipose_Subcutaneous	CLUAP1	0.0252392
HbA1c	Adipose_Subcutaneous	WIF1	0.0397912
HbA1c	Adipose_Subcutaneous	NUFIP2	0.0329285
HbA1c	Adipose_Subcutaneous	LONRF1	-0.0447344
HbA1c	Adipose_Subcutaneous	MYEOV	-0.0397916
HbA1c	Adipose_Subcutaneous	ATP6V0A1	0.0153522
HbA1c	Adipose_Subcutaneous	OSER1	0.0182898
HbA1c	Adipose_Subcutaneous	SEC22A	0.0272449
HbA1c	Adipose_Subcutaneous	REEP3	-0.0354497
HbA1c	Adipose_Subcutaneous	MED9	-0.0346345
HbA1c	Adipose_Subcutaneous	CASTOR2	0.0435584
HbA1c	Adipose_Subcutaneous	SLC10A4	0.0147887
HbA1c	Adipose_Subcutaneous	STARD10	0.0338498
HbA1c	Adipose_Subcutaneous	USP34	0.0074628
HbA1c	Adipose_Subcutaneous	EMID1	-0.0229605
HbA1c	Adipose_Subcutaneous	DMGDH	-0.0199142
HbA1c	Adipose_Subcutaneous	TUFM	-0.0326752
HbA1c	Adipose_Subcutaneous	BLOC1S2	-0.0262589
HbA1c	Adipose_Subcutaneous	GAL3ST4	0.00811436
HbA1c	Adipose_Subcutaneous	ITGB2	-0.038658
HbA1c	Adipose_Subcutaneous	SLC36A4	-0.0327419
HbA1c	Adipose_Subcutaneous	GIN1	0.0251554
HbA1c	Adipose_Subcutaneous	CERS2	0.00715379
HbA1c	Adipose_Subcutaneous	BCL2	-0.0251144
HbA1c	Adipose_Subcutaneous	AEBP1	-0.00307351
HbA1c	Adipose_Subcutaneous	TRIM39	-0.0293952
HbA1c	Adipose_Subcutaneous	MSANTD1	0.0414097
HbA1c	Adipose_Subcutaneous	HHEX	-0.0388111
HbA1c	Adipose_Subcutaneous	TSSK6	-0.0427005
HbA1c	Adipose_Subcutaneous	SPATS2	0.0338204
HbA1c	Adipose_Subcutaneous	PPP1R18	0.0207175
HbA1c	Adipose_Subcutaneous	APIP	-0.0327129
HbA1c	Adipose_Subcutaneous	CRCP	-0.0109651
HbA1c	Adipose_Subcutaneous	UBASH3B	0.0256341
HbA1c	Adipose_Subcutaneous	TSHZ3	0.0513797
HbA1c	Adipose_Subcutaneous	ERFE	-0.0317391
HbA1c	Adipose_Subcutaneous	ZFP57	0.00569129
HbA1c	Adipose_Subcutaneous	TTLL1	-0.0417383
HbA1c	Adipose_Subcutaneous	TNIK	0.0407955
HbA1c	Adipose_Subcutaneous	ZNF311	0.00235796
HbA1c	Adipose_Subcutaneous	PHLDA2	-0.010115
HbA1c	Adipose_Subcutaneous	ZNF664	-0.0393693
HbA1c	Adipose_Subcutaneous	PPIP5K2	-0.0276817
HbA1c	Adipose_Subcutaneous	RPS15A	0.0391987
HbA1c	Adipose_Subcutaneous	IRF4	0.0591443
HbA1c	Adipose_Subcutaneous	SGF29	-0.0490724
HbA1c	Adipose_Subcutaneous	SSBP4	-0.0150837
HbA1c	Adipose_Subcutaneous	PANX1	-0.0116524
HbA1c	Adipose_Subcutaneous	RP1L1	0.00140413
HbA1c	Adipose_Subcutaneous	STX19	0.00181173
HbA1c	Adipose_Subcutaneous	RPS6KB1	0.00107008
HbA1c	Adipose_Subcutaneous	MMP25	0.0194106
HbA1c	Adipose_Subcutaneous	CYP2A6	0.0276992
HbA1c	Adipose_Subcutaneous	TP53BP1	0.0369433
HbA1c	Adipose_Subcutaneous	UBE2Z	-0.00631323
HbA1c	Adipose_Subcutaneous	CD46	0.0319747
HbA1c	Adipose_Subcutaneous	FAM13A	0.0429421
HbA1c	Adipose_Subcutaneous	SREBF1	-0.00915467
HbA1c	Adipose_Subcutaneous	SKAP2	-0.0229485
HbA1c	Adipose_Subcutaneous	ALDH8A1	0.00233628
HbA1c	Adipose_Subcutaneous	CSNK1A1	0.0276823
HbA1c	Adipose_Subcutaneous	VPS51	0.0435125
HbA1c	Adipose_Subcutaneous	CDKN2A	-0.0157544
HbA1c	Adipose_Subcutaneous	ANKRD36C	0.0130894
HbA1c	Adipose_Subcutaneous	ZNF34	0.0446313
HbA1c	Adipose_Subcutaneous	OPA3	0.0119488
HbA1c	Adipose_Subcutaneous	COPG1	0.0456894
HbA1c	Adipose_Subcutaneous	RBL2	0.0179776
HbA1c	Adipose_Subcutaneous	GALNT3	0.0449195
HbA1c	Adipose_Subcutaneous	CCDC77	-0.0395623
HbA1c	Adipose_Subcutaneous	ZSCAN25	0.010945
HbA1c	Adipose_Subcutaneous	PNP	-0.0141587
HbA1c	Adipose_Subcutaneous	FOLH1	0.034683
HbA1c	Adipose_Subcutaneous	VSTM4	-0.00251271
HbA1c	Adipose_Subcutaneous	NFATC2IP	-0.0340956
HbA1c	Adipose_Subcutaneous	ZDHHC16	-0.00510495
HbA1c	Adipose_Subcutaneous	SCYL1	-0.0182383
HbA1c	Adipose_Subcutaneous	HDGFL3	0.0390798
HbA1c	Adipose_Subcutaneous	NDUFAF1	-0.0134664
HbA1c	Adipose_Subcutaneous	ABCB9	-0.0393561
HbA1c	Adipose_Subcutaneous	CAMKMT	-0.00771381
HbA1c	Adipose_Subcutaneous	PFKL	0.0505466
HbA1c	Adipose_Subcutaneous	PLD1	0.0248337
HbA1c	Adipose_Subcutaneous	OXLD1	0.0657273
HbA1c	Adipose_Subcutaneous	UBE2E2	0.0107207
HbA1c	Adipose_Subcutaneous	ZNF562	0.0345038
HbA1c	Adipose_Subcutaneous	TNFSF13	0.00285822
HbA1c	Adipose_Subcutaneous	CAPZB	-0.0555063
HbA1c	Adipose_Subcutaneous	WDR25	0.0375729
HbA1c	Adipose_Subcutaneous	PDE2A	0.0173594
HbA1c	Adipose_Subcutaneous	ABT1	0.00146508
HbA1c	Adipose_Subcutaneous	RTN4RL1	-0.0191004
HbA1c	Adipose_Subcutaneous	GRB14	0.0221953
HbA1c	Adipose_Subcutaneous	FEN1	-0.0421561
HbA1c	Adipose_Subcutaneous	CEP72	-0.00771166
HbA1c	Adipose_Subcutaneous	FABP4	0.0258217
HbA1c	Adipose_Subcutaneous	RGS9BP	-0.0224981
HbA1c	Adipose_Subcutaneous	GMEB2	0.000612411
HbA1c	Adipose_Subcutaneous	CASTOR1	-0.0293194
HbA1c	Adipose_Subcutaneous	DAGLB	-0.0483088
HbA1c	Adipose_Subcutaneous	RAB1A	0.0122901
HbA1c	Adipose_Subcutaneous	MS4A14	-0.0283564
HbA1c	Adipose_Subcutaneous	PPP2R3A	0.023419
HbA1c	Adipose_Subcutaneous	SCRN2	-0.029318
HbA1c	Adipose_Subcutaneous	CD1C	-0.0422532
HbA1c	Adipose_Subcutaneous	NFAT5	0.0398712
HbA1c	Adipose_Subcutaneous	BABAM1	0.031982
HbA1c	Adipose_Subcutaneous	ASPHD1	0.016563
HbA1c	Adipose_Subcutaneous	BET1L	0.00565074
HbA1c	Adipose_Subcutaneous	DNMT3B	0.00219983
HbA1c	Adipose_Subcutaneous	TRPS1	-0.0284757
HbA1c	Adipose_Subcutaneous	PSTK	0.0307732
HbA1c	Adipose_Subcutaneous	HOXB5	-0.00185806
HbA1c	Adipose_Subcutaneous	UBE2W	0.0226417
HbA1c	Adipose_Subcutaneous	GPBAR1	0.0114357
HbA1c	Adipose_Subcutaneous	RABGEF1	-0.0193458
HbA1c	Adipose_Subcutaneous	EXOC6	-0.0468796
HbA1c	Adipose_Subcutaneous	IL27	0.0201408
HbA1c	Adipose_Subcutaneous	RTCA	0.0195405
HbA1c	Adipose_Subcutaneous	ZNF891	0.0199146
HbA1c	Adipose_Subcutaneous	CYB5R3	-0.0123908
HbA1c	Adipose_Subcutaneous	SEC16A	0.0200618
HbA1c	Adipose_Subcutaneous	UBAC1	-0.00383878
HbA1c	Adipose_Subcutaneous	SNX21	0.0164099
HbA1c	Adipose_Subcutaneous	SMARCA5	-0.0059838
HbA1c	Adipose_Subcutaneous	SCAF11	-0.038379
HbA1c	Adipose_Subcutaneous	MMAB	-0.0202547
HbA1c	Adipose_Subcutaneous	NMUR2	-0.0329496
HbA1c	Adipose_Subcutaneous	GALNT14	-0.0462544
HbA1c	Adipose_Subcutaneous	ATP6V1G1	0.0210676
HbA1c	Adipose_Subcutaneous	TMC4	-0.0523854
HbA1c	Adipose_Subcutaneous	TMED6	0.00978679
HbA1c	Adipose_Subcutaneous	MAS1	-0.0200098
HbA1c	Adipose_Subcutaneous	TOMM22	-0.0356517
HbA1c	Adipose_Subcutaneous	ARL17A	0.00878338
HbA1c	Adipose_Subcutaneous	AXL	0.0292563
HbA1c	Adipose_Subcutaneous	FBXL2	-0.0100215
HbA1c	Adipose_Subcutaneous	PRTFDC1	-0.02631
HbA1c	Adipose_Subcutaneous	CNKSR1	-0.0278915
HbA1c	Adipose_Subcutaneous	CENPQ	-0.0216671
HbA1c	Adipose_Subcutaneous	NT5C	0.0367745
HbA1c	Adipose_Subcutaneous	MAP3K5	-0.0249663
HbA1c	Adipose_Subcutaneous	CDPF1	-0.00477774
HbA1c	Adipose_Subcutaneous	G3BP2	-0.0901135
HbA1c	Adipose_Subcutaneous	NT5C1B	0.0227885
HbA1c	Adipose_Subcutaneous	CAMK2G	0.0253806
HbA1c	Adipose_Subcutaneous	BPTF	-0.0132329
HbA1c	Adipose_Subcutaneous	FBXO17	0.0198706
HbA1c	Adipose_Subcutaneous	DHRS7B	-0.00529294
HbA1c	Adipose_Subcutaneous	GPR88	-0.0737096
HbA1c	Adipose_Subcutaneous	SGPL1	-0.00568597
HbA1c	Adipose_Subcutaneous	B9D2	-0.0152002
HbA1c	Adipose_Subcutaneous	PLPP1	-0.040586
HbA1c	Adipose_Subcutaneous	C1GALT1	0.0182514
HbA1c	Adipose_Subcutaneous	EFTUD2	0.00333135
HbA1c	Adipose_Subcutaneous	PATJ	-0.0264938
HbA1c	Adipose_Subcutaneous	AC138969.1	-0.0383683
HbA1c	Liver	ZNF641	0.0469795
HbA1c	Liver	CLIC1	-0.0533035
HbA1c	Liver	HLA-DQA1	0.0203228
HbA1c	Liver	GAS6	-0.0488315
HbA1c	Liver	ATP11A	0.0993563
HbA1c	Liver	C4A	0.00892475
HbA1c	Liver	NFKBIL1	0.0591823
HbA1c	Liver	ABO	0.0583192
HbA1c	Liver	ZSCAN31	0.0752153
HbA1c	Liver	MICB	-0.0120524
HbA1c	Liver	SCRN3	-0.0319162
HbA1c	Liver	PFN4	0.012223
HbA1c	Liver	C2orf16	0.0737325
HbA1c	Liver	ABCF1	-0.01874
HbA1c	Liver	STK19	0.0324424
HbA1c	Liver	SLC17A1	-0.0515252
HbA1c	Liver	AP3S2	0.0598618
HbA1c	Liver	SCGN	0.105151
HbA1c	Liver	PFKM	0.0335385
HbA1c	Liver	ITGAD	-0.0750427
HbA1c	Liver	FADS3	0.0758392
HbA1c	Liver	CAMK2B	0.04517
HbA1c	Liver	JAZF1	-0.00371211
HbA1c	Liver	PDCD5	-0.091865
HbA1c	Liver	PPARG	-0.0493279
HbA1c	Liver	SLC17A4	-0.0501988
HbA1c	Liver	RIC8A	-0.0315082
HbA1c	Liver	NOTCH2	-0.0804967
HbA1c	Liver	UBE2D3	0.0853516
HbA1c	Liver	ASCC2	0.0080259
HbA1c	Liver	IPO7	0.0105813
HbA1c	Liver	GCKR	0.001329
HbA1c	Liver	VKORC1	0.0160756
HbA1c	Liver	C4B	-0.0153314
HbA1c	Liver	MKRN2	-0.0376543
HbA1c	Liver	FKBP1B	0.00316101
HbA1c	Liver	SLC12A8	-0.0190273
HbA1c	Liver	TMEM273	-0.0480656
HbA1c	Liver	LY6G5C	0.00263252
HbA1c	Liver	GCDH	0.007349
HbA1c	Liver	HLA-A	0.0362219
HbA1c	Liver	SIRT3	0.0271938
HbA1c	Liver	LLGL1	-0.00588186
HbA1c	Liver	RAI1	-0.0322064
HbA1c	Liver	CHERP	0.0423415
HbA1c	Liver	KRTCAP3	0.0130335
HbA1c	Liver	PMPCA	-0.0275693
HbA1c	Liver	PSMD13	-0.0110666
HbA1c	Liver	VPS13A	-0.0478437
HbA1c	Liver	DXO	-0.000358434
HbA1c	Liver	USHBP1	-0.0283077
HbA1c	Liver	PSMB9	-0.0244494
HbA1c	Liver	TSC22D4	0.000905346
HbA1c	Liver	SEC16A	0.0065776
HbA1c	Liver	ZNF236	-0.0720561
HbA1c	Liver	SNUPN	-0.0523856
HbA1c	Liver	SLC22A3	-0.0307668
HbA1c	Liver	ZBTB48	-0.0524392
HbA1c	Liver	GPSM1	0.0333847
HbA1c	Liver	CEP68	0.0422847
HbA1c	Liver	IL27	0.0507057
HbA1c	Liver	STRADA	-0.0242181
HbA1c	Liver	HINFP	0.0527922
HbA1c	Liver	ZNF764	0.0183389
HbA1c	Liver	PRRT1	-0.00244449
HbA1c	Liver	METAP2	0.0407391
HbA1c	Liver	MPST	0.0304917
HbA1c	Liver	TMEM69	-0.0185776
HbA1c	Liver	RHD	0.0339727
HbA1c	Liver	MTMR3	-0.0370311
HbA1c	Liver	PILRA	0.0222749
HbA1c	Liver	NUP133	-0.014411
HbA1c	Liver	ZFP90	-0.0348611
HbA1c	Liver	RASA3	0.0232683
HbA1c	Liver	LY6G5B	0.0545378
HbA1c	Liver	ADPRHL1	-0.0307903
HbA1c	Liver	TP53I3	-0.0151033
HbA1c	Liver	MRAS	-0.0354738
HbA1c	Liver	TRIM58	0.0566428
HbA1c	Liver	APCS	-0.104667
HbA1c	Liver	SOX7	-0.0262385
HbA1c	Liver	FAM237B	0.0181082
HbA1c	Liver	PRPF40B	0.00217445
HbA1c	Liver	DDX39B	-0.0390918
HbA1c	Liver	PRSS53	0.0292146
HbA1c	Liver	ZZEF1	0.0252656
HbA1c	Liver	IFITM1	-0.0483316
HbA1c	Liver	ZNF3	-0.0242799
HbA1c	Liver	TUFM	-0.0175931
HbA1c	Liver	PDIK1L	0.000119547
HbA1c	Liver	BAG6	0.0320442
HbA1c	Liver	NUCKS1	0.0273157
HbA1c	Liver	ZNF408	-0.0235765
HbA1c	Liver	GID4	0.0120449
HbA1c	Liver	ZNF143	0.0478414
HbA1c	Liver	CBL	0.015019
HbA1c	Liver	CBFA2T2	-0.0359305
HbA1c	Liver	FCGR1A	-0.0233735
HbA1c	Liver	FAM241B	0.0245664
HbA1c	Liver	COX14	0.00399462
HbA1c	Liver	PTCD1	0.0295063
HbA1c	Liver	STEAP1	0.0347872
HbA1c	Liver	WBP1L	0.0276187
HbA1c	Liver	CBX8	-0.00100765
HbA1c	Liver	MMACHC	-0.0382215
HbA1c	Liver	DMAC2	0.0370421
HbA1c	Liver	SLC66A1	0.0228211
HbA1c	Liver	GDPGP1	0.0131635
HbA1c	Liver	ATRIP	0.00300455
HbA1c	Liver	ATPAF2	0.00879653
HbA1c	Liver	SLIT1	0.0243639
HbA1c	Liver	TRIM39	-0.0135129
HbA1c	Liver	CEP104	-0.0608239
HbA1c	Liver	ZNF391	-0.00913339
HbA1c	Liver	CWH43	-0.0161102
HbA1c	Liver	PRDX1	0.00747718
HbA1c	Liver	DAGLB	-0.0133234
HbA1c	Liver	GINS4	0.014771
HbA1c	Liver	LMF1	0.0199236
HbA1c	Liver	MSH6	-0.0187805
HbA1c	Liver	TNFRSF11B	0.0296284
HbA1c	Liver	MYO5C	-0.0229133
HbA1c	Liver	GPR180	-0.0232955
HbA1c	Liver	ZNF433	-0.0147914
HbA1c	Liver	XPO1	0.014056
HbA1c	Liver	APOE	-0.0195688
HbA1c	Liver	STX19	0.0336282
HbA1c	Liver	HNRNPUL1	-0.0535936
HbA1c	Liver	CYP2C19	0.0336823
HbA1c	Liver	SLC35G5	-0.0102892
HbA1c	Liver	TTC38	-0.00837546
HbA1c	Liver	MANBA	0.023586
HbA1c	Liver	RNF40	-0.00577558
HbA1c	Liver	ATP5MC1	-0.00917953
HbA1c	Liver	DHX16	-0.00313395
HbA1c	Liver	APOC2	-0.00563256
HbA1c	Liver	DCAF16	-0.00943261
HbA1c	Liver	HMGXB4	-0.00317016
HbA1c	Liver	AXL	-0.0208112
HbA1c	Liver	SPATS2	-0.0297806
HbA1c	Liver	SPATA2L	-0.0280653
HbA1c	Liver	AKR7A2	-0.00177426
HbA1c	Liver	OSER1	0.00157048
HbA1c	Liver	PLCD4	-0.0410406
HbA1c	Liver	SPATA13	0.0377417
HbA1c	Liver	MAPKBP1	-0.00608337
HbA1c	Liver	BHMT	0.00484282
HbA1c	Liver	SSBP4	-0.00840769
HbA1c	Liver	CCDC88C	0.030143
HbA1c	Liver	PPP4R3A	-0.0425463
HbA1c	Liver	CLDN15	0.0280693
HbA1c	Liver	RSL1D1	0.0534021
HbA1c	Liver	SH3D21	-0.0147677
HbA1c	Liver	OIP5	0.0223173
HbA1c	Liver	PNP	-0.000960074
HbA1c	Liver	CLUAP1	0.0359225
HbA1c	Liver	TSEN2	0.029515
HbA1c	Liver	ERO1B	0.0539646
HbA1c	Liver	TNFRSF6B	0.016282
HbA1c	Liver	PGBD1	0.00385669
HbA1c	Liver	TKT	0.019075
HbA1c	Liver	LPA	0.0279607
HbA1c	Liver	SIDT1	0.0226094
HbA1c	Liver	ANAPC10	0.0255978
HbA1c	Liver	SIGLEC14	0.00443444
HbA1c	Liver	JMJD6	0.0572229
HbA1c	Liver	ADCY6	-0.00170724
HbA1c	Liver	POLK	-0.0114794
HbA1c	Liver	MS4A14	-0.021306
HbA1c	Liver	RAD51C	0.0363145
HbA1c	Liver	ARL14EP	-0.00759804
HbA1c	Liver	ZNF720	-0.0148781
HbA1c	Liver	TMEM116	0.00511481
HbA1c	Liver	MRPS30	0.0191028
HbA1c	Liver	ERV3-1	0.00804147
HbA1c	Liver	NPC1L1	0.0196187
HbA1c	Liver	NUS1	-0.0237866
HbA1c	Liver	SUCO	-0.0185507
HbA1c	Liver	PGAP3	0.0371116
HbA1c	Liver	PDE8B	0.0336536
HbA1c	Liver	FBRSL1	0.0295728
HbA1c	Liver	MRTO4	0.0249441
HbA1c	Liver	BTN2A2	-0.0185473
HbA1c	Liver	SYNGR3	-0.0316837
HbA1c	Liver	ABHD1	0.00314492
HbA1c	Liver	UBAC1	-0.0394992
HbA1c	Liver	PREPL	0.0275067
HbA1c	Liver	INTS14	-0.00867649
HbA1c	Liver	THEM4	-0.0539887
HbA1c	Liver	CBX5	-0.0814242
HbA1c	Liver	MFSD14B	-0.024607
HbA1c	Liver	SRPK2	0.0409465
HbA1c	Liver	CMC2	-0.00908843
HbA1c	Liver	UGT1A4	0.0386197
HbA1c	Liver	BDH2	0.0183467
HbA1c	Liver	ATG16L1	-0.00129291
HbA1c	Liver	ATP13A1	0.0111807
HbA1c	Liver	FAM167A	0.000616694
HbA1c	Liver	ZFP57	-0.0492309
HbA1c	Liver	HNMT	0.0323623
HbA1c	Liver	EDNRA	0.0479313
HbA1c	Liver	NIPSNAP2	0.0327628
HbA1c	Liver	GMNN	-0.00593035
HbA1c	Liver	ANAPC4	-0.0364437
HbA1c	Liver	PCNX3	-0.0157496
HbA1c	Liver	EPHA3	0.0443293
HbA1c	Liver	TMED6	0.025401
QTc	Heart_Left_Ventricle	C1orf226	2.25227
QTc	Heart_Left_Ventricle	NOS1AP	0.148675
QTc	Heart_Left_Ventricle	KCNQ1	-3.24679
QTc	Heart_Left_Ventricle	PLN	1.15659
QTc	Heart_Left_Ventricle	NDRG4	-0.282389
QTc	Heart_Left_Ventricle	SETD6	0.505881
QTc	Heart_Left_Ventricle	LITAF	0.795221
QTc	Heart_Left_Ventricle	ICMT	0.669606
QTc	Heart_Left_Ventricle	SCN10A	0.70136
QTc	Heart_Left_Ventricle	ATP1B1	-1.48044
QTc	Heart_Left_Ventricle	DPT	0.895672
QTc	Heart_Left_Ventricle	YPEL2	0.782957
QTc	Heart_Left_Ventricle	NME7	-0.207271
QTc	Heart_Left_Ventricle	LAPTM4B	0.341971
QTc	Heart_Left_Ventricle	FAM13B	0.624376
QTc	Heart_Left_Ventricle	SCN5A	0.31553
QTc	Heart_Left_Ventricle	PRKCA	0.481211
QTc	Heart_Left_Ventricle	TCEA3	0.493032
QTc	Heart_Left_Ventricle	BACH1	-0.34675
QTc	Heart_Left_Ventricle	HLA-E	-0.652596
QTc	Heart_Left_Ventricle	TRIM74	0.625525
QTc	Heart_Left_Ventricle	TUFM	0.858118
QTc	Heart_Left_Ventricle	ZFP57	-0.14074
QTc	Heart_Left_Ventricle	KLF12	0.393661
QTc	Heart_Left_Ventricle	PIP4K2A	0.375572
QTc	Heart_Left_Ventricle	TBX5	-0.548485
QTc	Heart_Left_Ventricle	RNF207	0.399628
QTc	Heart_Left_Ventricle	PBX3	0.478276
QTc	Heart_Left_Ventricle	RFFL	0.0036281
QTc	Heart_Left_Ventricle	ATP13A3	0.398344
QTc	Heart_Left_Ventricle	RNF150	-0.29266
QTc	Heart_Left_Ventricle	LIG3	0.224006
QTc	Heart_Left_Ventricle	NOS3	0.535957
QTc	Heart_Left_Ventricle	BVES	0.680974
QTc	Heart_Left_Ventricle	DRG2	-0.268125
QTc	Heart_Left_Ventricle	PAQR4	0.115405
QTc	Heart_Left_Ventricle	C4B	-0.503209
QTc	Heart_Left_Ventricle	AC099489.1	0.265396
QTc	Heart_Left_Ventricle	ARL3	0.338556
QTc	Heart_Left_Ventricle	AOC1	0.0367994
QTc	Heart_Left_Ventricle	TRMT13	-0.146328
QTc	Heart_Left_Ventricle	KCNAB2	-0.440148
QTc	Heart_Left_Ventricle	DEK	-0.391628
QTc	Heart_Left_Ventricle	ZC3HC1	0.557891
QTc	Heart_Left_Ventricle	ZNF358	-0.0138115
QTc	Heart_Left_Ventricle	LMF1	-0.331634
QTc	Heart_Left_Ventricle	IFIT5	-0.0752132
QTc	Heart_Left_Ventricle	ABCF1	-0.26246
QTc	Heart_Left_Ventricle	TES	0.486388
QTc	Heart_Left_Ventricle	ZNF391	-0.586959
QTc	Heart_Left_Ventricle	PRRC1	0.394925
QTc	Heart_Left_Ventricle	PITX3	-0.661347
QTc	Heart_Left_Ventricle	MXRA7	-0.389877
QTc	Heart_Left_Ventricle	RWDD2B	-0.283188
QTc	Heart_Left_Ventricle	EIF2B4	0.328095
