## Supplemental Table6 for "Clinical and Therapeutic Applications of Individual-level Tissue-Specific Imputed Transcriptomes" (part 1 of 3)

### Sheet: Sheet1
Supplemental Table 6. Summary statistics of associations tested in whole blood phenome-wide association studies
Gene name	Tested phecode	Phecode phenotype	on-target gene-phecode relationship	N	cases	Estimate	se	z	p	p_fdr
ABAT	110	Dermatophytosis / Dermatomycosis	No	481239	48	-0.144177	0.144915	-0.994907	0.319782	0.976726
ABAT	112	Candidiasis	No	481560	369	-0.0196632	0.0524226	-0.375091	0.707593	0.989981
ABAT	117	Mycoses	No	481368	177	0.0524133	0.0754167	0.694983	0.487066	0.982439
ABAT	133	Arthropod-borne diseases	No	485556	28	-0.263202	0.204644	-1.28614	0.198392	0.958531
ABAT	136	Other infectious and parasitic diseases	No	485554	26	-0.125509	0.197962	-0.634004	0.526078	0.984864
ABAT	145	Cancer of mouth	No	483398	611	0.0539633	0.0405371	1.33121	0.183121	0.957274
ABAT	145.3	Cancer of major salivary glands	No	482857	70	0.307796	0.119587	2.57382	0.0100583	0.757004
ABAT	145.5	Cancer of the mouth floor	No	482834	47	0.165233	0.145858	1.13283	0.257284	0.97317
ABAT	149	Cancer of larynx, pharynx, nasal cavities	No	483583	796	0.00674015	0.0355541	0.189574	0.849643	0.993252
ABAT	149.3	Cancer of hypopharynx	No	482865	78	-0.0993547	0.113717	-0.873704	0.38228	0.979686
ABAT	149.9	Cancer of of nasal cavities	No	482834	47	0.118089	0.145583	0.811148	0.417281	0.979686
ABAT	150	Cancer of esophagus	No	457553	1340	0.0096037	0.0274433	0.349947	0.726378	0.990883
ABAT	155	Cancer of liver and intrahepatic bile duct	No	456921	708	0.079451	0.0378227	2.10062	0.0356745	0.882204
ABAT	157	Pancreatic cancer	No	457607	1394	-0.0440058	0.0269772	-1.63122	0.102843	0.944068
ABAT	158	Neoplasm of unspecified nature of digestive system	No	456481	268	0.0944147	0.0617276	1.52954	0.126131	0.944068
ABAT	159	Malignant neoplasm of other and ill-defined sites within the digestive organs and peritoneum	No	456974	761	-0.0253059	0.0364778	-0.693735	0.487849	0.982439
ABAT	159.2	Malignant neoplasm of small intestine, including duodenum	No	456407	194	-0.0736046	0.0721944	-1.01953	0.30795	0.974734
ABAT	164	Cancer of intrathoracic organs	No	479711	36	0.453376	0.166654	2.72047	0.006519	0.74562
ABAT	165	Cancer within the respiratory system	No	484766	5091	0.013759	0.0142132	0.968043	0.333023	0.978872
ABAT	170	Cancer of bone and connective tissue	No	485914	330	0.0611442	0.0552782	1.10612	0.268676	0.97317
ABAT	172	Skin cancer	No	475499	5137	0.00873646	0.0140845	0.620289	0.535067	0.984864
ABAT	172.1	Melanomas of skin, dx or hx	No	472056	1694	0.0112804	0.0243556	0.463154	0.643254	0.985156
ABAT	174	Breast cancer	No	462222	9446	-0.0026126	0.0105618	-0.247362	0.804628	0.991544
ABAT	180	Cervical cancer and dysplasia	No	260396	2280	-0.011618	0.0211634	-0.548967	0.583028	0.984864
ABAT	182	Malignant neoplasm of uterus	No	259305	1189	0.0509309	0.0292941	1.73861	0.082104	0.927903
ABAT	184	Cancer of other female genital organs	No	271483	2758	0.00716259	0.0192605	0.37188	0.709982	0.989981
ABAT	184.2	Cancer of other female genital organs (excluding uterus and ovary)	No	268952	227	-0.144357	0.0667125	-2.16386	0.030475	0.872515
ABAT	185	Cancer of prostate	No	226619	10017	-0.0106734	0.0105022	-1.0163	0.309487	0.974734
ABAT	187	Cancer of other male genital organs	No	243302	3784	-0.0177099	0.0165654	-1.06909	0.285029	0.973847
ABAT	189	Cancer of urinary organs (incl. kidney and bladder)	No	483885	4157	9.44913e-05	0.0156692	0.0060304	0.995188	0.999733
ABAT	189.1	Cancer of kidney and renal pelvis	No	480763	1035	-0.0161533	0.0312085	-0.517593	0.604742	0.984864
ABAT	189.4	Malignant neoplasm of other urinary organs	No	479910	182	-0.192819	0.0743258	-2.59424	0.0094801	0.757004
ABAT	190	Cancer of eye	No	483044	113	0.0236426	0.0942939	0.250733	0.80202	0.991544
ABAT	191	Manlignant and unknown neoplasms of brain and nervous system	No	483913	982	-0.0347054	0.0319932	-1.08477	0.278022	0.973847
ABAT	194	Cancer of other endocrine glands	No	483356	61	-0.0664577	0.129522	-0.513099	0.607882	0.984864
ABAT	195	Cancer, suspected or other	No	453917	6360	-0.0241913	0.0127653	-1.89508	0.0580813	0.901332
ABAT	197	Chemotherapy	No	458568	11011	0.00514413	0.00970571	0.53001	0.596105	0.984864
ABAT	198	Secondary malignant neoplasm	No	461904	14347	0.0193238	0.0085506	2.25993	0.0238254	0.862959
ABAT	198.3	Secondary malignant neoplasm of digestive systems	No	449649	2092	0.0342303	0.0220267	1.55404	0.120176	0.944068
ABAT	199	Neoplasm of uncertain behavior	No	447988	431	-0.036576	0.0485263	-0.753736	0.451008	0.979686
ABAT	200	Myeloproliferative disease	No	479349	1286	-0.0281788	0.0280645	-1.00407	0.315343	0.975169
ABAT	201	Hodgkin's disease	No	478317	254	-0.0194382	0.0629374	-0.30885	0.757436	0.991544
ABAT	202	Cancer of other lymphoid, histiocytic tissue	No	480576	2513	-0.0064009	0.0200763	-0.318829	0.749856	0.991544
ABAT	204	Leukemia	No	480930	2867	0.0163543	0.0188493	0.86763	0.385597	0.979686
ABAT	204.1	Lymphoid leukemia	No	478911	848	0.0294195	0.0345079	0.852544	0.393912	0.979686
ABAT	204.11	Lymphoid leukemia, acute	No	478138	75	0.147536	0.115554	1.27677	0.201683	0.960431
ABAT	204.2	Myeloid leukemia	No	478793	730	0.0197387	0.0371653	0.531104	0.595347	0.984864
ABAT	211	Benign neoplasm of other parts of digestive system	No	462371	2826	0.0152904	0.0189304	0.807715	0.419254	0.979686
ABAT	212	Benign neoplasm of respiratory and intrathoracic organs	No	485955	125	0.0696693	0.0897573	0.776196	0.437633	0.979686
ABAT	213	Benign neoplasm of bone and articular cartilage	No	430948	29	0.207578	0.185178	1.12096	0.262304	0.97317
ABAT	214	Lipoma	No	476875	819	-0.00364516	0.0352091	-0.103529	0.917543	0.996124
ABAT	216	Benign neoplasm of skin	No	477287	715	0.0400467	0.0374211	1.07016	0.284546	0.973847
ABAT	217	Vascular hamartomas and non-neoplastic nevi	No	476743	171	-0.0901565	0.0769399	-1.17178	0.241286	0.970944
ABAT	218	Benign neoplasm of uterus	No	272191	2730	0.00387831	0.0198556	0.195325	0.845138	0.993252
ABAT	220	Benign neoplasm of ovary	No	256130	76	-0.215653	0.114831	-1.878	0.0603818	0.906678
ABAT	224	Benign neoplasm of eye	No	482990	59	-0.00877862	0.13057	-0.067233	0.946396	0.99716
ABAT	225	Benign neoplasm of brain and other parts of nervous system	No	483555	624	-0.00792978	0.0401705	-0.197403	0.843512	0.993184
ABAT	227	Benign neoplasm of other endocrine glands and related structures	No	483839	544	0.0492974	0.0435018	1.13323	0.257119	0.97317
ABAT	228	Hemangioma and lymphangioma, any site	No	483961	271	-0.0295144	0.0611394	-0.482739	0.629281	0.98499
ABAT	241	Nontoxic nodular goiter	No	453760	511	-0.00694079	0.0447058	-0.155255	0.876621	0.994176
ABAT	242	Thyrotoxicosis with or without goiter	No	454461	1212	-0.00771854	0.0289925	-0.266225	0.790066	0.991544
ABAT	244	Hypothyroidism	No	471132	17883	-0.00596286	0.00772496	-0.771895	0.440176	0.979686
ABAT	244.1	Secondary hypothyroidism	No	454221	972	0.0401519	0.0323336	1.2418	0.21431	0.965753
ABAT	245	Thyroiditis	No	453367	118	-0.116363	0.0921257	-1.26309	0.206556	0.963219
ABAT	246	Other disorders of thyroid	No	453374	125	0.136861	0.0897006	1.52576	0.12707	0.944068
ABAT	250	Diabetes mellitus	No	473539	27993	-0.00755399	0.00631483	-1.19623	0.231607	0.968975
ABAT	250.1	Type 1 diabetes	No	447910	2364	-0.0206133	0.0207341	-0.994175	0.320138	0.976756
ABAT	250.23	Type 2 diabetes with ophthalmic manifestations	No	447117	1571	0.0431493	0.0256411	1.68282	0.0924102	0.937546
ABAT	250.4	Abnormal glucose	No	445802	256	0.0368707	0.063157	0.583795	0.559358	0.984864
ABAT	250.42	Other abnormal glucose	No	445599	53	-0.185616	0.142186	-1.30545	0.191741	0.957274
ABAT	251.1	Hypoglycemia	No	441211	721	-0.021193	0.037677	-0.562492	0.573781	0.984864
ABAT	252	Disorders of parathyroid gland	No	478838	927	-0.000294614	0.0331179	-0.00889591	0.992902	0.999387
ABAT	252.2	Hypoparathyroidism	No	478043	132	0.030971	0.0872318	0.355043	0.722558	0.99043
ABAT	253	Disorders of the pituitary gland and its hypothalamic control	No	478513	602	0.0205155	0.041154	0.498505	0.618128	0.984864
ABAT	253.1	Pituitary hyperfunction	No	478053	142	-0.0598115	0.0851952	-0.702052	0.482646	0.982406
ABAT	253.7	Other disorders of neurohypophysis	No	478036	125	0.099918	0.0897709	1.11303	0.265694	0.97317
ABAT	255	Disorders of adrenal glands	No	478471	560	-0.0269715	0.0426661	-0.632154	0.527286	0.984864
ABAT	255.1	Adrenal hyperfunction	No	478108	197	0.0418333	0.0724264	0.577597	0.563536	0.984864
ABAT	256	Ovarian dysfunction	No	289569	115	0.121444	0.0933805	1.30053	0.19342	0.957274
ABAT	257	Testicular dysfunction	No	251071	142	-0.0426877	0.0841528	-0.507264	0.61197	0.984864
ABAT	259	Other endocrine disorders	No	477959	48	-0.0880457	0.145097	-0.606805	0.54398	0.984864
ABAT	260	Protein-calorie malnutrition	No	475865	95	-0.133109	0.103989	-1.28003	0.200535	0.95924
ABAT	261	Vitamin deficiency	No	477711	1941	0.00348661	0.0229357	0.152017	0.879174	0.994254
ABAT	262	Mineral deficiency NEC	No	475924	154	0.0420235	0.0812181	0.517415	0.604867	0.984864
ABAT	269	Proteinuria	No	484394	54	-0.294193	0.138417	-2.12541	0.0335524	0.87636
ABAT	270	Disorders of protein plasma/amino-acid transport and metabolism	No	484889	549	-0.0129973	0.0431347	-0.30132	0.76317	0.991544
ABAT	270.1	Disturbances of amino-acid transport	No	484364	24	0.136941	0.2078	0.659002	0.509895	0.98334
ABAT	270.33	Amyloidosis	No	484590	250	-0.00108296	0.0639311	-0.0169394	0.986485	0.998866
ABAT	270.35	Macroglobulinemia	No	484460	120	0.143268	0.0913486	1.56836	0.116797	0.944068
ABAT	271	Disorders of carbohydrate transport and metabolism	No	486192	83	0.0120224	0.111177	0.108138	0.913886	0.995927
ABAT	272	Disorders of lipoid metabolism	No	448520	33510	-0.00837856	0.00585807	-1.43026	0.152642	0.95179
ABAT	272.13	Mixed hyperlipidemia	No	415062	52	0.200071	0.139204	1.43725	0.150646	0.951762
ABAT	272.9	Unspecified disorder of lipoid metabolism	No	415150	140	0.0986792	0.0848728	1.16267	0.244963	0.97317
ABAT	274	Gout and other crystal arthropathies	No	482017	3061	0.0312114	0.0182829	1.70713	0.0877971	0.931945
ABAT	274.2	Crystal arthropathies	No	479054	98	-0.0815442	0.101493	-0.803445	0.421717	0.979686
ABAT	275	Disorders of mineral metabolism	No	482007	2274	0.0289926	0.0211325	1.37194	0.170082	0.956772
ABAT	275.5	Disorders of calcium/phosphorus metabolism	No	480567	834	0.0270933	0.0349171	0.775932	0.437789	0.979686
ABAT	276	Disorders of fluid, electrolyte, and acid-base balance	No	466413	5781	0.00595328	0.0133547	0.44578	0.655756	0.986486
ABAT	276.11	Hyperosmolality and/or hypernatremia	No	460727	95	-0.00147848	0.104436	-0.0141568	0.988705	0.998941
ABAT	276.14	Hypopotassemia	No	461538	906	-0.00426049	0.0335139	-0.127126	0.898841	0.99489
ABAT	276.4	Acid-base balance disorder	No	461007	375	-0.0116866	0.0518862	-0.225235	0.821796	0.991869
ABAT	277	Other disorders of metabolism	No	483221	312	0.0310637	0.057113	0.5439	0.58651	0.984864
ABAT	277.4	Disorders of bilirubin excretion	No	483231	322	-0.00493575	0.0557572	-0.0885222	0.929462	0.996804
ABAT	277.5	Other disorders of lipoid metabolism	No	482949	40	0.0788423	0.159462	0.494428	0.621004	0.984979
ABAT	278	Overweight, obesity and other hyperalimentation	No	465697	11645	0.00696486	0.00945471	0.736655	0.461332	0.980001
ABAT	279	Disorders involving the immune mechanism	No	485697	266	0.108472	0.0615055	1.76362	0.0777967	0.926831
ABAT	280	Iron deficiency anemias	No	450369	6824	0.02422	0.0122894	1.9708	0.0487464	0.895104
ABAT	281	Other deficiency anemia	No	444348	803	0.0776562	0.0354563	2.1902	0.02851	0.872515
ABAT	281.12	Other vitamin B12 deficiency anemia	No	443614	69	0.11446	0.120875	0.946935	0.343672	0.979686
ABAT	281.13	Folate-deficiency anemia	No	443640	95	0.0921788	0.10348	0.890793	0.37304	0.979686
ABAT	282	Hereditary hemolytic anemias	No	444103	558	0.037044	0.0485581	0.762879	0.445536	0.979686
ABAT	283	Acquired hemolytic anemias	No	443692	147	-0.17542	0.0827086	-2.12094	0.0339265	0.880036
ABAT	284	Aplastic anemia	No	443866	321	0.0480467	0.0559357	0.858963	0.390361	0.979686
ABAT	285.2	Anemia of chronic disease	No	444124	579	0.0601054	0.0417593	1.43933	0.150057	0.951762
ABAT	286	Coagulation defects	No	480922	713	-0.04016	0.0376395	-1.06696	0.285989	0.973847
ABAT	286.13	Congenital factor VIII disorder	No	480257	48	-0.0764427	0.145554	-0.525186	0.599454	0.984864
ABAT	286.7	Other and unspecified coagulation defects	No	480354	145	0.109608	0.0840047	1.30479	0.191965	0.957274
ABAT	287	Purpura and other hemorrhagic conditions	No	481651	1442	0.00119445	0.0265237	0.0450334	0.964081	0.998153
ABAT	288	Diseases of white blood cells	No	470818	152	-0.0637926	0.0812517	-0.785123	0.432382	0.979686
ABAT	288.1	Decreased white blood cell count	No	472665	1999	-0.0165558	0.0225067	-0.735595	0.461977	0.980001
ABAT	289.5	Diseases of spleen	No	471189	523	0.0352885	0.0439546	0.802841	0.422066	0.979686
ABAT	290	Delirium dementia and amnestic and other cognitive disorders	No	472687	3333	0.0079708	0.0175877	0.453202	0.650403	0.986026
ABAT	291	Other specified nonpsychotic and/or transient mental disorders	No	469445	91	-0.0591233	0.105933	-0.558121	0.576762	0.984864
ABAT	292	Neurological disorders	No	470955	1601	-0.00415829	0.0251981	-0.165024	0.868925	0.994088
ABAT	292.3	Memory loss	No	469493	139	0.00869458	0.0850333	0.102249	0.918559	0.996215
ABAT	293	Symptoms involving head and neck	No	482350	471	0.0329444	0.0463278	0.711116	0.477012	0.981156
ABAT	293.1	Swelling, mass, or lump in head and neck [Space-occupying lesion, intracranial NOS]	No	481976	97	0.0778995	0.103037	0.756034	0.449629	0.979686
ABAT	295	Schizophrenia and other psychotic disorders	No	445267	792	-0.0427777	0.0362357	-1.18054	0.237786	0.970659
ABAT	296	Mood disorders	No	457378	12903	0.00857794	0.00896147	0.957203	0.338465	0.979686
ABAT	296.2	Depression	No	456583	12108	0.00861559	0.00924057	0.932366	0.351148	0.979686
ABAT	297	Suicidal ideation or attempt	No	444515	40	0.128865	0.158125	0.814953	0.415099	0.979686
ABAT	300	Anxiety disorders	No	450920	6445	0.0105761	0.0125934	0.839819	0.40101	0.979686
ABAT	300.11	Generalized anxiety disorder	No	444515	40	-0.0842465	0.158142	-0.532727	0.594222	0.984864
ABAT	300.13	Phobia	No	444962	487	0.0477662	0.0456656	1.046	0.295561	0.973847
ABAT	300.3	Obsessive-compulsive disorders	No	444578	103	0.0110329	0.0984443	0.112073	0.910766	0.995927
ABAT	300.4	Dysthymic disorder	No	444497	22	0.127002	0.212299	0.59822	0.549693	0.984864
ABAT	301	Personality disorders	No	444738	263	-0.0678232	0.0618765	-1.09611	0.273032	0.973426
ABAT	303	Psychogenic and somatoform disorders	No	444564	89	0.0338702	0.106711	0.317401	0.750939	0.991544
ABAT	303.3	Psychogenic disorder	No	444497	22	-0.139286	0.214912	-0.648108	0.516915	0.984587
ABAT	304	Adjustment reaction	No	444526	51	-0.00832053	0.13974	-0.0595429	0.95252	0.99725
ABAT	305.2	Eating disorder	No	444545	70	0.226222	0.119133	1.89891	0.0575767	0.901212
ABAT	306	Other mental disorder	No	444508	33	0.10541	0.174354	0.604572	0.545463	0.984864
ABAT	313	Pervasive developmental disorders	No	484811	98	0.0711939	0.101127	0.704005	0.48143	0.982216
ABAT	315.1	Learning disorder	No	484875	162	0.0843898	0.0787174	1.07206	0.283693	0.973847
ABAT	316	Substance addiction and disorders	No	464376	250	0.0632573	0.064653	0.978413	0.32787	0.977847
ABAT	317	Alcohol-related disorders	No	467474	3348	0.0152113	0.0174398	0.872219	0.383089	0.979686
ABAT	320	Meningitis	No	484645	85	-0.0744165	0.108757	-0.684244	0.493821	0.982439
ABAT	323	Encephalitis	No	484697	137	-0.141941	0.0854893	-1.66034	0.0968464	0.939448
ABAT	324	Other CNS infection and poliomyelitis	No	484823	263	-0.00784791	0.0620467	-0.126484	0.899349	0.99489
ABAT	327	Sleep disorders	No	475820	319	-0.0140585	0.05634	-0.24953	0.802951	0.991544
ABAT	327.3	Sleep apnea	No	480406	4905	-0.0152035	0.0144475	-1.05233	0.292649	0.973847
ABAT	331	Other cerebral degenerations	No	462179	573	0.0359974	0.0420351	0.856364	0.391797	0.979686
ABAT	332	Parkinson's disease	No	463971	2365	-0.0328362	0.0207451	-1.58284	0.113457	0.944068
ABAT	333	Extrapyramidal disease and abnormal movement disorders	No	462403	797	-0.0117264	0.0355503	-0.329855	0.74151	0.991544
ABAT	334	Degenerative disease of the spinal cord	No	462839	1233	-0.0491391	0.0287116	-1.71147	0.0869939	0.931945
ABAT	334.1	Spinocerebellar disease	No	461737	131	-0.136087	0.0879724	-1.54692	0.121881	0.944068
ABAT	335	Multiple sclerosis	No	463005	1399	0.0461583	0.0268074	1.72184	0.0850976	0.931945
ABAT	337	Disorders of the autonomic nervous system	No	461820	214	-0.0567632	0.0684871	-0.828817	0.407208	0.979686
ABAT	339	Other headache syndromes	No	468950	2092	0.0233021	0.0220813	1.05529	0.291293	0.973847
ABAT	340	Migraine	No	468433	1575	0.0116941	0.0253291	0.461684	0.644308	0.985156
ABAT	342	Hemiplegia	No	462961	1355	-0.00275159	0.0274435	-0.100264	0.920135	0.996289
ABAT	343	Infantile cerebral palsy	No	461733	127	-0.0567974	0.0889528	-0.638512	0.52314	0.984864
ABAT	344	Other paralytic syndromes	No	461984	378	-0.011454	0.0516541	-0.221745	0.824513	0.991869
ABAT	345	Epilepsy, recurrent seizures, convulsions	No	465231	3625	0.0143083	0.0167242	0.855543	0.392251	0.979686
ABAT	345.1	Epilepsy	Yes	461926	320	-0.0616158	0.0563026	-1.09437	0.273794	0.973426
ABAT	348	Other conditions of brain	No	461998	392	0.0750944	0.0507224	1.4805	0.13874	0.944977
ABAT	350	Abnormal movement	No	483316	410	0.0483092	0.0495037	0.97587	0.329129	0.977847
ABAT	350.1	Abnormal involuntary movements	No	483203	297	-0.0331036	0.0581514	-0.569265	0.569176	0.984864
ABAT	352	Disorders of other cranial nerves	No	464231	811	0.0631943	0.0352852	1.79096	0.0732997	0.92314
ABAT	353	Nerve root and plexus disorders	No	463649	229	0.00358312	0.0662825	0.0540582	0.956889	0.997908
ABAT	357	Inflammatory and toxic neuropathy	No	483268	1374	0.038683	0.0271434	1.42514	0.154118	0.952541
ABAT	358	Myoneural disorders	No	482150	256	-0.0306837	0.0628767	-0.487998	0.625551	0.98499
ABAT	359	Muscular dystrophies and other myopathies	No	482105	211	0.0435227	0.0689745	0.630997	0.528042	0.984864
ABAT	360	Disorders of the globe	No	462487	179	0.0238303	0.0750943	0.317338	0.750987	0.991544
ABAT	361	Retinal detachments and defects	No	462693	385	-0.0287499	0.0511534	-0.562032	0.574094	0.984864
ABAT	361.2	Retinoschisis and retinal cysts	No	462348	40	-0.0383837	0.158148	-0.242708	0.808232	0.99155
ABAT	362	Other retinal disorders	No	465922	3614	0.00415808	0.0168243	0.247148	0.804794	0.991544
ABAT	362.3	Other nondiabetic retinopathy	No	462729	421	-0.0356154	0.0488679	-0.728811	0.466117	0.980492
ABAT	362.4	Retinal vascular changes and abnomalities	No	462370	62	-0.0924718	0.127025	-0.72798	0.466626	0.980492
ABAT	362.6	Peripheral retinal degenerations	No	462371	63	0.110027	0.126095	0.872568	0.382898	0.979686
ABAT	363	Chorioretinal inflammations, scars, and other disorders of choroid	No	462501	193	-0.130533	0.0725267	-1.7998	0.0718929	0.92179
ABAT	364	Corneal opacity and other disorders of cornea	No	463403	1095	-0.0176139	0.030414	-0.57914	0.562495	0.984864
ABAT	364.1	Corneal opacity	No	462353	45	-0.162995	0.15356	-1.06144	0.288489	0.973847
ABAT	364.9	Cornea replaced by transplant	No	462426	118	-0.0239133	0.092185	-0.259405	0.795322	0.991544
ABAT	365	Glaucoma	No	468689	6381	0.0132007	0.0127773	1.03314	0.301537	0.973847
ABAT	365.1	Open-angle glaucoma	No	463693	1385	0.00428038	0.02733	0.156618	0.875546	0.994176
ABAT	366	Cataract	No	464652	28999	-0.00418515	0.00630461	-0.663823	0.506804	0.98334
ABAT	367	Disorders of refraction and accommodation; blindness and low vision	No	480709	3764	-0.0375884	0.0164652	-2.28289	0.0224366	0.857056
ABAT	367.4	Presbyopia	No	486366	27	-0.195858	0.19291	-1.01528	0.309971	0.974734
ABAT	367.8	Hypermetropia	No	477204	259	-0.0758629	0.0624361	-1.21505	0.224347	0.966829
ABAT	367.9	Blindness and low vision	No	477572	627	-0.0478436	0.040308	-1.18695	0.235247	0.969375
ABAT	368	Visual disturbances	No	479367	1063	-0.0480704	0.0308712	-1.55713	0.119441	0.944068
ABAT	368.2	Diplopia and disorders of binocular vision	No	478521	217	0.0319623	0.0682504	0.46831	0.639563	0.985068
ABAT	368.9	Subjective visual disturbances	No	478411	107	-0.00870024	0.0972268	-0.089484	0.928697	0.996804
ABAT	369	Infection of the eye	No	473026	128	-0.0860171	0.0890479	-0.965965	0.334062	0.979297
ABAT	370	Keratitis	No	473000	102	0.0663355	0.100211	0.66196	0.507997	0.98334
ABAT	371	Inflammation of the eye	No	473701	803	-0.0330332	0.035636	-0.926959	0.353948	0.979686
ABAT	371.1	Uveitis, noninfectious or NOS	No	473108	210	-0.160053	0.0705048	-2.2701	0.0232018	0.857547
ABAT	372	Disorders of conjunctiva	No	473045	147	0.0537629	0.0871424	0.616954	0.537265	0.984864
ABAT	374	Other disorders of eyelids	No	474669	1771	0.00295064	0.0239588	0.123155	0.901984	0.99489
ABAT	374.2	Lagophthalmos	No	472930	32	-0.0097587	0.177488	-0.0549824	0.956153	0.997898
ABAT	375	Disorders of lacrimal system	No	475714	1127	-0.0218861	0.030081	-0.727572	0.466876	0.980649
ABAT	377	Disorders of optic nerve and visual pathways	No	474792	205	0.0576863	0.0699003	0.825266	0.409221	0.979686
ABAT	378	Strabismus and other disorders of binocular eye movements	No	475105	518	-0.0128514	0.0440711	-0.291605	0.770589	0.991544
ABAT	379	Other disorders of eye	No	475334	747	0.0404839	0.0368365	1.09902	0.271761	0.97329
ABAT	379.1	Scleritis and episcleritis	No	474617	30	0.20233	0.186585	1.08439	0.278192	0.973847
ABAT	379.4	Anomalies of pupillary function	No	474626	39	-0.0122469	0.160366	-0.0763687	0.939126	0.99716
ABAT	380	Disorders of external ear	No	484261	79	-0.108076	0.112643	-0.959458	0.337328	0.979686
ABAT	380.1	Otitis externa	No	484265	83	-0.0415109	0.111192	-0.373326	0.708906	0.989981
ABAT	381	Otitis media and Eustachian tube disorders	No	481633	705	0.0417961	0.0377351	1.10762	0.268027	0.97317
ABAT	382	Otalgia	No	480952	24	-0.178618	0.203181	-0.879109	0.379342	0.979686
ABAT	384	Other disorders of tympanic membrane	No	481253	325	-0.00978454	0.0555723	-0.176069	0.86024	0.994006
ABAT	385	Other disorders of middle ear and mastoid	No	481163	235	0.0218731	0.065269	0.335122	0.737533	0.991544
ABAT	386	Vertiginous syndromes and other disorders of vestibular system	No	472999	837	0.0128352	0.0347177	0.369703	0.711604	0.989981
ABAT	386.2	Peripheral or central vertigo	No	472338	176	0.0250642	0.0756676	0.331241	0.740463	0.991544
ABAT	386.3	Labyrinthitis	No	472239	77	0.221248	0.114499	1.93232	0.0533202	0.900953
ABAT	389	Hearing loss	No	477161	4068	-0.0137412	0.0158249	-0.868326	0.385216	0.979686
ABAT	389.2	Conductive hearing loss	No	473197	104	-0.117294	0.0979653	-1.19731	0.231188	0.968975
ABAT	394	Rheumatic disease of the heart valves	No	467592	2292	0.0216158	0.0211129	1.02382	0.305921	0.974734
ABAT	394.4	Acute rheumatic heart disease	No	465324	24	0.163917	0.208624	0.785705	0.43204	0.979686
ABAT	395.6	Heart valve replaced	No	467345	2045	0.0199953	0.0222561	0.89842	0.368962	0.979686
ABAT	396	Abnormal heart sounds	No	465774	474	-0.0104312	0.0460664	-0.226438	0.820861	0.991869
ABAT	401	Hypertension	No	439928	95961	-0.00411604	0.00388445	-1.05962	0.289318	0.973847
ABAT	401.2	Hypertensive heart and/or renal disease	No	344955	988	-0.0490906	0.0322392	-1.5227	0.127834	0.944068
ABAT	401.3	Other hypertensive complications	No	344043	76	-0.332259	0.115574	-2.87486	0.00404206	0.701624
ABAT	402	Elevated blood pressure reading without diagnosis of hypertension	No	483574	158	-0.118298	0.0797729	-1.48293	0.138093	0.944977
ABAT	411	Ischemic Heart Disease	No	463894	35198	-0.00883058	0.00575523	-1.53436	0.124941	0.944068
ABAT	411.41	Aneurysm and dissection of heart	No	428780	84	-0.0710345	0.109617	-0.648027	0.516967	0.984587
ABAT	414	Other forms of chronic heart disease	No	430782	2086	0.000819306	0.022081	0.0371046	0.970402	0.998808
ABAT	415	Pulmonary heart disease	No	476851	972	0.0516784	0.0324119	1.59443	0.110841	0.944068
ABAT	420	Carditis	No	479896	968	0.033609	0.0323618	1.03854	0.299018	0.973847
ABAT	420.1	Myocarditis	No	478976	48	0.314872	0.144966	2.17205	0.0298523	0.872515
ABAT	420.22	Chronic pericarditis	No	478959	31	0.139523	0.181236	0.769842	0.441394	0.979686
ABAT	425	Cardiomyopathy	No	480532	1604	-0.0329907	0.0251946	-1.30944	0.190387	0.957274
ABAT	425.12	Other hypertrophic cardiomyopathy	No	479164	236	0.0791536	0.0658864	1.20136	0.22961	0.968975
ABAT	426	Cardiac conduction disorders	No	440447	7210	0.0153314	0.012018	1.2757	0.202062	0.960431
ABAT	426.2	Atrioventricular [AV] block	No	434879	1642	0.00746612	0.0248936	0.299922	0.764237	0.991544
ABAT	426.3	Bundle branch block	No	435210	1973	-0.00239609	0.0226751	-0.10567	0.915844	0.995945
ABAT	427	Cardiac dysrhythmias	No	453216	19979	0.00473191	0.00737327	0.641766	0.521025	0.984864
ABAT	427.1	Paroxysmal tachycardia, unspecified	No	435273	2036	0.0348089	0.0222715	1.56294	0.118068	0.944068
ABAT	427.12	Paroxysmal ventricular tachycardia	No	433795	558	0.0966069	0.0425256	2.27174	0.0231024	0.857547
ABAT	427.3	Other specified cardiac dysrhythmias	No	434147	910	0.0370786	0.0333222	1.11273	0.265824	0.97317
ABAT	427.4	Cardiac arrest and ventricular fibrillation	No	433427	190	0.0220955	0.0728687	0.303223	0.76172	0.991544
ABAT	427.5	Arrhythmia (cardiac) NOS	No	433508	271	0.028427	0.0609955	0.466051	0.641179	0.985068
ABAT	427.6	Premature beats	No	433391	154	0.0370918	0.0806857	0.459707	0.645726	0.985392
ABAT	427.9	Palpitations	No	434190	953	0.0192619	0.0326783	0.589439	0.555567	0.984864
ABAT	428	Congestive heart failure; nonhypertensive	No	477694	5079	0.011836	0.0142599	0.830018	0.406528	0.979686
ABAT	429	Ill-defined descriptions and complications of heart disease	No	472661	46	-0.0801268	0.150128	-0.533722	0.593534	0.984864
ABAT	429.1	Heart transplant/surgery	No	472656	41	0.0704851	0.155766	0.452506	0.650905	0.986026
ABAT	430	Intracranial hemorrhage	No	467117	1177	0.0453925	0.0293721	1.54543	0.122243	0.944068
ABAT	433	Cerebrovascular disease	No	470961	5021	0.0284842	0.0143379	1.98664	0.0469622	0.890725
ABAT	433.1	Occlusion and stenosis of precerebral arteries	No	466624	684	0.0477402	0.0384441	1.24181	0.214308	0.965753
ABAT	433.3	Cerebral ischemia	No	467319	1379	-0.01752	0.0272722	-0.642413	0.520605	0.984864
ABAT	433.5	Cerebral aneurysm	No	466265	325	0.0955367	0.0556231	1.71757	0.0858745	0.931945
ABAT	440	Atherosclerosis	No	468924	700	0.00136741	0.0380024	0.0359822	0.971297	0.998808
ABAT	441	Vascular insufficiency of intestine	No	468568	344	0.0306779	0.0541657	0.566372	0.571141	0.984864
ABAT	442	Other aneurysm	No	470262	2038	0.00543441	0.0223369	0.243293	0.807778	0.99155
ABAT	442.3	Aneurysm of artery of lower extremity	No	468325	101	-0.107256	0.0996226	-1.07662	0.281649	0.973847
ABAT	443	Peripheral vascular disease	No	472278	4054	-0.00507918	0.0158881	-0.319685	0.749207	0.991544
ABAT	443.1	Raynaud's syndrome	No	469462	1238	-0.0119234	0.0286402	-0.416316	0.677179	0.988459
ABAT	443.8	Other specified peripheral vascular diseases	No	468251	27	0.098811	0.193173	0.511514	0.608991	0.984864
ABAT	444	Arterial embolism and thrombosis	No	468627	403	-0.0330893	0.0501136	-0.660284	0.509071	0.98334
ABAT	446	Polyarteritis nodosa and allied conditions	No	469123	899	0.0291641	0.0335298	0.869797	0.384412	0.979686
ABAT	447	Other disorders of arteries and arterioles	No	468907	683	-0.0112037	0.0384716	-0.291221	0.770882	0.991544
ABAT	450	Noninfectious disorders of lymphatic channels	No	484939	683	0.0571577	0.0384723	1.48568	0.137363	0.944977
ABAT	451	Phlebitis and thrombophlebitis	No	445399	295	-0.0649975	0.058467	-1.1117	0.266269	0.97317
ABAT	452	Other venous embolism and thrombosis	No	445263	159	-0.0892946	0.0797848	-1.11919	0.263058	0.97317
ABAT	454	Varicose veins	No	448947	3843	0.0275712	0.0162324	1.69853	0.0894074	0.931945
ABAT	454.11	Varicose veins of lower extremity, symptomtic	No	445408	304	0.0676807	0.0575618	1.17579	0.239678	0.970659
ABAT	458	Hypotension	No	439576	3191	-0.00382887	0.017864	-0.214334	0.830286	0.992208
ABAT	459	Other disorders of circulatory system	No	454987	18602	-0.00377958	0.00758121	-0.498545	0.6181	0.984864
ABAT	465	Acute upper respiratory infections of multiple or unspecified sites	No	482196	219	0.0704828	0.0680472	1.03579	0.300299	0.973847
ABAT	471	Nasal polyps	No	459133	843	-0.0644075	0.0345152	-1.86606	0.0620327	0.91039
ABAT	473	Diseases of the larynx and vocal cords	No	459126	836	0.0164094	0.0348089	0.471412	0.637346	0.985068
ABAT	474	Acute and chronic tonsillitis	No	458525	235	0.0227523	0.065761	0.345985	0.729354	0.990883
ABAT	476	Allergic rhinitis	No	458955	665	0.0353229	0.0391584	0.902053	0.367028	0.979686
ABAT	477	Epistaxis or throat hemorrhage	No	459045	755	-0.0527302	0.0365884	-1.44117	0.149537	0.951762
ABAT	479	Other upper respiratory disease	No	458543	253	-0.0819047	0.0634778	-1.29029	0.196951	0.958531
ABAT	480	Pneumonia	No	465620	7525	0.00965366	0.0117468	0.82181	0.411185	0.979686
ABAT	480.5	Bronchopneumonia and lung abscess	No	458335	240	0.0274883	0.0648838	0.423654	0.671818	0.988418
ABAT	481	Influenza	No	458157	62	-0.0279733	0.127418	-0.219539	0.82623	0.992117
ABAT	496	Chronic airway obstruction	No	476053	14855	-0.00856697	0.00847285	-1.01111	0.311964	0.974734
ABAT	496.2	Chronic bronchitis	No	464514	3316	-0.0124323	0.017561	-0.707951	0.478976	0.982009
ABAT	497	Bronchitis	No	461352	154	0.0269179	0.0809172	0.33266	0.739391	0.991544
ABAT	500	Lung disease due to external agents	No	455299	390	-0.0124687	0.0508415	-0.245247	0.806265	0.99155
ABAT	501	Pneumonitis due to inhalation of food or vomitus	No	455690	781	0.0527753	0.0359795	1.46681	0.142427	0.947899
ABAT	502	Postinflammatory pulmonary fibrosis	No	456371	1462	0.023043	0.0263539	0.874366	0.381919	0.979686
ABAT	505	Other pulmonary inflamation or edema	No	454981	72	-0.0427203	0.118618	-0.360151	0.718734	0.989981
ABAT	507	Pleurisy; pleural effusion	No	459221	4312	0.00385236	0.0154157	0.249899	0.802666	0.991544
ABAT	509	Respiratory failure, insufficiency, arrest	No	456739	1830	0.0175167	0.023584	0.742734	0.457643	0.979853
ABAT	512	Other symptoms of respiratory system	No	469526	2733	0.0191521	0.0193074	0.991957	0.321219	0.97679
ABAT	513	Respiratory abnormalities	No	485516	150	0.0208457	0.0826001	0.252368	0.800756	0.991544
ABAT	514	Abnormal findings examination of lungs	No	481263	1013	-0.0340086	0.0316335	-1.07508	0.282339	0.973847
ABAT	516	Abnormal sputum	No	483221	603	-0.0448216	0.0411	-1.09055	0.275471	0.97364
ABAT	519	Other diseases of respiratory system, not elsewhere classified	No	468881	3902	-0.00987724	0.0161696	-0.610851	0.541298	0.984864
ABAT	520	Disorders of tooth development	No	471312	91	0.114392	0.105148	1.08792	0.276631	0.973847
ABAT	521	Diseases of hard tissues of teeth	No	471998	777	-0.0200415	0.0366795	-0.546395	0.584794	0.984864
ABAT	522	Diseases of pulp and periapical tissues	No	471368	147	0.0623358	0.0827243	0.753536	0.451128	0.979686
ABAT	523	Gingival and periodontal diseases	No	471473	252	-0.0435871	0.0635773	-0.685577	0.49298	0.982439
ABAT	525	Other diseases of the teeth and supporting structures	No	471594	373	-0.0241821	0.052252	-0.462797	0.64351	0.985156
ABAT	527	Diseases of the salivary glands	No	480084	124	0.073444	0.0901567	0.814625	0.415287	0.979686
ABAT	528	Diseases of the oral soft tissues, excluding lesions specific for gingiva and tongue	No	480198	238	0.0799813	0.0651219	1.22818	0.21938	0.965753
ABAT	528.1	Stomatitis and mucositis	No	480044	84	-0.0715205	0.109681	-0.652074	0.514353	0.984458
ABAT	529	Diseases and other conditions of the tongue	No	480143	183	0.0375727	0.0741137	0.50696	0.612183	0.984864
ABAT	530	Diseases of esophagus	No	442344	25491	-0.00242573	0.00650443	-0.372936	0.709196	0.989981
ABAT	530.6	Diverticulum of esophagus, acquired	No	416918	65	0.0921344	0.125325	0.735165	0.462239	0.980001
ABAT	530.9	Heartburn	No	417019	166	0.0546153	0.0782788	0.697703	0.485363	0.982439
ABAT	531	Peptic ulcer (excl. esophageal)	No	475521	2262	-0.0114518	0.0212108	-0.539904	0.589263	0.984864
ABAT	531.1	Hemorrhage from gastrointestinal ulcer	No	473341	82	-0.112532	0.110469	-1.01868	0.308356	0.974734
ABAT	531.4	Peptic ulcer, site unspecified	No	473358	99	0.0797019	0.101742	0.783371	0.433409	0.979686
ABAT	535	Gastritis and duodenitis	No	430716	10973	-0.0112559	0.0097496	-1.15449	0.248298	0.97317
ABAT	537	Other disorders of stomach and duodenum	No	420840	1097	-0.00551248	0.030405	-0.181302	0.856131	0.993954
ABAT	540	Appendiceal conditions	No	484551	121	0.0253324	0.0914824	0.27691	0.781849	0.991544
ABAT	550	Abdominal hernia	No	449492	23546	0.00104167	0.00674948	0.154334	0.877347	0.994176
ABAT	550.3	Femoral hernia	No	426035	89	0.218975	0.106605	2.05407	0.039969	0.883143
ABAT	550.5	Ventral hernia	No	427212	1266	0.0174464	0.0282327	0.617948	0.536609	0.984864
ABAT	555	Inflammatory bowel disease and other gastroenteritis and colitis	No	397817	4486	-0.0224427	0.015019	-1.49429	0.135101	0.944977
ABAT	556	Ulceration of the lower GI tract	No	393604	273	0.0434182	0.0607454	0.714757	0.474759	0.981156
ABAT	557	Intestinal malabsorption (non-celiac)	No	393399	68	0.0966971	0.121611	0.795136	0.426534	0.979686
ABAT	557.1	Celiac disease	No	395071	1740	-0.0283264	0.0240234	-1.17912	0.238351	0.970659
ABAT	559	Ileostomy status	No	394884	1553	0.00563819	0.0254297	0.221716	0.824535	0.991869
ABAT	560	Intestinal obstruction without mention of hernia	No	395142	1811	0.00226039	0.0236361	0.0956331	0.923812	0.996511
ABAT	560.1	Paralytic ileus	No	393418	87	0.0240191	0.107989	0.222423	0.823985	0.991869
ABAT	561	Symptoms involving digestive system	No	396696	3365	-0.0217838	0.0173766	-1.25363	0.209977	0.964868
ABAT	564	Functional digestive disorders	No	408510	15179	0.00226906	0.00832044	0.272709	0.785077	0.991544
ABAT	564.8	Abnormal findings on exam of gastrointestinal tract/ abdominal area	No	482703	312	-0.0258057	0.056877	-0.45371	0.650037	0.986026
ABAT	565	Anal and rectal conditions	No	451451	6421	-0.00179298	0.012629	-0.141973	0.887101	0.994632
ABAT	568	Other disorders of peritoneum	No	445688	658	0.0612831	0.0392147	1.56276	0.11811	0.944068
ABAT	569	Other disorders of intestine	No	446190	1160	0.0379582	0.0295515	1.28448	0.198976	0.958531
ABAT	571	Chronic liver disease and cirrhosis	No	467170	3369	0.0135058	0.0173828	0.776961	0.437182	0.979686
ABAT	573	Other disorders of liver	No	464654	853	0.0481462	0.0345235	1.39459	0.163139	0.955989
ABAT	573.7	Abnormal results of function study of liver	No	464850	1049	0.0280973	0.0311071	0.903244	0.366397	0.979686
ABAT	574	Cholelithiasis and cholecystitis	No	464983	7913	0.00292588	0.0113897	0.256889	0.797264	0.991544
ABAT	574.3	Cholecystitis without cholelithiasis	No	457549	479	-0.00203104	0.0459181	-0.0442317	0.96472	0.998153
ABAT	575	Other biliary tract disease	No	458915	1845	-0.0710016	0.0234143	-3.03241	0.00242611	0.635967
ABAT	575.9	Nonspecific abnormal findings on radiological and other examination of biliary tract	No	457144	74	0.00112215	0.116961	0.00959419	0.992345	0.999387
ABAT	577	Diseases of pancreas	No	482713	2041	-0.00309771	0.0222668	-0.139118	0.889357	0.994632
ABAT	578	Gastrointestinal hemorrhage	No	450139	6351	-0.00472744	0.0127155	-0.371787	0.710052	0.989981
ABAT	578.2	Blood in stool	No	444374	586	0.032044	0.0415432	0.771341	0.440505	0.979686
ABAT	579	Other symptoms involving abdomen and pelvis	No	444248	460	-0.0720421	0.0468465	-1.53783	0.124089	0.944068
ABAT	579.8	Nonspecific abnormal findings in stool contents	No	444008	220	0.0269226	0.0677699	0.397265	0.691172	0.988947
ABAT	580	Nephritis; nephrosis; renal sclerosis	No	446612	909	0.0359157	0.033487	1.07252	0.283484	0.973847
ABAT	580.1	Glomerulonephritis	No	446153	450	0.0234172	0.0477205	0.490715	0.623628	0.98499
ABAT	580.11	Proliferative glomerulonephritis	No	445769	66	-0.00718943	0.125062	-0.0574871	0.954157	0.997788
ABAT	580.3	Nephritis and nephropathy without mention of glomerulonephritis	No	445894	191	0.0477377	0.0729014	0.654825	0.51258	0.984342
ABAT	585	Renal failure	No	459470	13767	0.000391483	0.00880859	0.0444433	0.964551	0.998153
ABAT	586	Other disorders of the kidney and ureters	No	447639	1936	0.00494884	0.0229046	0.216063	0.828938	0.992208
ABAT	586.1	Anatomical abnormatilies of kidney and ureters	No	445848	145	0.0358997	0.0840863	0.426938	0.669424	0.988154
ABAT	586.3	Vascular disorders of kidney/hypertrophy	No	445739	36	0.172359	0.167649	1.02809	0.303906	0.973847
ABAT	589	Abnormal results of function study of kidney	No	445737	34	-0.250242	0.173528	-1.44208	0.149279	0.951762
ABAT	590	Pyelonephritis	No	437846	426	0.0283001	0.0488447	0.579389	0.562327	0.984864
ABAT	591	Urinary tract infection	No	443387	5967	-0.0142207	0.013129	-1.08315	0.278741	0.973847
ABAT	592	Cystitis and urethritis	No	438362	942	-0.0609365	0.0327171	-1.86253	0.0625289	0.912692
ABAT	594	Urinary calculus	No	479263	4660	-0.0213383	0.0147871	-1.44304	0.14901	0.951762
ABAT	594.2	Calculus of lower urinary tract	No	475043	440	-0.0435744	0.0478982	-0.90973	0.362965	0.979686
ABAT	594.8	Renal colic	No	474873	270	-0.0431956	0.0610626	-0.707398	0.479319	0.982044
ABAT	595	Hydronephrosis	No	475059	456	-0.05099	0.0469939	-1.08504	0.277906	0.973847
ABAT	596	Other disorders of bladder	No	467964	4623	-0.00934737	0.0148793	-0.628214	0.529864	0.984864
ABAT	597	Other disorders of urethra and urinary tract	No	465232	1891	0.011328	0.0231675	0.488959	0.624871	0.98499
ABAT	598	Abnormal findings on examination of urine	No	486020	35	0.103999	0.168954	0.615548	0.538193	0.984864
ABAT	599	Other symptoms/disorders or the urinary system	No	457904	4631	-0.0153662	0.0148772	-1.03287	0.301666	0.973847
ABAT	599.3	Dysuria	No	453384	111	0.00107209	0.0951728	0.0112647	0.991012	0.999067
ABAT	599.5	Frequency of urination and polyuria	No	453869	596	-0.0126852	0.0413148	-0.307037	0.758815	0.991544
ABAT	600	Hyperplasia of prostate	No	226475	9873	-0.00740026	0.0105789	-0.699528	0.484222	0.982406
ABAT	601	Inflammatory diseases of prostate	No	217078	476	0.0283566	0.045998	0.616474	0.537582	0.984864
ABAT	601.11	Acute prostatitis	No	216631	29	0.0861266	0.185183	0.465088	0.641868	0.985109
ABAT	601.4	Balanoposthitis	No	216628	26	0.195674	0.195721	0.999758	0.317428	0.97519
ABAT	601.8	Other inflammatory disorders of male genital organs	No	216651	49	0.272723	0.142918	1.90825	0.0563595	0.901212
ABAT	603	Other disorders of testis	No	221889	311	0.0187506	0.0572043	0.327782	0.743076	0.991544
ABAT	604	Disorders of penis	No	221931	353	-0.0882698	0.0534725	-1.65075	0.0987896	0.940795
ABAT	608	Other disorders of male genital organs	No	222057	479	0.0627177	0.0458883	1.36675	0.171705	0.956772
ABAT	609	Male infertility and abnormal spermatozoa	No	221608	30	-0.36929	0.185613	-1.98957	0.0466382	0.890725
ABAT	610	Benign mammary dysplasias	No	285302	268	0.116909	0.061524	1.90022	0.0574038	0.901212
ABAT	610.8	Other specified benign mammary dysplasias	No	285086	52	-0.07373	0.1386	-0.531962	0.594752	0.984864
ABAT	611	Abnormal findings on mammogram or breast exam	No	477126	149	-0.187151	0.0827409	-2.26189	0.0237043	0.861815
ABAT	612	Breast conditions, congenital or relating to hormones	No	477063	86	0.00342819	0.109328	0.0313569	0.974985	0.998866
ABAT	613	Other nonmalignant breast conditions	No	484166	242	0.0341517	0.0650256	0.525205	0.599441	0.984864
ABAT	613.7	Other signs and symptoms in breast	No	483961	37	-0.141838	0.168491	-0.841814	0.399892	0.979686
ABAT	614	Inflammatory diseases of female pelvic organs	No	282741	1014	0.00212677	0.0317252	0.0670373	0.946552	0.99716
ABAT	614.3	Pelvic inflammatory disease (PID)	No	281853	126	0.0571028	0.0899321	0.634954	0.525458	0.984864
ABAT	614.5	Inflammatory disease of cervix, vagina, and vulva	No	282091	364	-0.0453156	0.0525076	-0.86303	0.388121	0.979686
ABAT	614.52	Vaginitis and vulvovaginitis	No	281767	40	0.0255372	0.158855	0.160757	0.872285	0.994088
ABAT	614.54	Abscess or ulceration of vulva	No	281767	40	-0.42988	0.157969	-2.72129	0.00650271	0.74562
ABAT	617	Disorders secondary to childbirth, surgery, trauma	No	484572	218	0.102266	0.0681848	1.49983	0.133658	0.944977
ABAT	618	Genital prolapse	No	280917	3717	-0.012282	0.0165915	-0.740257	0.459144	0.979885
ABAT	618.6	Vaginal enterocele, congenital or acquired	No	277250	50	-0.0701099	0.142001	-0.493728	0.621498	0.984979
ABAT	619	Noninflammatory female genital disorders	No	282494	1232	0.0221498	0.0287095	0.771516	0.440401	0.979686
ABAT	622	Polyp of female genital organs	No	279369	2168	0.0284569	0.0216974	1.31153	0.189677	0.957274
ABAT	622.2	Mucous polyp of cervix	No	277410	209	0.0412894	0.0693463	0.59541	0.55157	0.984864
ABAT	624	Symptoms involving female genital tract	No	282928	95	0.0392057	0.103219	0.37983	0.704071	0.989981
ABAT	625	Pain and other symptoms associated with female genital organs	No	283026	193	0.00151816	0.0718963	0.021116	0.983153	0.998866
ABAT	626	Disorders of menstruation and other abnormal bleeding from female genital tract	No	260103	4509	-0.00933437	0.0153231	-0.609171	0.542411	0.984864
ABAT	626.8	Infertility, female	No	255811	217	-0.0242402	0.0682337	-0.355253	0.7224	0.990347
ABAT	627	Menopausal and postmenopausal disorders	No	257717	2123	0.0276907	0.0219597	1.26098	0.207316	0.963688
ABAT	627.2	Symptomatic menopause	No	255660	66	0.070577	0.123771	0.570221	0.568528	0.984864
ABAT	627.3	Postmenopausal atrophic vaginitis	No	255672	78	0.173861	0.113442	1.5326	0.125373	0.944068
ABAT	628	Ovarian cyst	No	256400	806	-0.0122461	0.0355383	-0.344589	0.730403	0.990883
ABAT	634	Miscarriage; stillbirth	No	287390	755	0.00526247	0.0369263	0.142513	0.886675	0.994632
ABAT	635	Hemorrhage during pregnancy; childbirth and postpartum	No	287038	403	0.0545649	0.0504256	1.08209	0.279214	0.973847
ABAT	636	Early or threatened labor; hemorrhage in early pregnancy	No	287248	613	0.0217272	0.0410767	0.528942	0.596846	0.984864
ABAT	642	Hypertension complicating pregnancy, childbirth, and the puerperium	No	293129	533	0.0640721	0.0438893	1.45986	0.144329	0.948369
ABAT	643	Excessive vomiting in pregnancy	No	293864	81	0.105327	0.112336	0.937601	0.348449	0.979686
ABAT	646	Other complications of pregnancy NEC	No	293315	199	0.0321605	0.0716416	0.448908	0.653498	0.986143
ABAT	649.1	Diabetes or abnormal glucose tolerance complicating pregnancy	No	293781	81	-0.0943197	0.112484	-0.838514	0.401742	0.979686
ABAT	655	Known or suspected fetal abnormality affecting management of mother	No	293156	166	-0.0925739	0.0776042	-1.1929	0.232909	0.968975
ABAT	656	Other perinatal conditions of fetus or newborn	No	486344	34	-0.300508	0.171162	-1.75569	0.079141	0.926831
ABAT	665	Obstetrical/birth trauma	No	480960	1218	-0.00239755	0.0292982	-0.0818329	0.93478	0.996941
ABAT	681	Superficial cellulitis and abscess	No	481440	85	0.175096	0.108543	1.61315	0.106712	0.944068
ABAT	686.4	Pyogenic granuloma	No	481377	22	0.360546	0.215018	1.67682	0.0935785	0.937546
ABAT	686.5	Pyoderma	No	481381	26	0.0661212	0.195648	0.337961	0.735393	0.991129
ABAT	687	Symptoms affecting skin	No	475108	124	0.181909	0.0906592	2.00652	0.0448008	0.889014
ABAT	689	Disorder of skin and subcutaneous tissue NOS	No	475767	1235	0.0712445	0.0285639	2.49421	0.0126236	0.772321
ABAT	690	Erythematosquamous dermatosis	No	468251	413	0.0494949	0.0493289	1.00337	0.315684	0.975169
ABAT	691	Congenital anomalies of skin	No	467882	44	-0.0501217	0.151532	-0.330767	0.740821	0.991544
ABAT	694	Dyschromia and Vitiligo	No	468008	170	-0.118563	0.0772999	-1.53381	0.125077	0.944068
ABAT	694.1	Vitiligo	No	467888	50	-0.254835	0.143689	-1.77351	0.0761434	0.92592
ABAT	695	Erythematous conditions	No	469005	1167	-0.0041372	0.0296213	-0.13967	0.888921	0.994632
ABAT	695.1	Toxic erythema	No	467881	43	-0.319187	0.154125	-2.07096	0.0383621	0.88261
ABAT	695.2	Bullous dermatoses	No	467975	137	0.135533	0.0857029	1.58143	0.113781	0.944068
ABAT	695.7	Prurigo and Lichen	No	468050	212	0.066261	0.0688997	0.961702	0.336199	0.979686
ABAT	695.8	Other specified erythematous conditions	No	467889	51	-0.077078	0.140387	-0.549038	0.582979	0.984864
ABAT	695.9	Unspecified erythematous condition	No	467904	66	-0.0927001	0.123803	-0.748772	0.453995	0.979686
ABAT	696	Psoriasis and related disorders	No	463869	2275	0.00360582	0.0210326	0.17144	0.863878	0.994088
ABAT	698	Pruritus and related conditions	No	485085	124	-0.13534	0.0902124	-1.50024	0.133553	0.944977
ABAT	700	Corns and callosities	No	477469	27	-0.0325569	0.192384	-0.169229	0.865616	0.994088
ABAT	701	Other hypertrophic and atrophic conditions of skin	No	478323	881	-0.02048	0.0339272	-0.603646	0.546079	0.984864
ABAT	701.4	Keloid scar	No	477497	55	0.169715	0.142539	1.19066	0.233787	0.968975
ABAT	701.5	Abnormal granulation tissue	No	477482	40	0.0247915	0.159166	0.155759	0.876223	0.994176
ABAT	702	Degenerative skin conditions and other dermatoses	No	469141	1204	0.0228201	0.0289317	0.788759	0.430253	0.979686
ABAT	703	Diseases of nail, NOS	No	483952	42	0.219006	0.154086	1.42133	0.155222	0.95325
ABAT	704.1	Alopecia	No	483998	88	-0.174328	0.107768	-1.61762	0.105744	0.944068
ABAT	705	Disorders of sweat glands	No	474181	67	0.043725	0.123322	0.354558	0.722921	0.990614
ABAT	706	Diseases of sebaceous glands	No	475337	1223	0.0146096	0.0287082	0.508898	0.610823	0.984864
ABAT	707	Chronic ulcer of skin	No	481813	2146	0.0156547	0.0217836	0.718649	0.472357	0.981156
ABAT	709	Diffuse diseases of connective tissue	No	467434	1095	-0.00501054	0.0305213	-0.164165	0.869601	0.994088
ABAT	709.6	Other specified diffuse diseases of connective tissue	No	466393	54	0.168323	0.138427	1.21597	0.223997	0.966795
ABAT	710	Osteomyelitis, periostitis, and other infections involving bone	No	474347	145	-0.0589397	0.0840598	-0.701164	0.483201	0.982406
ABAT	710.12	Chronic osteomyelitis	No	474251	49	-0.145507	0.1454	-1.00074	0.316952	0.975169
ABAT	711	Arthropathy associated with infections	No	474291	89	-0.0648445	0.106831	-0.606985	0.543861	0.984864
ABAT	713	Arthropathy associated with other disorders classified elsewhere	No	474282	80	-0.0558914	0.112194	-0.498168	0.618365	0.984979
ABAT	714	Rheumatoid arthritis and other inflammatory polyarthropathies	No	474478	3676	-0.0157618	0.0166759	-0.945186	0.344564	0.979686
ABAT	715	Other inflammatory spondylopathies	No	471822	1020	-0.0338406	0.0314826	-1.0749	0.28242	0.973847
ABAT	715.1	Sacroiliitis NEC	No	470876	74	-0.117343	0.116936	-1.00347	0.315632	0.975169
ABAT	716	Other arthropathies	No	474313	111	-0.0128375	0.0959507	-0.133793	0.893566	0.994866
ABAT	717	Polymyalgia Rheumatica	No	484702	1791	0.0156635	0.0238119	0.657804	0.510664	0.983612
ABAT	721	Spondylosis and allied disorders	No	472814	1196	-0.0322504	0.0291169	-1.10762	0.268027	0.97317
ABAT	721.8	Other allied disorders of spine	No	471717	99	-0.116683	0.101076	-1.15441	0.248333	0.97317
ABAT	722	Intervertebral disc disorders	No	472049	431	-0.0773383	0.0483793	-1.59858	0.109913	0.944068
ABAT	722.3	Schmorl's nodes	No	471641	23	-0.120412	0.210776	-0.571282	0.567808	0.984864
ABAT	724	Other and unspecified disorders of back	No	471852	234	0.149032	0.0654092	2.27845	0.0226998	0.857547
ABAT	726	Peripheral enthesopathies and allied syndromes	No	454796	5153	-0.0198276	0.0140556	-1.41066	0.158345	0.954613
ABAT	726.2	Synoviopathy	No	449704	61	0.00458291	0.128538	0.0356541	0.971558	0.998808
ABAT	726.3	Bursitis	No	449740	97	-0.089455	0.101523	-0.881128	0.378248	0.979686
ABAT	727	Other disorders of synovium, tendon, and bursa	No	451949	2306	-0.0194868	0.0209974	-0.928058	0.353377	0.979686
ABAT	727.4	Ganglion and cyst of synovium, tendon, and bursa	No	450076	433	-0.0433547	0.0484233	-0.895326	0.370613	0.979686
ABAT	728	Disorders of muscle, ligament, and fascia	No	449685	42	0.0391413	0.155793	0.251239	0.801629	0.991544
ABAT	728.2	Laxity of ligament or hypermobility syndrome	No	449768	125	0.118517	0.0895315	1.32375	0.185586	0.957274
ABAT	728.7	Fasciitis	No	451224	1581	-0.00335629	0.0252183	-0.133089	0.894123	0.994866
ABAT	729	Other disorders of soft tissues	No	449839	196	-0.0264079	0.0716276	-0.368683	0.712364	0.989981
ABAT	731	Osteitis deformans and osteopathies associated with other disorders classified elsewhere	No	460290	77	0.090095	0.115366	0.780947	0.434834	0.979686
ABAT	732	Osteochondropathies	No	460304	91	0.0793588	0.105468	0.752444	0.451784	0.979686
ABAT	733	Other disorders of bone and cartilage	No	460768	555	0.0346368	0.0426339	0.812423	0.416549	0.979686
ABAT	735	Acquired foot deformities	No	468285	4115	-0.0313909	0.0157765	-1.98972	0.0466216	0.890725
ABAT	735.1	Flat foot	No	464210	40	-0.235846	0.162542	-1.45098	0.146785	0.949697
ABAT	735.2	Acquired toe deformities	No	465801	1631	-0.0477931	0.0249028	-1.91919	0.0549603	0.901212
ABAT	736	Other acquired deformities of limbs	No	464361	191	0.0125654	0.0726423	0.172977	0.86267	0.994088
ABAT	737	Curvature of spine	No	464760	590	0.0110508	0.0413499	0.26725	0.789277	0.991544
ABAT	738	Other acquired musculoskeletal deformity	No	465190	1020	-0.025209	0.0315854	-0.798121	0.4248	0.979686
ABAT	740	Osteoarthrosis	No	444087	36822	-0.00674733	0.00555252	-1.21518	0.224296	0.966804
ABAT	740.12	Osteoarthrosis, localized, secondary	No	407627	362	0.138621	0.0527656	2.6271	0.00861148	0.751048
ABAT	740.2	Osteoarthrosis, generalized	No	410855	3590	-0.0194534	0.0168658	-1.15343	0.248736	0.97317
ABAT	740.9	Osteoarthrosis NOS	No	418164	10899	-0.00268941	0.00983184	-0.273541	0.784437	0.991544
ABAT	741	Symptoms and disorders of the joints	No	478183	752	-0.00935794	0.0367762	-0.254457	0.799143	0.991544
ABAT	742	Derangement of joint, non-traumatic	No	477738	307	0.020412	0.0572597	0.356482	0.72148	0.990245
ABAT	743	Osteoporosis, osteopenia and pathological fracture	No	484493	458	0.0558768	0.0471639	1.18474	0.236121	0.969664
ABAT	743.2	Pathologic fracture	No	484391	356	0.0909717	0.0535491	1.69885	0.0893481	0.931945
ABAT	745	Pain in joint	No	475420	2171	-0.0171746	0.0216317	-0.793954	0.427222	0.979686
ABAT	747	Cardiac and circulatory congenital anomalies	No	484900	807	0.0171253	0.0353071	0.485039	0.627649	0.98499
ABAT	747.11	Cardiac shunt/ heart septal defect	No	484457	364	-0.0515815	0.0526676	-0.979379	0.327393	0.977847
ABAT	747.12	Valvular heart disease/ heart chambers	No	484266	173	0.0827051	0.0759422	1.08905	0.276131	0.97364
ABAT	747.2	Congenital anomalies of peripheral vascular system	No	484211	118	0.0237891	0.0920236	0.258511	0.796012	0.991544
ABAT	749	Congenital anomalies of face and neck	No	485991	84	0.0958153	0.110007	0.87099	0.38376	0.979686
ABAT	750	Digestive congenital anomalies	No	483107	284	-0.0252221	0.0595617	-0.423461	0.671959	0.988459
ABAT	750.2	Lower gastrointestinal congenital anomalies	No	482943	120	-0.153564	0.0915547	-1.6773	0.0934844	0.937546
ABAT	751	Genitourinary congenital anomalies	No	483545	722	0.0344603	0.0373562	0.922479	0.356279	0.979686
ABAT	751.1	Congenital anomalies of genital organs	No	482911	88	0.228893	0.106633	2.14656	0.0318283	0.872515
ABAT	752	Nervous system congenital anomalies	No	485480	375	-0.0915754	0.0519246	-1.76362	0.0777956	0.926831
ABAT	753	Congenital anomalies of the eye	No	485181	76	-0.0616649	0.1162	-0.530677	0.595643	0.984864
ABAT	754	Congenital musculoskeletal deformities of spine	No	484011	138	-0.093654	0.0857226	-1.09252	0.274603	0.973426
ABAT	755	Congenital anomalies of limbs	No	484016	143	-0.0182531	0.0834769	-0.21866	0.826915	0.992117
ABAT	755.6	Other congenital anomalies of lower limb, including pelvic girdle	No	483928	55	-0.123821	0.134565	-0.920156	0.357491	0.979686
ABAT	756	Other congenital musculoskeletal anomalies	No	484111	238	-0.0917705	0.0652652	-1.40612	0.15969	0.955194
ABAT	758	Chromosomal anomalies and genetic disorders	No	484645	139	-0.0114015	0.0850558	-0.134047	0.893365	0.994866
ABAT	759	Other and unspecified congenital anomalies	No	484574	68	-0.217189	0.121794	-1.78325	0.0745463	0.924557
ABAT	760	Back pain	No	476100	3623	0.0283177	0.0167863	1.68695	0.0916122	0.936828
ABAT	764	Sciatica	No	481624	817	0.0163346	0.0353175	0.462506	0.643718	0.985156
ABAT	766	Neuralgia, neuritis, and radiculitis NOS	No	480993	186	0.0599947	0.0735619	0.815567	0.414748	0.979686
ABAT	770	Myalgia and myositis unspecified	No	484765	1463	0.00360908	0.0263228	0.137108	0.890945	0.994866
ABAT	772	Symptoms of the muscles	No	485843	25	-0.165218	0.200488	-0.824083	0.409892	0.979686
ABAT	781	Symptoms involving nervous and musculoskeletal systems	No	479173	3148	0.0122481	0.0180369	0.679061	0.497099	0.982806
ABAT	782.3	Edema	No	481093	716	-0.00915876	0.0376367	-0.243347	0.807737	0.99155
ABAT	783	Fever of unknown origin	No	479087	997	0.0472514	0.0318514	1.4835	0.137943	0.944977
ABAT	785	Abdominal pain	No	460382	4801	-0.00537972	0.0145946	-0.36861	0.712419	0.989981
ABAT	788	Syncope and collapse	No	470924	2914	0.0222484	0.0186929	1.19021	0.233965	0.968975
ABAT	790	Nonspecific findings on examination of blood	No	484622	34	0.20922	0.17304	1.20909	0.22663	0.967248
ABAT	793	Nonspecific abnormal findings on radiological and other examination of musculoskeletal system	No	486122	35	-0.127857	0.16964	-0.753698	0.45103	0.979686
ABAT	797	Shock	No	486020	47	-0.0739754	0.146244	-0.505836	0.612972	0.984864
ABAT	798	Malaise and fatigue	No	479013	1392	-0.0130959	0.0269773	-0.485439	0.627365	0.98499
ABAT	800	Fracture of lower limb	No	460296	755	0.0288002	0.0365174	0.788671	0.430304	0.979686
ABAT	800.1	Fracture of neck of femur	No	459899	358	0.0853204	0.0530632	1.6079	0.107857	0.944068
ABAT	801	Fracture of ankle and foot	No	459738	197	-0.0747617	0.0713626	-1.04763	0.294809	0.973847
ABAT	803	Fracture of upper limb	No	461542	2001	0.0202592	0.0224575	0.902115	0.366996	0.979686
ABAT	803.1	Fracture of humerus	No	460010	469	0.00212752	0.0463135	0.0459374	0.96336	0.99809
ABAT	803.3	Fracture of clavicle or scapula	No	459760	219	0.128436	0.0676217	1.89933	0.0575209	0.901212
ABAT	804	Fracture of hand or wrist	No	459819	278	-0.0901554	0.0601315	-1.4993	0.133795	0.944977
ABAT	805	Fracture of vertebral column without mention of spinal cord injury	No	459574	33	0.247442	0.174091	1.42134	0.155219	0.95325
ABAT	819	Skull and face fracture and other intercranial injury	No	485339	94	-0.0608522	0.103764	-0.586445	0.557577	0.984864
ABAT	835	Internal derangement of knee	No	469032	3148	-0.0399629	0.0179494	-2.22642	0.025986	0.872515
ABAT	840	Sprains and strains	No	485428	42	0.178356	0.155929	1.14383	0.252696	0.97317
ABAT	851	Complications of transplants and reattached limbs	No	479464	98	0.017477	0.101696	0.171855	0.863552	0.994088
ABAT	854	Complications of cardiac/vascular device, implant, and graft	No	479402	36	-0.18286	0.169459	-1.07908	0.28055	0.973847
ABAT	857	Mechanical complication of unspecified genitourinary device, implant, and graft	No	479758	392	-0.022295	0.0506997	-0.439747	0.660121	0.987063
ABAT	870	Open wounds of head; neck; and trunk	No	483197	57	0.0118338	0.13246	0.0893392	0.928812	0.996804
ABAT	915	Superficial injury without mention of infection	No	482546	275	-0.052151	0.0604398	-0.862858	0.388216	0.979686
ABAT	930	Allergic reaction to food	No	477778	21	-0.0962609	0.220917	-0.435733	0.66303	0.987073
ABAT	938	Dermatitis due to solar radiation	No	477800	43	0.0287169	0.152847	0.18788	0.85097	0.993252
ABAT	939	Atopic/contact dermatitis due to other or unspecified	No	478848	1091	-0.00302611	0.0304269	-0.099455	0.920777	0.996289
ABAT	941	Adverse reaction to serum or vaccine	No	477919	162	0.0134225	0.0786457	0.170671	0.864483	0.994088
ABAT	947	Urticaria	No	477866	109	-0.100944	0.0958983	-1.05262	0.292516	0.973847
ABAT	958	Certain early complications of trauma or procedure	No	485953	23	0.056935	0.208753	0.272738	0.785055	0.991544
ABAT	960	Poisoning by antibiotics	No	449312	19742	0.00311921	0.00733499	0.42525	0.670655	0.988154
ABAT	961.1	Poisoning/allergy of sulfonamides	No	430086	516	0.0393523	0.0441736	0.890855	0.373007	0.979686
ABAT	965	Poisoning by analgesics, antipyretics, and antirheumatics	No	433401	3831	0.0187498	0.0163611	1.146	0.251795	0.97317
ABAT	967	Adverse effects of sedatives or other central nervous system depressants and anesthetics	No	429728	158	0.0545061	0.0799075	0.682115	0.495166	0.982479
ABAT	990	Effects radiation NOS	No	470452	5201	-0.00488107	0.0140269	-0.34798	0.727855	0.990883
ABAT	1000	Burns	No	485793	76	-0.131164	0.115293	-1.13766	0.25526	0.97317
ABAT	1001	Foreign body injury	No	484748	166	0.0625416	0.0778569	0.80329	0.421807	0.979686
ABAT	1002	Symptoms concerning nutrition, metabolism, and development	No	474717	2003	0.00625659	0.0225158	0.277875	0.781108	0.991544
ABAT	1004	Other signs and symptoms involving emotional state	No	485045	216	0.0465302	0.0682438	0.681824	0.495351	0.982479
ABAT	1009	Injury, NOS	No	484211	70	0.21371	0.119692	1.78551	0.0741793	0.924499
ABAT	1011	Complications of surgical and medical procedures	No	474144	2605	-0.00261433	0.0197212	-0.132564	0.894538	0.994866
ABL1	110	Dermatophytosis / Dermatomycosis	No	481239	48	-0.028909	0.145858	-0.198199	0.842889	0.992995
ABL1	112	Candidiasis	No	481560	369	-0.00832952	0.0528434	-0.157627	0.874751	0.994176
ABL1	117	Mycoses	No	481368	177	-0.017654	0.0761577	-0.231809	0.816686	0.991869
ABL1	133	Arthropod-borne diseases	No	485556	28	0.0820235	0.196099	0.418276	0.675745	0.988459
ABL1	136	Other infectious and parasitic diseases	No	485554	26	0.1986	0.199348	0.996247	0.31913	0.976365
ABL1	145	Cancer of mouth	No	483398	611	0.0288758	0.0409242	0.705593	0.480442	0.982044
ABL1	145.3	Cancer of major salivary glands	No	482857	70	-0.00470741	0.121139	-0.0388597	0.969002	0.998534
ABL1	145.5	Cancer of the mouth floor	No	482834	47	-0.172796	0.147038	-1.17518	0.239924	0.970659
ABL1	149	Cancer of larynx, pharynx, nasal cavities	No	483583	796	-0.00192257	0.0358281	-0.0536609	0.957205	0.997927
ABL1	149.3	Cancer of hypopharynx	No	482865	78	0.0669408	0.114207	0.586135	0.557784	0.984864
ABL1	149.9	Cancer of of nasal cavities	No	482834	47	-0.17669	0.147702	-1.19626	0.231597	0.968975
ABL1	150	Cancer of esophagus	No	457553	1340	0.0241107	0.0277026	0.870338	0.384116	0.979686
ABL1	155	Cancer of liver and intrahepatic bile duct	No	456921	708	-0.0323312	0.0381773	-0.84687	0.397068	0.979686
ABL1	157	Pancreatic cancer	No	457607	1394	-0.0144403	0.027195	-0.530991	0.595425	0.984864
ABL1	158	Neoplasm of unspecified nature of digestive system	No	456481	268	-0.00145834	0.062055	-0.0235008	0.981251	0.998866
ABL1	159	Malignant neoplasm of other and ill-defined sites within the digestive organs and peritoneum	Yes	456974	761	0.0181437	0.0367645	0.493512	0.621651	0.984979
ABL1	159.2	Malignant neoplasm of small intestine, including duodenum	No	456407	194	-0.0725375	0.0727809	-0.996655	0.318932	0.976222
ABL1	164	Cancer of intrathoracic organs	No	479711	36	0.16356	0.168312	0.971764	0.331168	0.978041
ABL1	165	Cancer within the respiratory system	No	484766	5091	0.0118751	0.0142976	0.830568	0.406218	0.979686
ABL1	170	Cancer of bone and connective tissue	No	485914	330	0.116408	0.0557597	2.08767	0.0368279	0.882447
ABL1	172	Skin cancer	No	475499	5137	-0.0031686	0.0142072	-0.223028	0.823514	0.991869
ABL1	172.1	Melanomas of skin, dx or hx	No	472056	1694	0.00429491	0.0245852	0.174695	0.861319	0.994006
ABL1	174	Breast cancer	No	462222	9446	0.0181677	0.0106424	1.7071	0.087804	0.931945
ABL1	180	Cervical cancer and dysplasia	No	260396	2280	-0.0339628	0.0213404	-1.59148	0.111502	0.944068
ABL1	182	Malignant neoplasm of uterus	No	259305	1189	-0.00458691	0.0295009	-0.155483	0.87644	0.994176
ABL1	184	Cancer of other female genital organs	No	271483	2758	-0.0114851	0.0194001	-0.592015	0.553841	0.984864
ABL1	184.2	Cancer of other female genital organs (excluding uterus and ovary)	No	268952	227	-0.00534309	0.0670815	-0.0796507	0.936515	0.996941
ABL1	185	Cancer of prostate	No	226619	10017	0.00604614	0.0106084	0.56994	0.568719	0.984864
ABL1	187	Cancer of other male genital organs	No	243302	3784	0.0305218	0.0167612	1.82098	0.06861	0.917941
ABL1	189	Cancer of urinary organs (incl. kidney and bladder)	No	483885	4157	-0.0414583	0.0158513	-2.61545	0.00891107	0.751048
ABL1	189.1	Cancer of kidney and renal pelvis	No	480763	1035	0.00405268	0.0315178	0.128584	0.897687	0.99489
ABL1	189.4	Malignant neoplasm of other urinary organs	No	479910	182	-0.0912615	0.0752418	-1.21291	0.225165	0.967248
ABL1	190	Cancer of eye	No	483044	113	-0.022829	0.0949913	-0.240328	0.810076	0.991869
ABL1	191	Manlignant and unknown neoplasms of brain and nervous system	No	483913	982	0.016098	0.032318	0.498112	0.618405	0.984979
ABL1	194	Cancer of other endocrine glands	No	483356	61	-0.041377	0.130434	-0.317225	0.751073	0.991544
ABL1	195	Cancer, suspected or other	No	453917	6360	0.0102583	0.01289	0.795833	0.426129	0.979686
ABL1	197	Chemotherapy	No	458568	11011	-0.0031094	0.00979442	-0.317466	0.75089	0.991544
ABL1	198	Secondary malignant neoplasm	No	461904	14347	0.00815411	0.00861785	0.946189	0.344052	0.979686
ABL1	198.3	Secondary malignant neoplasm of digestive systems	No	449649	2092	0.00765847	0.0222057	0.344887	0.730179	0.990883
ABL1	199	Neoplasm of uncertain behavior	No	447988	431	0.0891956	0.0489047	1.82387	0.0681722	0.916793
ABL1	200	Myeloproliferative disease	No	479349	1286	0.00804305	0.0283295	0.283911	0.776479	0.991544
ABL1	201	Hodgkin's disease	No	478317	254	0.0439416	0.063425	0.692811	0.488428	0.982439
ABL1	202	Cancer of other lymphoid, histiocytic tissue	Yes	480576	2513	-0.00774203	0.0202742	-0.381866	0.702561	0.98994
ABL1	204	Leukemia	No	480930	2867	0.014164	0.0190169	0.744812	0.456385	0.979686
ABL1	204.1	Lymphoid leukemia	Yes	478911	848	0.0306021	0.0348108	0.879097	0.379349	0.979686
ABL1	204.11	Lymphoid leukemia, acute	Yes	478138	75	-0.063462	0.116968	-0.542559	0.587434	0.984864
ABL1	204.2	Myeloid leukemia	No	478793	730	0.0340787	0.0375179	0.908332	0.363703	0.979686
ABL1	211	Benign neoplasm of other parts of digestive system	No	462371	2826	0.017769	0.0191247	0.929114	0.35283	0.979686
ABL1	212	Benign neoplasm of respiratory and intrathoracic organs	No	485955	125	0.0373868	0.0909892	0.410893	0.681151	0.988849
ABL1	213	Benign neoplasm of bone and articular cartilage	No	430948	29	-0.163052	0.188253	-0.86613	0.386419	0.979686
ABL1	214	Lipoma	No	476875	819	0.00197526	0.0355552	0.0555549	0.955696	0.997898
ABL1	216	Benign neoplasm of skin	No	477287	715	-0.00985482	0.0377948	-0.260745	0.794289	0.991544
ABL1	217	Vascular hamartomas and non-neoplastic nevi	No	476743	171	-0.103955	0.0772335	-1.34598	0.178309	0.956772
ABL1	218	Benign neoplasm of uterus	No	272191	2730	-0.0171202	0.0198439	-0.862743	0.388279	0.979686
ABL1	220	Benign neoplasm of ovary	No	256130	76	-0.190638	0.116404	-1.63774	0.101477	0.943976
ABL1	224	Benign neoplasm of eye	No	482990	59	-0.162363	0.131346	-1.23615	0.216404	0.965753
ABL1	225	Benign neoplasm of brain and other parts of nervous system	No	483555	624	0.00306568	0.0406362	0.0754421	0.939863	0.99716
ABL1	227	Benign neoplasm of other endocrine glands and related structures	No	483839	544	0.0137527	0.043651	0.315061	0.752715	0.991544
ABL1	228	Hemangioma and lymphangioma, any site	No	483961	271	0.0278337	0.0615879	0.451935	0.651316	0.986026
ABL1	241	Nontoxic nodular goiter	No	453760	511	-0.0265982	0.0450081	-0.590964	0.554544	0.984864
ABL1	242	Thyrotoxicosis with or without goiter	No	454461	1212	0.0168293	0.0291885	0.576575	0.564227	0.984864
ABL1	244	Hypothyroidism	No	471132	17883	0.00685904	0.00780038	0.879321	0.379227	0.979686
ABL1	244.1	Secondary hypothyroidism	No	454221	972	-0.0145026	0.0326146	-0.444667	0.65656	0.986698
ABL1	245	Thyroiditis	No	453367	118	-0.118822	0.0932923	-1.27365	0.202786	0.960431
ABL1	246	Other disorders of thyroid	No	453374	125	-0.0269657	0.0906496	-0.297472	0.766106	0.991544
ABL1	250	Diabetes mellitus	No	473539	27993	-0.00150251	0.00638788	-0.235212	0.814044	0.991869
ABL1	250.1	Type 1 diabetes	No	447910	2364	-0.0232295	0.020953	-1.10865	0.267582	0.97317
ABL1	250.23	Type 2 diabetes with ophthalmic manifestations	No	447117	1571	-0.02141	0.0261002	-0.820299	0.412045	0.979686
ABL1	250.4	Abnormal glucose	No	445802	256	0.0947953	0.0636267	1.48986	0.13626	0.944977
ABL1	250.42	Other abnormal glucose	No	445599	53	0.118651	0.140961	0.841727	0.399941	0.979686
ABL1	251.1	Hypoglycemia	No	441211	721	-0.00918674	0.0379986	-0.241765	0.808962	0.991674
ABL1	252	Disorders of parathyroid gland	No	478838	927	-0.0492224	0.033397	-1.47386	0.14052	0.947131
ABL1	252.2	Hypoparathyroidism	No	478043	132	0.0554429	0.0881662	0.628846	0.52945	0.984864
ABL1	253	Disorders of the pituitary gland and its hypothalamic control	No	478513	602	0.0184435	0.0414108	0.44538	0.656045	0.98651
ABL1	253.1	Pituitary hyperfunction	No	478053	142	-0.00653695	0.0853465	-0.0765931	0.938947	0.99716
ABL1	253.7	Other disorders of neurohypophysis	No	478036	125	0.0701304	0.0907607	0.772696	0.439702	0.979686
ABL1	255	Disorders of adrenal glands	No	478471	560	0.0161655	0.0428485	0.377271	0.705972	0.989981
ABL1	255.1	Adrenal hyperfunction	No	478108	197	-0.0589587	0.072685	-0.811153	0.417278	0.979686
ABL1	256	Ovarian dysfunction	No	289569	115	0.243007	0.0938405	2.58957	0.00960951	0.757004
ABL1	257	Testicular dysfunction	No	251071	142	-0.10777	0.0851882	-1.26508	0.205841	0.963024
ABL1	259	Other endocrine disorders	No	477959	48	-0.0472314	0.145839	-0.32386	0.746044	0.991544
ABL1	260	Protein-calorie malnutrition	No	475865	95	-0.0414927	0.103868	-0.399475	0.689543	0.988913
ABL1	261	Vitamin deficiency	No	477711	1941	0.00229724	0.0231812	0.0990994	0.921059	0.996289
ABL1	262	Mineral deficiency NEC	No	475924	154	0.0720503	0.0820225	0.878421	0.379715	0.979686
ABL1	269	Proteinuria	No	484394	54	0.193667	0.138345	1.39988	0.161548	0.955194
ABL1	270	Disorders of protein plasma/amino-acid transport and metabolism	No	484889	549	-0.0420488	0.0434338	-0.968111	0.332989	0.978872
ABL1	270.1	Disturbances of amino-acid transport	No	484364	24	-0.0264562	0.20779	-0.127321	0.898686	0.99489
ABL1	270.33	Amyloidosis	No	484590	250	-0.0348309	0.064425	-0.540642	0.588755	0.984864
ABL1	270.35	Macroglobulinemia	No	484460	120	-0.0530607	0.0924015	-0.57424	0.565805	0.984864
ABL1	271	Disorders of carbohydrate transport and metabolism	No	486192	83	0.0900977	0.111973	0.804641	0.421027	0.979686
ABL1	272	Disorders of lipoid metabolism	No	448520	33510	0.0101969	0.00592244	1.72174	0.0851169	0.931945
ABL1	272.13	Mixed hyperlipidemia	No	415062	52	0.283661	0.141066	2.01083	0.044343	0.887165
ABL1	272.9	Unspecified disorder of lipoid metabolism	No	415150	140	0.0228018	0.0858137	0.265713	0.79046	0.991544
ABL1	274	Gout and other crystal arthropathies	No	482017	3061	-0.0178218	0.0185178	-0.962415	0.335841	0.979686
ABL1	274.2	Crystal arthropathies	No	479054	98	-0.109854	0.102459	-1.07218	0.28364	0.973847
ABL1	275	Disorders of mineral metabolism	No	482007	2274	0.010766	0.0212533	0.506557	0.612466	0.984864
ABL1	275.5	Disorders of calcium/phosphorus metabolism	No	480567	834	0.0681838	0.0351766	1.93833	0.0525832	0.900953
ABL1	276	Disorders of fluid, electrolyte, and acid-base balance	No	466413	5781	0.00322882	0.013494	0.239278	0.81089	0.991869
ABL1	276.11	Hyperosmolality and/or hypernatremia	No	460727	95	0.0786303	0.105211	0.747357	0.454848	0.979686
ABL1	276.14	Hypopotassemia	No	461538	906	-0.0132427	0.033704	-0.392912	0.694385	0.989215
ABL1	276.4	Acid-base balance disorder	No	461007	375	0.0423038	0.0525238	0.805422	0.420576	0.979686
ABL1	277	Other disorders of metabolism	No	483221	312	0.0750398	0.0575825	1.30317	0.192516	0.957274
ABL1	277.4	Disorders of bilirubin excretion	No	483231	322	-0.0032114	0.0564069	-0.0569328	0.954599	0.997845
ABL1	277.5	Other disorders of lipoid metabolism	No	482949	40	-0.0883908	0.160867	-0.549464	0.582687	0.984864
ABL1	278	Overweight, obesity and other hyperalimentation	No	465697	11645	0.00141924	0.00952625	0.148982	0.881568	0.994513
ABL1	279	Disorders involving the immune mechanism	No	485697	266	-0.0123767	0.0621332	-0.199197	0.842109	0.99293
ABL1	280	Iron deficiency anemias	No	450369	6824	0.00323286	0.0124187	0.260322	0.794615	0.991544
ABL1	281	Other deficiency anemia	No	444348	803	0.0290563	0.035771	0.812284	0.416628	0.979686
ABL1	281.12	Other vitamin B12 deficiency anemia	No	443614	69	0.120116	0.122234	0.982674	0.325768	0.977575
ABL1	281.13	Folate-deficiency anemia	No	443640	95	0.0541372	0.104205	0.519527	0.603393	0.984864
ABL1	282	Hereditary hemolytic anemias	No	444103	558	0.0237536	0.0462722	0.513344	0.60771	0.984864
ABL1	283	Acquired hemolytic anemias	No	443692	147	-0.0555482	0.0835471	-0.664873	0.506132	0.98334
ABL1	284	Aplastic anemia	No	443866	321	-0.0890751	0.0565581	-1.57493	0.115272	0.944068
ABL1	285.2	Anemia of chronic disease	No	444124	579	-0.0184616	0.0421884	-0.437598	0.661678	0.987073
ABL1	286	Coagulation defects	No	480922	713	0.017344	0.0379768	0.4567	0.647887	0.985604
ABL1	286.13	Congenital factor VIII disorder	No	480257	48	0.106	0.146361	0.724238	0.46892	0.981156
ABL1	286.7	Other and unspecified coagulation defects	No	480354	145	-0.114328	0.0845766	-1.35177	0.176449	0.956772
ABL1	287	Purpura and other hemorrhagic conditions	No	481651	1442	-0.0322536	0.026781	-1.20434	0.228457	0.968168
ABL1	288	Diseases of white blood cells	No	470818	152	-0.0252643	0.0827779	-0.305206	0.760209	0.991544
ABL1	288.1	Decreased white blood cell count	No	472665	1999	0.0226294	0.0227297	0.995586	0.319451	0.976402
ABL1	289.5	Diseases of spleen	No	471189	523	-0.00574238	0.044401	-0.12933	0.897097	0.99489
ABL1	290	Delirium dementia and amnestic and other cognitive disorders	No	472687	3333	0.00938596	0.0177445	0.52895	0.59684	0.984864
ABL1	291	Other specified nonpsychotic and/or transient mental disorders	No	469445	91	0.117343	0.10664	1.10036	0.271174	0.97317
ABL1	292	Neurological disorders	No	470955	1601	0.0249186	0.0254254	0.980071	0.327051	0.977847
ABL1	292.3	Memory loss	No	469493	139	0.12532	0.0859042	1.45884	0.14461	0.948398
ABL1	293	Symptoms involving head and neck	No	482350	471	-0.00133805	0.0467595	-0.0286155	0.977171	0.998866
ABL1	293.1	Swelling, mass, or lump in head and neck [Space-occupying lesion, intracranial NOS]	No	481976	97	0.172923	0.102846	1.68138	0.0926894	0.937546
ABL1	295	Schizophrenia and other psychotic disorders	No	445267	792	0.0476289	0.0362203	1.31498	0.188517	0.957274
ABL1	296	Mood disorders	No	457378	12903	0.00526378	0.00903767	0.582426	0.56028	0.984864
ABL1	296.2	Depression	No	456583	12108	0.00213331	0.0093221	0.228845	0.81899	0.991869
ABL1	297	Suicidal ideation or attempt	No	444515	40	0.182004	0.160291	1.13546	0.256184	0.97317
ABL1	300	Anxiety disorders	No	450920	6445	0.0239718	0.0127038	1.88698	0.0591631	0.90399
ABL1	300.11	Generalized anxiety disorder	No	444515	40	0.330386	0.159454	2.07199	0.0382662	0.88261
ABL1	300.13	Phobia	No	444962	487	0.0106088	0.0460868	0.230192	0.817943	0.991869
ABL1	300.3	Obsessive-compulsive disorders	No	444578	103	0.0517446	0.0994457	0.520331	0.602833	0.984864
ABL1	300.4	Dysthymic disorder	No	444497	22	-0.0135511	0.215531	-0.0628728	0.949868	0.99725
ABL1	301	Personality disorders	No	444738	263	0.0702466	0.0621888	1.12957	0.258657	0.97317
ABL1	303	Psychogenic and somatoform disorders	No	444564	89	0.138217	0.107436	1.28651	0.198266	0.958531
ABL1	303.3	Psychogenic disorder	No	444497	22	-0.0819324	0.21672	-0.378057	0.705388	0.989981
ABL1	304	Adjustment reaction	No	444526	51	0.159482	0.141146	1.12991	0.258514	0.97317
ABL1	305.2	Eating disorder	No	444545	70	0.1935	0.12047	1.60621	0.108228	0.944068
ABL1	306	Other mental disorder	No	444508	33	0.151117	0.175943	0.858898	0.390397	0.979686
ABL1	313	Pervasive developmental disorders	No	484811	98	-0.100801	0.102149	-0.986805	0.323738	0.976846
ABL1	315.1	Learning disorder	No	484875	162	-0.0658247	0.0794424	-0.828584	0.40734	0.979686
ABL1	316	Substance addiction and disorders	No	464376	250	-0.0213398	0.064424	-0.33124	0.740463	0.991544
ABL1	317	Alcohol-related disorders	No	467474	3348	-0.00398929	0.0175232	-0.227657	0.819913	0.991869
ABL1	320	Meningitis	No	484645	85	-0.00403103	0.110405	-0.0365113	0.970875	0.998808
ABL1	323	Encephalitis	No	484697	137	0.180394	0.0863764	2.08847	0.0367559	0.882447
ABL1	324	Other CNS infection and poliomyelitis	No	484823	263	0.144999	0.0625749	2.31721	0.020492	0.844228
ABL1	327	Sleep disorders	No	475820	319	0.00326295	0.0567775	0.0574691	0.954172	0.997788
ABL1	327.3	Sleep apnea	No	480406	4905	0.0277398	0.0145898	1.90131	0.0572615	0.901212
ABL1	331	Other cerebral degenerations	No	462179	573	0.0597259	0.0424616	1.40659	0.15955	0.955043
ABL1	332	Parkinson's disease	No	463971	2365	0.0230228	0.0209679	1.098	0.272204	0.97329
ABL1	333	Extrapyramidal disease and abnormal movement disorders	No	462403	797	0.00328045	0.0359063	0.0913614	0.927205	0.996804
ABL1	334	Degenerative disease of the spinal cord	No	462839	1233	-0.020497	0.0289351	-0.708377	0.478711	0.982009
ABL1	334.1	Spinocerebellar disease	No	461737	131	-0.0761926	0.0886695	-0.859287	0.390182	0.979686
ABL1	335	Multiple sclerosis	No	463005	1399	0.0324795	0.0270389	1.20122	0.229667	0.968975
ABL1	337	Disorders of the autonomic nervous system	No	461820	214	-0.13574	0.0692134	-1.96119	0.0498574	0.895744
ABL1	339	Other headache syndromes	No	468950	2092	0.00923077	0.0222552	0.414769	0.678311	0.988758
ABL1	340	Migraine	No	468433	1575	0.00458974	0.0255648	0.179534	0.857519	0.994006
ABL1	342	Hemiplegia	No	462961	1355	-0.00916633	0.0276464	-0.331556	0.740224	0.991544
ABL1	343	Infantile cerebral palsy	No	461733	127	0.0577909	0.0896072	0.644935	0.518969	0.984716
ABL1	344	Other paralytic syndromes	No	461984	378	-0.0312227	0.0522011	-0.598124	0.549758	0.984864
ABL1	345	Epilepsy, recurrent seizures, convulsions	No	465231	3625	-0.00596595	0.0168714	-0.353613	0.723629	0.990659
ABL1	345.1	Epilepsy	No	461926	320	0.0316255	0.0566573	0.55819	0.576715	0.984864
ABL1	348	Other conditions of brain	No	461998	392	0.0464522	0.0512632	0.906152	0.364856	0.979686
ABL1	350	Abnormal movement	No	483316	410	0.0290619	0.0499894	0.581361	0.560997	0.984864
ABL1	350.1	Abnormal involuntary movements	No	483203	297	0.0553955	0.0587859	0.942328	0.346025	0.979686
ABL1	352	Disorders of other cranial nerves	No	464231	811	-0.0334388	0.0356472	-0.938049	0.348219	0.979686
ABL1	353	Nerve root and plexus disorders	No	463649	229	-0.00844867	0.0670804	-0.125949	0.899773	0.99489
ABL1	357	Inflammatory and toxic neuropathy	No	483268	1374	0.0062402	0.0273933	0.2278	0.819802	0.991869
ABL1	358	Myoneural disorders	No	482150	256	0.124482	0.0634414	1.96216	0.0497433	0.895744
ABL1	359	Muscular dystrophies and other myopathies	No	482105	211	0.0175512	0.0695154	0.252479	0.800671	0.991544
ABL1	360	Disorders of the globe	No	462487	179	-0.0140111	0.0758558	-0.184707	0.853459	0.993627
ABL1	361	Retinal detachments and defects	No	462693	385	-0.0730742	0.051737	-1.41242	0.157827	0.954028
ABL1	361.2	Retinoschisis and retinal cysts	No	462348	40	-0.0561091	0.159819	-0.351079	0.725529	0.990831
ABL1	362	Other retinal disorders	No	465922	3614	-0.00685396	0.0170014	-0.40314	0.686846	0.988913
ABL1	362.3	Other nondiabetic retinopathy	No	462729	421	-0.0333624	0.0494606	-0.674524	0.499978	0.98334
ABL1	362.4	Retinal vascular changes and abnomalities	No	462370	62	-0.181434	0.128508	-1.41185	0.157993	0.954028
ABL1	362.6	Peripheral retinal degenerations	No	462371	63	-0.12816	0.127972	-1.00147	0.316598	0.975169
ABL1	363	Chorioretinal inflammations, scars, and other disorders of choroid	No	462501	193	-0.0892525	0.0732508	-1.21845	0.223053	0.966587
ABL1	364	Corneal opacity and other disorders of cornea	No	463403	1095	0.00328387	0.0307311	0.106858	0.914902	0.995945
ABL1	364.1	Corneal opacity	No	462353	45	0.237052	0.152037	1.55918	0.118954	0.944068
ABL1	364.9	Cornea replaced by transplant	No	462426	118	-0.00889457	0.0932596	-0.0953743	0.924018	0.996601
ABL1	365	Glaucoma	No	468689	6381	0.00342672	0.0128918	0.265807	0.790388	0.991544
ABL1	365.1	Open-angle glaucoma	No	463693	1385	0.0225959	0.0275654	0.819718	0.412377	0.979686
ABL1	366	Cataract	No	464652	28999	0.0058871	0.0063746	0.923525	0.355734	0.979686
ABL1	367	Disorders of refraction and accommodation; blindness and low vision	No	480709	3764	0.014023	0.0166245	0.843512	0.398942	0.979686
ABL1	367.4	Presbyopia	No	486366	27	-0.0869608	0.195746	-0.444252	0.65686	0.986794
ABL1	367.8	Hypermetropia	No	477204	259	-0.0173221	0.0629775	-0.275052	0.783277	0.991544
ABL1	367.9	Blindness and low vision	No	477572	627	0.0231619	0.0405738	0.570858	0.568096	0.984864
ABL1	368	Visual disturbances	No	479367	1063	-0.0177166	0.0310906	-0.569839	0.568787	0.984864
ABL1	368.2	Diplopia and disorders of binocular vision	No	478521	217	-0.0351907	0.0688267	-0.511293	0.609146	0.984864
ABL1	368.9	Subjective visual disturbances	No	478411	107	0.115378	0.0979975	1.17735	0.239054	0.970659
ABL1	369	Infection of the eye	No	473026	128	0.106967	0.0896476	1.19319	0.232795	0.968975
ABL1	370	Keratitis	No	473000	102	-0.0195782	0.100683	-0.194454	0.845821	0.993252
ABL1	371	Inflammation of the eye	No	473701	803	-0.0362866	0.0359475	-1.00943	0.312767	0.974803
ABL1	371.1	Uveitis, noninfectious or NOS	No	473108	210	0.0248278	0.0705462	0.351936	0.724886	0.990751
ABL1	372	Disorders of conjunctiva	No	473045	147	-0.00896395	0.0858614	-0.1044	0.916852	0.996073
ABL1	374	Other disorders of eyelids	No	474669	1771	0.0337072	0.0241622	1.39504	0.163005	0.955831
ABL1	374.2	Lagophthalmos	No	472930	32	0.132687	0.179514	0.739142	0.459821	0.979955
ABL1	375	Disorders of lacrimal system	No	475714	1127	-0.0241088	0.0304109	-0.792768	0.427913	0.979686
ABL1	377	Disorders of optic nerve and visual pathways	No	474792	205	0.151665	0.0706052	2.14807	0.0317082	0.872515
ABL1	378	Strabismus and other disorders of binocular eye movements	No	475105	518	-0.0334456	0.0444727	-0.752047	0.452023	0.979686
ABL1	379	Other disorders of eye	No	475334	747	-0.0336945	0.0372848	-0.903707	0.366151	0.979686
ABL1	379.1	Scleritis and episcleritis	No	474617	30	0.0413815	0.186453	0.221941	0.82436	0.991869
ABL1	379.4	Anomalies of pupillary function	No	474626	39	0.00875623	0.163395	0.0535893	0.957262	0.997927
ABL1	380	Disorders of external ear	No	484261	79	0.00841762	0.113733	0.0740121	0.941001	0.99716
ABL1	380.1	Otitis externa	No	484265	83	0.106343	0.111798	0.95121	0.341498	0.979686
ABL1	381	Otitis media and Eustachian tube disorders	No	481633	705	-0.0128545	0.0381995	-0.336511	0.736486	0.991544
ABL1	382	Otalgia	No	480952	24	-0.0457094	0.20737	-0.220424	0.825541	0.992053
ABL1	384	Other disorders of tympanic membrane	No	481253	325	-0.0350297	0.0562254	-0.623023	0.533269	0.984864
ABL1	385	Other disorders of middle ear and mastoid	No	481163	235	0.0227357	0.0660112	0.344422	0.730529	0.990883
ABL1	386	Vertiginous syndromes and other disorders of vestibular system	No	472999	837	-0.0443707	0.0350407	-1.26626	0.205419	0.96296
ABL1	386.2	Peripheral or central vertigo	No	472338	176	-0.0821546	0.0764395	-1.07477	0.282479	0.973847
ABL1	386.3	Labyrinthitis	No	472239	77	-0.0824547	0.115808	-0.711994	0.476469	0.981156
ABL1	389	Hearing loss	No	477161	4068	0.0232932	0.016009	1.455	0.145668	0.948682
ABL1	389.2	Conductive hearing loss	No	473197	104	0.0901878	0.0991575	0.909541	0.363065	0.979686
ABL1	394	Rheumatic disease of the heart valves	No	467592	2292	0.0102359	0.0213116	0.480298	0.631016	0.985068
ABL1	394.4	Acute rheumatic heart disease	No	465324	24	-0.505121	0.209751	-2.40819	0.0160317	0.787927
ABL1	395.6	Heart valve replaced	No	467345	2045	-0.0293741	0.0225386	-1.30328	0.192479	0.957274
ABL1	396	Abnormal heart sounds	No	465774	474	-0.078457	0.0465479	-1.68551	0.0918901	0.937428
ABL1	401	Hypertension	No	439928	95961	0.00533942	0.0039164	1.36335	0.172772	0.956772
ABL1	401.2	Hypertensive heart and/or renal disease	No	344955	988	-0.0254434	0.0325699	-0.781196	0.434687	0.979686
ABL1	401.3	Other hypertensive complications	No	344043	76	0.148092	0.116766	1.26829	0.204696	0.961894
ABL1	402	Elevated blood pressure reading without diagnosis of hypertension	No	483574	158	-0.285736	0.0805924	-3.54545	0.000391945	0.314217
ABL1	411	Ischemic Heart Disease	No	463894	35198	0.00685537	0.00582122	1.17765	0.238935	0.970659
ABL1	411.41	Aneurysm and dissection of heart	No	428780	84	-0.00777016	0.111463	-0.0697104	0.944424	0.99716
ABL1	414	Other forms of chronic heart disease	No	430782	2086	-0.0264414	0.0223002	-1.1857	0.235741	0.96954
ABL1	415	Pulmonary heart disease	No	476851	972	0.0051017	0.032643	0.156287	0.875806	0.994176
ABL1	420	Carditis	No	479896	968	0.018519	0.0326597	0.567031	0.570693	0.984864
ABL1	420.1	Myocarditis	No	478976	48	0.0802062	0.146049	0.549172	0.582887	0.984864
ABL1	420.22	Chronic pericarditis	No	478959	31	0.167009	0.182262	0.916315	0.359502	0.979686
ABL1	425	Cardiomyopathy	No	480532	1604	0.0120263	0.0253882	0.473696	0.635717	0.985068
ABL1	425.12	Other hypertrophic cardiomyopathy	No	479164	236	0.021683	0.0662372	0.327354	0.7434	0.991544
ABL1	426	Cardiac conduction disorders	No	440447	7210	0.0161681	0.0121465	1.33109	0.183161	0.957274
ABL1	426.2	Atrioventricular [AV] block	No	434879	1642	0.0327481	0.0251813	1.3005	0.193431	0.957274
ABL1	426.3	Bundle branch block	No	435210	1973	0.0592548	0.0229248	2.58474	0.00974511	0.757004
ABL1	427	Cardiac dysrhythmias	No	453216	19979	0.0019965	0.00743818	0.268412	0.788382	0.991544
ABL1	427.1	Paroxysmal tachycardia, unspecified	No	435273	2036	-0.00430384	0.0225133	-0.191169	0.848394	0.993252
ABL1	427.12	Paroxysmal ventricular tachycardia	No	433795	558	-0.0677531	0.0430181	-1.57499	0.115259	0.944068
ABL1	427.3	Other specified cardiac dysrhythmias	No	434147	910	-0.0517749	0.0337206	-1.53541	0.124684	0.944068
ABL1	427.4	Cardiac arrest and ventricular fibrillation	No	433427	190	0.0266619	0.0736231	0.36214	0.717247	0.989981
ABL1	427.5	Arrhythmia (cardiac) NOS	No	433508	271	-0.00592857	0.0615969	-0.0962478	0.923324	0.996386
ABL1	427.6	Premature beats	No	433391	154	-0.116692	0.0816568	-1.42905	0.15299	0.95179
ABL1	427.9	Palpitations	No	434190	953	-0.0408273	0.0328996	-1.24097	0.214618	0.965753
ABL1	428	Congestive heart failure; nonhypertensive	No	477694	5079	-0.00636788	0.0144003	-0.442205	0.658341	0.987063
ABL1	429	Ill-defined descriptions and complications of heart disease	No	472661	46	0.112238	0.150592	0.745314	0.456082	0.979686
ABL1	429.1	Heart transplant/surgery	No	472656	41	-0.24059	0.158152	-1.52126	0.128195	0.944068
ABL1	430	Intracranial hemorrhage	No	467117	1177	-0.0130315	0.0296055	-0.440172	0.659813	0.987063
ABL1	433	Cerebrovascular disease	No	470961	5021	0.0176953	0.0144729	1.22265	0.221462	0.966323
ABL1	433.1	Occlusion and stenosis of precerebral arteries	No	466624	684	0.110255	0.0388796	2.83581	0.00457097	0.706541
ABL1	433.3	Cerebral ischemia	No	467319	1379	-0.00502147	0.0275152	-0.182498	0.855192	0.993742
ABL1	433.5	Cerebral aneurysm	No	466265	325	0.0304204	0.0562193	0.541102	0.588437	0.984864
ABL1	440	Atherosclerosis	No	468924	700	0.0981739	0.0384554	2.55293	0.0106821	0.760848
ABL1	441	Vascular insufficiency of intestine	No	468568	344	-0.0362927	0.0546438	-0.664168	0.506583	0.98334
ABL1	442	Other aneurysm	No	470262	2038	0.00224696	0.0226095	0.0993815	0.920835	0.996289
ABL1	442.3	Aneurysm of artery of lower extremity	No	468325	101	-0.147163	0.101215	-1.45397	0.145955	0.948682
ABL1	443	Peripheral vascular disease	No	472278	4054	-0.00338034	0.0160317	-0.210853	0.833002	0.992406
ABL1	443.1	Raynaud's syndrome	No	469462	1238	0.0225527	0.0288328	0.782189	0.434104	0.979686
ABL1	443.8	Other specified peripheral vascular diseases	No	468251	27	0.0259716	0.196204	0.132371	0.894691	0.994866
ABL1	444	Arterial embolism and thrombosis	No	468627	403	-0.0304103	0.0505779	-0.601257	0.547669	0.984864
ABL1	446	Polyarteritis nodosa and allied conditions	No	469123	899	0.00855023	0.0338531	0.252569	0.800601	0.991544
ABL1	447	Other disorders of arteries and arterioles	No	468907	683	-0.0269239	0.038825	-0.693467	0.488016	0.982439
ABL1	450	Noninfectious disorders of lymphatic channels	No	484939	683	0.0458089	0.0387781	1.18131	0.23748	0.970659
ABL1	451	Phlebitis and thrombophlebitis	No	445399	295	0.0326401	0.0590554	0.552704	0.580466	0.984864
ABL1	452	Other venous embolism and thrombosis	No	445263	159	0.0760553	0.0805515	0.944183	0.345076	0.979686
ABL1	454	Varicose veins	No	448947	3843	-0.00844492	0.0164023	-0.514862	0.606649	0.984864
ABL1	454.11	Varicose veins of lower extremity, symptomtic	No	445408	304	0.0278367	0.0584079	0.476591	0.633653	0.985068
ABL1	458	Hypotension	No	439576	3191	0.00329783	0.0180709	0.182494	0.855195	0.993742
ABL1	459	Other disorders of circulatory system	No	454987	18602	0.00510887	0.00765449	0.667434	0.504495	0.98334
ABL1	465	Acute upper respiratory infections of multiple or unspecified sites	No	482196	219	0.0855632	0.0684424	1.25015	0.211246	0.965374
ABL1	471	Nasal polyps	No	459133	843	-0.00337141	0.0348322	-0.09679	0.922893	0.996289
ABL1	473	Diseases of the larynx and vocal cords	No	459126	836	-0.0248485	0.0350818	-0.708302	0.478758	0.982009
ABL1	474	Acute and chronic tonsillitis	No	458525	235	-0.101162	0.0660577	-1.53141	0.125667	0.944068
ABL1	476	Allergic rhinitis	No	458955	665	-0.0175678	0.039562	-0.444057	0.657001	0.98689
ABL1	477	Epistaxis or throat hemorrhage	No	459045	755	-0.0928135	0.0369668	-2.51072	0.0120484	0.769917
ABL1	479	Other upper respiratory disease	No	458543	253	-0.0538552	0.0639131	-0.842632	0.399434	0.979686
ABL1	480	Pneumonia	No	465620	7525	-0.0058431	0.0118523	-0.492994	0.622016	0.984979
ABL1	480.5	Bronchopneumonia and lung abscess	No	458335	240	-0.0806975	0.0653723	-1.23443	0.217043	0.965753
ABL1	481	Influenza	No	458157	62	-0.000909549	0.129162	-0.0070419	0.994381	0.999551
ABL1	496	Chronic airway obstruction	No	476053	14855	-0.00585445	0.00854545	-0.685095	0.493284	0.982439
ABL1	496.2	Chronic bronchitis	No	464514	3316	-0.00819524	0.0177182	-0.462532	0.6437	0.985156
ABL1	497	Bronchitis	No	461352	154	-0.115233	0.0814993	-1.41391	0.157387	0.954028
ABL1	500	Lung disease due to external agents	No	455299	390	0.0791051	0.0514027	1.53893	0.123821	0.944068
ABL1	501	Pneumonitis due to inhalation of food or vomitus	No	455690	781	-0.00504632	0.0363	-0.139017	0.889437	0.994632
ABL1	502	Postinflammatory pulmonary fibrosis	No	456371	1462	0.043923	0.0266615	1.64743	0.099469	0.941841
ABL1	505	Other pulmonary inflamation or edema	No	454981	72	0.137668	0.119364	1.15335	0.248768	0.97317
ABL1	507	Pleurisy; pleural effusion	No	459221	4312	0.0142516	0.0155625	0.915771	0.359787	0.979686
ABL1	509	Respiratory failure, insufficiency, arrest	No	456739	1830	0.0487557	0.0238208	2.04677	0.0406806	0.885828
ABL1	512	Other symptoms of respiratory system	No	469526	2733	0.0211256	0.0194783	1.08457	0.278111	0.973847
ABL1	513	Respiratory abnormalities	No	485516	150	0.0354632	0.0829444	0.427554	0.668976	0.988154
ABL1	514	Abnormal findings examination of lungs	No	481263	1013	0.058084	0.031877	1.82213	0.0684353	0.917246
ABL1	516	Abnormal sputum	No	483221	603	0.00764712	0.0413844	0.184783	0.853399	0.993627
ABL1	519	Other diseases of respiratory system, not elsewhere classified	No	468881	3902	-0.0060967	0.0163153	-0.373679	0.708643	0.989981
ABL1	520	Disorders of tooth development	No	471312	91	-0.0521178	0.106295	-0.490312	0.623913	0.98499
ABL1	521	Diseases of hard tissues of teeth	No	471998	777	-0.0192372	0.0366394	-0.52504	0.599555	0.984864
ABL1	522	Diseases of pulp and periapical tissues	No	471368	147	-0.00424248	0.0835577	-0.0507731	0.959506	0.998015
ABL1	523	Gingival and periodontal diseases	No	471473	252	-0.111756	0.0643023	-1.73798	0.0822139	0.928059
ABL1	525	Other diseases of the teeth and supporting structures	No	471594	373	-0.0321964	0.0526297	-0.611754	0.540701	0.984864
ABL1	527	Diseases of the salivary glands	No	480084	124	0.0279861	0.0909451	0.307726	0.758291	0.991544
ABL1	528	Diseases of the oral soft tissues, excluding lesions specific for gingiva and tongue	No	480198	238	-0.0396282	0.0657605	-0.602614	0.546765	0.984864
ABL1	528.1	Stomatitis and mucositis	No	480044	84	-0.1699	0.11061	-1.53602	0.124534	0.944068
ABL1	529	Diseases and other conditions of the tongue	No	480143	183	-0.0690462	0.0747958	-0.923129	0.35594	0.979686
ABL1	530	Diseases of esophagus	No	442344	25491	0.00854383	0.00657023	1.30039	0.193469	0.957274
ABL1	530.6	Diverticulum of esophagus, acquired	No	416918	65	0.0891412	0.12598	0.707581	0.479206	0.982023
ABL1	530.9	Heartburn	No	417019	166	0.132095	0.0789068	1.67406	0.0941184	0.937546
ABL1	531	Peptic ulcer (excl. esophageal)	No	475521	2262	0.0266435	0.0214075	1.24458	0.213284	0.965753
ABL1	531.1	Hemorrhage from gastrointestinal ulcer	No	473341	82	-0.148449	0.112	-1.32544	0.185027	0.957274
ABL1	531.4	Peptic ulcer, site unspecified	No	473358	99	-0.16501	0.102151	-1.61535	0.106235	0.944068
ABL1	535	Gastritis and duodenitis	No	430716	10973	-0.000445875	0.00983897	-0.0453172	0.963854	0.998124
ABL1	537	Other disorders of stomach and duodenum	No	420840	1097	-0.00479948	0.0306833	-0.15642	0.875702	0.994176
ABL1	540	Appendiceal conditions	No	484551	121	-0.0202437	0.092188	-0.219592	0.826189	0.992117
ABL1	550	Abdominal hernia	No	449492	23546	0.009636	0.00680934	1.41512	0.157035	0.954028
ABL1	550.3	Femoral hernia	No	426035	89	-0.0338052	0.107562	-0.314287	0.753303	0.991544
ABL1	550.5	Ventral hernia	No	427212	1266	0.0392077	0.0284974	1.37583	0.168873	0.956772
ABL1	555	Inflammatory bowel disease and other gastroenteritis and colitis	No	397817	4486	-0.00618784	0.0151981	-0.407145	0.683901	0.988849
ABL1	556	Ulceration of the lower GI tract	No	393604	273	0.12803	0.0614417	2.08376	0.0371821	0.88261
ABL1	557	Intestinal malabsorption (non-celiac)	No	393399	68	-0.110959	0.123007	-0.902053	0.367029	0.979686
ABL1	557.1	Celiac disease	No	395071	1740	-0.0233771	0.0242835	-0.962673	0.335711	0.979686
ABL1	559	Ileostomy status	No	394884	1553	0.0436028	0.025723	1.69509	0.0900585	0.931945
ABL1	560	Intestinal obstruction without mention of hernia	No	395142	1811	-0.00398152	0.0238902	-0.166659	0.867638	0.994088
ABL1	560.1	Paralytic ileus	No	393418	87	0.0748424	0.109249	0.685062	0.493305	0.982439
ABL1	561	Symptoms involving digestive system	No	396696	3365	0.0200402	0.0175551	1.14156	0.253636	0.97317
ABL1	564	Functional digestive disorders	No	408510	15179	0.0132848	0.00839949	1.58162	0.113737	0.944068
ABL1	564.8	Abnormal findings on exam of gastrointestinal tract/ abdominal area	No	482703	312	-0.0124063	0.0573885	-0.21618	0.828847	0.992161
ABL1	565	Anal and rectal conditions	No	451451	6421	-0.0154883	0.0127516	-1.21462	0.224511	0.966829
ABL1	568	Other disorders of peritoneum	No	445688	658	-0.0699712	0.0394958	-1.77161	0.0764592	0.926251
ABL1	569	Other disorders of intestine	No	446190	1160	0.00626633	0.0298082	0.210222	0.833495	0.992406
ABL1	571	Chronic liver disease and cirrhosis	No	467170	3369	0.0187529	0.0175236	1.07015	0.28455	0.973847
ABL1	573	Other disorders of liver	No	464654	853	0.00580265	0.0347791	0.166843	0.867494	0.994088
ABL1	573.7	Abnormal results of function study of liver	No	464850	1049	0.00939454	0.0313394	0.299768	0.764354	0.991544
ABL1	574	Cholelithiasis and cholecystitis	No	464983	7913	0.008538	0.0114872	0.743264	0.457322	0.979788
ABL1	574.3	Cholecystitis without cholelithiasis	No	457549	479	-0.0375736	0.0463516	-0.810621	0.417583	0.979686
ABL1	575	Other biliary tract disease	No	458915	1845	-0.0135432	0.0236302	-0.573132	0.566555	0.984864
ABL1	575.9	Nonspecific abnormal findings on radiological and other examination of biliary tract	No	457144	74	0.0727083	0.117859	0.616912	0.537293	0.984864
ABL1	577	Diseases of pancreas	No	482713	2041	0.0113609	0.0224721	0.505557	0.613167	0.984864
ABL1	578	Gastrointestinal hemorrhage	No	450139	6351	-0.000722393	0.0128316	-0.0562978	0.955105	0.997854
ABL1	578.2	Blood in stool	No	444374	586	-0.000545432	0.0419416	-0.0130046	0.989624	0.998941
ABL1	579	Other symptoms involving abdomen and pelvis	No	444248	460	0.0538032	0.0472785	1.13801	0.255118	0.97317
ABL1	579.8	Nonspecific abnormal findings in stool contents	No	444008	220	-0.114479	0.068481	-1.6717	0.0945839	0.937546
ABL1	580	Nephritis; nephrosis; renal sclerosis	No	446612	909	0.000412093	0.0338199	0.0121849	0.990278	0.998941
ABL1	580.1	Glomerulonephritis	No	446153	450	0.000955692	0.0480628	0.0198842	0.984136	0.998866
ABL1	580.11	Proliferative glomerulonephritis	No	445769	66	0.152111	0.125491	1.21212	0.225465	0.967248
ABL1	580.3	Nephritis and nephropathy without mention of glomerulonephritis	No	445894	191	-0.0521687	0.0735405	-0.709388	0.478084	0.981661
ABL1	585	Renal failure	No	459470	13767	0.00901731	0.00889729	1.01349	0.310826	0.974734
ABL1	586	Other disorders of the kidney and ureters	No	447639	1936	0.0411308	0.0231235	1.77875	0.0752814	0.924838
ABL1	586.1	Anatomical abnormatilies of kidney and ureters	No	445848	145	-0.00900512	0.0847191	-0.106294	0.915349	0.995945
ABL1	586.3	Vascular disorders of kidney/hypertrophy	No	445739	36	0.076607	0.169035	0.453201	0.650404	0.986026
ABL1	589	Abnormal results of function study of kidney	No	445737	34	0.0453879	0.174658	0.259867	0.794966	0.991544
ABL1	590	Pyelonephritis	No	437846	426	0.0474486	0.0494132	0.960241	0.336934	0.979686
ABL1	591	Urinary tract infection	No	443387	5967	-0.0271744	0.0132652	-2.04856	0.0405055	0.885828
ABL1	592	Cystitis and urethritis	No	438362	942	-0.0137652	0.0330236	-0.416828	0.676804	0.988459
ABL1	594	Urinary calculus	No	479263	4660	0.000564724	0.0149456	0.0377853	0.969859	0.998779
ABL1	594.2	Calculus of lower urinary tract	No	475043	440	0.0168942	0.0484645	0.348589	0.727398	0.990883
ABL1	594.8	Renal colic	No	474873	270	-0.022438	0.0616143	-0.364169	0.715732	0.989981
ABL1	595	Hydronephrosis	No	475059	456	-0.0392185	0.0474517	-0.826492	0.408525	0.979686
ABL1	596	Other disorders of bladder	No	467964	4623	0.0201751	0.0150254	1.34273	0.17936	0.956772
ABL1	597	Other disorders of urethra and urinary tract	No	465232	1891	0.0499302	0.0234455	2.12963	0.0332022	0.873958
ABL1	598	Abnormal findings on examination of urine	No	486020	35	-0.325742	0.17047	-1.91085	0.0560241	0.901212
ABL1	599	Other symptoms/disorders or the urinary system	No	457904	4631	0.0084164	0.0150093	0.560744	0.574972	0.984864
ABL1	599.3	Dysuria	No	453384	111	-0.0555123	0.0962118	-0.57698	0.563953	0.984864
ABL1	599.5	Frequency of urination and polyuria	No	453869	596	0.00794619	0.0416074	0.19098	0.848541	0.993252
ABL1	600	Hyperplasia of prostate	No	226475	9873	-0.0098391	0.0107436	-0.915813	0.359765	0.979686
ABL1	601	Inflammatory diseases of prostate	No	217078	476	0.0257405	0.0466867	0.551345	0.581397	0.984864
ABL1	601.11	Acute prostatitis	No	216631	29	-0.0189552	0.18885	-0.100372	0.920049	0.996289
ABL1	601.4	Balanoposthitis	No	216628	26	0.143051	0.199084	0.718544	0.472422	0.981156
ABL1	601.8	Other inflammatory disorders of male genital organs	No	216651	49	0.152046	0.145597	1.04429	0.29635	0.973847
ABL1	603	Other disorders of testis	No	221889	311	-0.00916377	0.0576687	-0.158904	0.873745	0.994147
ABL1	604	Disorders of penis	No	221931	353	0.0915583	0.0540062	1.69533	0.0900129	0.931945
ABL1	608	Other disorders of male genital organs	No	222057	479	-0.0347594	0.0463437	-0.750034	0.453234	0.979686
ABL1	609	Male infertility and abnormal spermatozoa	No	221608	30	0.180773	0.185235	0.975909	0.32911	0.977847
ABL1	610	Benign mammary dysplasias	No	285302	268	0.116739	0.0620638	1.88094	0.0599794	0.905621
ABL1	610.8	Other specified benign mammary dysplasias	No	285086	52	0.191239	0.140359	1.3625	0.173041	0.956772
ABL1	611	Abnormal findings on mammogram or breast exam	No	477126	149	-0.101729	0.0831471	-1.22348	0.22115	0.966323
ABL1	612	Breast conditions, congenital or relating to hormones	No	477063	86	0.164698	0.109507	1.504	0.132582	0.944977
ABL1	613	Other nonmalignant breast conditions	No	484166	242	0.046381	0.0651525	0.711884	0.476537	0.981156
ABL1	613.7	Other signs and symptoms in breast	No	483961	37	0.0623367	0.16723	0.372761	0.709326	0.989981
ABL1	614	Inflammatory diseases of female pelvic organs	No	282741	1014	-0.026037	0.0319833	-0.814081	0.415599	0.979686
ABL1	614.3	Pelvic inflammatory disease (PID)	No	281853	126	-0.141302	0.0905439	-1.56059	0.118619	0.944068
ABL1	614.5	Inflammatory disease of cervix, vagina, and vulva	No	282091	364	-0.0667029	0.0531185	-1.25574	0.209212	0.964868
ABL1	614.52	Vaginitis and vulvovaginitis	No	281767	40	0.0768242	0.159464	0.481764	0.629974	0.98499
ABL1	614.54	Abscess or ulceration of vulva	No	281767	40	-0.13582	0.159607	-0.850963	0.39479	0.979686
ABL1	617	Disorders secondary to childbirth, surgery, trauma	No	484572	218	0.0159696	0.0686475	0.232632	0.816047	0.991869
ABL1	618	Genital prolapse	No	280917	3717	-0.0124886	0.0167299	-0.746487	0.455373	0.979686
ABL1	618.6	Vaginal enterocele, congenital or acquired	No	277250	50	-0.035995	0.142651	-0.252329	0.800787	0.991544
ABL1	619	Noninflammatory female genital disorders	No	282494	1232	0.00747962	0.0289684	0.2582	0.796253	0.991544
ABL1	622	Polyp of female genital organs	No	279369	2168	0.00939993	0.0218925	0.429368	0.667655	0.987765
ABL1	622.2	Mucous polyp of cervix	No	277410	209	0.0931578	0.0700358	1.33015	0.18347	0.957274
ABL1	624	Symptoms involving female genital tract	No	282928	95	0.064409	0.103711	0.621041	0.534573	0.984864
ABL1	625	Pain and other symptoms associated with female genital organs	No	283026	193	0.245406	0.0728887	3.36686	0.000760302	0.386644
ABL1	626	Disorders of menstruation and other abnormal bleeding from female genital tract	No	260103	4509	0.00846806	0.0154193	0.549186	0.582877	0.984864
ABL1	626.8	Infertility, female	No	255811	217	-0.0511092	0.0688141	-0.742715	0.457654	0.979853
ABL1	627	Menopausal and postmenopausal disorders	No	257717	2123	0.0342332	0.0221243	1.54731	0.121788	0.944068
ABL1	627.2	Symptomatic menopause	No	255660	66	0.329495	0.124474	2.64711	0.00811836	0.751048
ABL1	627.3	Postmenopausal atrophic vaginitis	No	255672	78	-0.00912331	0.114799	-0.0794718	0.936657	0.996941
ABL1	628	Ovarian cyst	No	256400	806	-0.0289358	0.0357685	-0.808974	0.41853	0.979686
ABL1	634	Miscarriage; stillbirth	No	287390	755	-0.0916857	0.0371262	-2.46957	0.0135277	0.77766
ABL1	635	Hemorrhage during pregnancy; childbirth and postpartum	No	287038	403	-0.0205077	0.0506089	-0.405219	0.685316	0.988849
ABL1	636	Early or threatened labor; hemorrhage in early pregnancy	No	287248	613	-0.00662489	0.0411748	-0.160897	0.872175	0.994088
ABL1	642	Hypertension complicating pregnancy, childbirth, and the puerperium	No	293129	533	-0.0578601	0.0442129	-1.30867	0.190646	0.957274
ABL1	643	Excessive vomiting in pregnancy	No	293864	81	-0.031199	0.11291	-0.276317	0.782305	0.991544
ABL1	646	Other complications of pregnancy NEC	No	293315	199	-0.00404884	0.0719379	-0.0562824	0.955117	0.997854
ABL1	649.1	Diabetes or abnormal glucose tolerance complicating pregnancy	No	293781	81	0.115038	0.113392	1.01451	0.310337	0.974734
ABL1	655	Known or suspected fetal abnormality affecting management of mother	No	293156	166	0.0591866	0.0787302	0.751765	0.452192	0.979686
ABL1	656	Other perinatal conditions of fetus or newborn	No	486344	34	-0.0153637	0.17265	-0.0889876	0.929092	0.996804
ABL1	665	Obstetrical/birth trauma	No	480960	1218	0.048661	0.0295642	1.64594	0.0997758	0.942247
ABL1	681	Superficial cellulitis and abscess	No	481440	85	0.0105077	0.10984	0.0956638	0.923788	0.996511
ABL1	686.4	Pyogenic granuloma	No	481377	22	-0.249971	0.217647	-1.14851	0.250756	0.97317
ABL1	686.5	Pyoderma	No	481381	26	-0.0193989	0.198788	-0.0975859	0.922261	0.996289
ABL1	687	Symptoms affecting skin	No	475108	124	0.0386079	0.0912113	0.42328	0.672091	0.988459
ABL1	689	Disorder of skin and subcutaneous tissue NOS	No	475767	1235	-0.020202	0.0288174	-0.701037	0.48328	0.982406
ABL1	690	Erythematosquamous dermatosis	No	468251	413	0.0730618	0.0497374	1.46895	0.141846	0.947899
ABL1	691	Congenital anomalies of skin	No	467882	44	0.18644	0.152289	1.22425	0.220857	0.966323
ABL1	694	Dyschromia and Vitiligo	No	468008	170	0.0459564	0.0781258	0.588236	0.556374	0.984864
ABL1	694.1	Vitiligo	No	467888	50	0.0476956	0.144159	0.330854	0.740755	0.991544
ABL1	695	Erythematous conditions	No	469005	1167	0.0257401	0.0298216	0.863134	0.388064	0.979686
ABL1	695.1	Toxic erythema	No	467881	43	0.00752438	0.156512	0.0480755	0.961656	0.998042
ABL1	695.2	Bullous dermatoses	No	467975	137	-0.0366106	0.0870743	-0.420452	0.674155	0.988459
ABL1	695.7	Prurigo and Lichen	No	468050	212	-0.0347354	0.0698219	-0.497486	0.618847	0.984979
ABL1	695.8	Other specified erythematous conditions	No	467889	51	0.00884757	0.141219	0.0626512	0.950044	0.99725
ABL1	695.9	Unspecified erythematous condition	No	467904	66	0.0811551	0.124714	0.650731	0.51522	0.984587
ABL1	696	Psoriasis and related disorders	No	463869	2275	0.00634737	0.0212658	0.298478	0.765338	0.991544
ABL1	698	Pruritus and related conditions	No	485085	124	0.114541	0.0912692	1.25498	0.209484	0.964868
ABL1	700	Corns and callosities	No	477469	27	-0.17935	0.194414	-0.922516	0.356259	0.979686
ABL1	701	Other hypertrophic and atrophic conditions of skin	No	478323	881	0.0550385	0.0341923	1.60967	0.107469	0.944068
ABL1	701.4	Keloid scar	No	477497	55	0.0050445	0.140793	0.0358293	0.971418	0.998808
ABL1	701.5	Abnormal granulation tissue	No	477482	40	-0.108644	0.159573	-0.680841	0.495972	0.982479
ABL1	702	Degenerative skin conditions and other dermatoses	No	469141	1204	0.0221528	0.0291761	0.759278	0.447686	0.979686
ABL1	703	Diseases of nail, NOS	No	483952	42	0.245893	0.155857	1.57769	0.114638	0.944068
ABL1	704.1	Alopecia	No	483998	88	0.062132	0.10844	0.572961	0.566671	0.984864
ABL1	705	Disorders of sweat glands	No	474181	67	-0.0577084	0.123523	-0.467186	0.640367	0.985068
ABL1	706	Diseases of sebaceous glands	No	475337	1223	0.0137076	0.0289266	0.473875	0.635589	0.985068
ABL1	707	Chronic ulcer of skin	No	481813	2146	0.0249212	0.0219735	1.13415	0.256733	0.97317
ABL1	709	Diffuse diseases of connective tissue	No	467434	1095	0.0993464	0.0307628	3.22944	0.00124035	0.496666
ABL1	709.6	Other specified diffuse diseases of connective tissue	No	466393	54	0.245248	0.138525	1.77042	0.0766573	0.926831
ABL1	710	Osteomyelitis, periostitis, and other infections involving bone	No	474347	145	0.0393605	0.0845905	0.465306	0.641712	0.985109
ABL1	710.12	Chronic osteomyelitis	No	474251	49	-0.0124143	0.146245	-0.0848872	0.932351	0.996939
ABL1	711	Arthropathy associated with infections	No	474291	89	0.163274	0.107127	1.52411	0.12748	0.944068
ABL1	713	Arthropathy associated with other disorders classified elsewhere	No	474282	80	0.00476109	0.113	0.0421337	0.966392	0.998319
ABL1	714	Rheumatoid arthritis and other inflammatory polyarthropathies	No	474478	3676	0.0439111	0.0168233	2.61013	0.00905077	0.751048
ABL1	715	Other inflammatory spondylopathies	No	471822	1020	-0.0134645	0.0317399	-0.424214	0.67141	0.98834
ABL1	715.1	Sacroiliitis NEC	No	470876	74	-0.0630287	0.117769	-0.535188	0.59252	0.984864
ABL1	716	Other arthropathies	No	474313	111	-0.0784445	0.0962226	-0.815239	0.414935	0.979686
ABL1	717	Polymyalgia Rheumatica	No	484702	1791	0.00154036	0.0240038	0.0641717	0.948833	0.99725
ABL1	721	Spondylosis and allied disorders	No	472814	1196	-0.00814432	0.0293702	-0.277299	0.781551	0.991544
ABL1	721.8	Other allied disorders of spine	No	471717	99	0.0888266	0.102203	0.86912	0.384781	0.979686
ABL1	722	Intervertebral disc disorders	No	472049	431	0.139924	0.0487229	2.87183	0.00408105	0.701624
ABL1	722.3	Schmorl's nodes	No	471641	23	0.214966	0.210662	1.02043	0.307524	0.974734
ABL1	724	Other and unspecified disorders of back	No	471852	234	-0.0403368	0.0660443	-0.610754	0.541362	0.984864
ABL1	726	Peripheral enthesopathies and allied syndromes	No	454796	5153	0.0175914	0.0141982	1.23898	0.215351	0.965753
ABL1	726.2	Synoviopathy	No	449704	61	-0.10883	0.129784	-0.838546	0.401724	0.979686
ABL1	726.3	Bursitis	No	449740	97	-0.0969165	0.102637	-0.944266	0.345034	0.979686
ABL1	727	Other disorders of synovium, tendon, and bursa	No	451949	2306	0.00154901	0.0211967	0.0730779	0.941744	0.99716
ABL1	727.4	Ganglion and cyst of synovium, tendon, and bursa	No	450076	433	-0.0395217	0.0486948	-0.811621	0.417009	0.979686
ABL1	728	Disorders of muscle, ligament, and fascia	No	449685	42	0.0215014	0.156206	0.137647	0.890519	0.994859
ABL1	728.2	Laxity of ligament or hypermobility syndrome	No	449768	125	0.174006	0.0903267	1.92641	0.0540529	0.900953
ABL1	728.7	Fasciitis	No	451224	1581	-0.0619957	0.0255179	-2.4295	0.0151196	0.787927
ABL1	729	Other disorders of soft tissues	No	449839	196	0.06819	0.0722536	0.943759	0.345293	0.979686
ABL1	731	Osteitis deformans and osteopathies associated with other disorders classified elsewhere	No	460290	77	-0.0456989	0.115714	-0.39493	0.692894	0.98918
ABL1	732	Osteochondropathies	No	460304	91	0.0306076	0.10597	0.288833	0.77271	0.991544
ABL1	733	Other disorders of bone and cartilage	No	460768	555	0.0333399	0.0429541	0.776174	0.437646	0.979686
ABL1	735	Acquired foot deformities	No	468285	4115	-0.0080403	0.015893	-0.505903	0.612925	0.984864
ABL1	735.1	Flat foot	No	464210	40	0.178827	0.160879	1.11156	0.266326	0.97317
ABL1	735.2	Acquired toe deformities	No	465801	1631	-0.00212701	0.0251057	-0.0847224	0.932482	0.996939
ABL1	736	Other acquired deformities of limbs	No	464361	191	0.0396046	0.0733959	0.539603	0.589471	0.984864
ABL1	737	Curvature of spine	No	464760	590	-0.0251997	0.0417557	-0.603503	0.546174	0.984864
ABL1	738	Other acquired musculoskeletal deformity	No	465190	1020	-0.0115935	0.0318083	-0.364481	0.715499	0.989981
ABL1	740	Osteoarthrosis	No	444087	36822	-0.00310068	0.00560673	-0.553028	0.580245	0.984864
ABL1	740.12	Osteoarthrosis, localized, secondary	No	407627	362	-0.0109302	0.0532622	-0.205215	0.837405	0.992651
ABL1	740.2	Osteoarthrosis, generalized	No	410855	3590	-0.0228192	0.017021	-1.34065	0.180035	0.956772
ABL1	740.9	Osteoarthrosis NOS	No	418164	10899	-0.00572318	0.00991467	-0.577244	0.563775	0.984864
ABL1	741	Symptoms and disorders of the joints	No	478183	752	0.0170488	0.0370406	0.460274	0.645319	0.985227
ABL1	742	Derangement of joint, non-traumatic	No	477738	307	-0.138032	0.0576957	-2.39242	0.0167377	0.802244
ABL1	743	Osteoporosis, osteopenia and pathological fracture	No	484493	458	-0.00281207	0.047439	-0.0592777	0.952731	0.997287
ABL1	743.2	Pathologic fracture	No	484391	356	-0.00115631	0.0538225	-0.0214838	0.98286	0.998866
ABL1	745	Pain in joint	No	475420	2171	-0.00552497	0.0217906	-0.253549	0.799844	0.991544
ABL1	747	Cardiac and circulatory congenital anomalies	No	484900	807	0.0718993	0.0356358	2.01762	0.0436313	0.886981
ABL1	747.11	Cardiac shunt/ heart septal defect	No	484457	364	0.0762077	0.0530828	1.43564	0.151105	0.95177
ABL1	747.12	Valvular heart disease/ heart chambers	No	484266	173	0.136614	0.0770398	1.77329	0.0761804	0.925972
ABL1	747.2	Congenital anomalies of peripheral vascular system	No	484211	118	-0.0503416	0.0929373	-0.541672	0.588044	0.984864
ABL1	749	Congenital anomalies of face and neck	No	485991	84	-0.0991229	0.111338	-0.890292	0.373309	0.979686
ABL1	750	Digestive congenital anomalies	No	483107	284	-0.00940949	0.0600598	-0.156669	0.875506	0.994176
ABL1	750.2	Lower gastrointestinal congenital anomalies	No	482943	120	0.151031	0.092122	1.63947	0.101116	0.943976
ABL1	751	Genitourinary congenital anomalies	No	483545	722	-0.0160104	0.0376947	-0.424738	0.671028	0.988255
ABL1	751.1	Congenital anomalies of genital organs	No	482911	88	0.0839997	0.107826	0.779029	0.435962	0.979686
ABL1	752	Nervous system congenital anomalies	No	485480	375	0.0254432	0.0522408	0.487038	0.626232	0.98499
ABL1	753	Congenital anomalies of the eye	No	485181	76	-0.0629475	0.116349	-0.541024	0.588491	0.984864
ABL1	754	Congenital musculoskeletal deformities of spine	No	484011	138	0.0963436	0.0862531	1.11699	0.264	0.97317
ABL1	755	Congenital anomalies of limbs	No	484016	143	-0.0378482	0.0845127	-0.447841	0.654268	0.986351
ABL1	755.6	Other congenital anomalies of lower limb, including pelvic girdle	No	483928	55	-0.0792557	0.136247	-0.581707	0.560764	0.984864
ABL1	756	Other congenital musculoskeletal anomalies	No	484111	238	0.0023337	0.0655924	0.0355788	0.971618	0.998808
ABL1	758	Chromosomal anomalies and genetic disorders	No	484645	139	0.0118069	0.0858697	0.137498	0.890637	0.994866
ABL1	759	Other and unspecified congenital anomalies	No	484574	68	0.118613	0.123062	0.963846	0.335123	0.979686
ABL1	760	Back pain	No	476100	3623	-0.0139313	0.0169355	-0.822608	0.410731	0.979686
ABL1	764	Sciatica	No	481624	817	0.048002	0.0355677	1.3496	0.177145	0.956772
ABL1	766	Neuralgia, neuritis, and radiculitis NOS	No	480993	186	-0.048999	0.0744035	-0.658558	0.51018	0.983544
ABL1	770	Myalgia and myositis unspecified	No	484765	1463	-0.0116804	0.0265427	-0.440062	0.659892	0.987063
ABL1	772	Symptoms of the muscles	No	485843	25	0.271433	0.202097	1.34308	0.179246	0.956772
ABL1	781	Symptoms involving nervous and musculoskeletal systems	No	479173	3148	0.0127289	0.0182152	0.698808	0.484672	0.982439
ABL1	782.3	Edema	No	481093	716	-0.0454053	0.0379397	-1.19677	0.231395	0.968975
ABL1	783	Fever of unknown origin	No	479087	997	0.0597591	0.0321768	1.85721	0.0632809	0.91371
ABL1	785	Abdominal pain	No	460382	4801	0.00779924	0.0147149	0.530023	0.596096	0.984864
ABL1	788	Syncope and collapse	No	470924	2914	0.00173815	0.0188648	0.092137	0.926589	0.996804
ABL1	790	Nonspecific findings on examination of blood	No	484622	34	0.196369	0.173404	1.13244	0.257449	0.97317
ABL1	793	Nonspecific abnormal findings on radiological and other examination of musculoskeletal system	No	486122	35	0.149873	0.171432	0.874241	0.381987	0.979686
ABL1	797	Shock	No	486020	47	-0.19029	0.147743	-1.28798	0.197754	0.958531
ABL1	798	Malaise and fatigue	No	479013	1392	-0.00967949	0.0271898	-0.355997	0.721843	0.990245
ABL1	800	Fracture of lower limb	No	460296	755	-0.015619	0.0368425	-0.423939	0.67161	0.98834
ABL1	800.1	Fracture of neck of femur	No	459899	358	-0.0359036	0.0535023	-0.671066	0.502178	0.98334
ABL1	801	Fracture of ankle and foot	No	459738	197	0.0890997	0.0717908	1.2411	0.214568	0.965753
ABL1	803	Fracture of upper limb	No	461542	2001	0.0154542	0.0226478	0.682373	0.495003	0.982479
ABL1	803.1	Fracture of humerus	No	460010	469	-0.0147432	0.0466434	-0.316083	0.751939	0.991544
ABL1	803.3	Fracture of clavicle or scapula	No	459760	219	0.102323	0.0682201	1.4999	0.133641	0.944977
ABL1	804	Fracture of hand or wrist	No	459819	278	-0.0437361	0.0607872	-0.719496	0.471835	0.981156
ABL1	805	Fracture of vertebral column without mention of spinal cord injury	No	459574	33	-0.230818	0.17647	-1.30798	0.190881	0.957274
ABL1	819	Skull and face fracture and other intercranial injury	No	485339	94	-0.0765288	0.104457	-0.732637	0.46378	0.980288
ABL1	835	Internal derangement of knee	No	469032	3148	-0.016705	0.0180998	-0.922939	0.356039	0.979686
ABL1	840	Sprains and strains	No	485428	42	0.0280449	0.156822	0.178832	0.858069	0.994006
ABL1	851	Complications of transplants and reattached limbs	No	479464	98	-0.0420399	0.102428	-0.410433	0.681488	0.988849
ABL1	854	Complications of cardiac/vascular device, implant, and graft	No	479402	36	-0.260986	0.171137	-1.52501	0.127257	0.944068
ABL1	857	Mechanical complication of unspecified genitourinary device, implant, and graft	No	479758	392	0.118745	0.0512821	2.31552	0.0205846	0.844883
ABL1	870	Open wounds of head; neck; and trunk	No	483197	57	0.0358523	0.133694	0.268167	0.788571	0.991544
ABL1	915	Superficial injury without mention of infection	No	482546	275	0.00983688	0.0609285	0.161449	0.871739	0.994088
ABL1	930	Allergic reaction to food	No	477778	21	0.133405	0.22157	0.602089	0.547115	0.984864
ABL1	938	Dermatitis due to solar radiation	No	477800	43	-0.328659	0.153852	-2.13621	0.0326626	0.873303
ABL1	939	Atopic/contact dermatitis due to other or unspecified	No	478848	1091	0.0679608	0.0307168	2.2125	0.0269323	0.872515
ABL1	941	Adverse reaction to serum or vaccine	No	477919	162	-0.078408	0.0796602	-0.984281	0.324978	0.977575
ABL1	947	Urticaria	No	477866	109	-0.170144	0.0967513	-1.75858	0.0786497	0.926831
ABL1	958	Certain early complications of trauma or procedure	No	485953	23	-0.024103	0.210892	-0.114291	0.909007	0.995895
ABL1	960	Poisoning by antibiotics	No	449312	19742	-0.00755387	0.00740749	-1.01976	0.307842	0.974734
ABL1	961.1	Poisoning/allergy of sulfonamides	No	430086	516	0.0182939	0.0445652	0.410498	0.681441	0.988849
ABL1	965	Poisoning by analgesics, antipyretics, and antirheumatics	No	433401	3831	-0.00519005	0.0165068	-0.314419	0.753203	0.991544
ABL1	967	Adverse effects of sedatives or other central nervous system depressants and anesthetics	No	429728	158	-0.0427557	0.0808279	-0.528973	0.596824	0.984864
ABL1	990	Effects radiation NOS	No	470452	5201	0.0148999	0.0141395	1.05378	0.291985	0.973847
ABL1	1000	Burns	No	485793	76	0.00599862	0.11609	0.0516722	0.95879	0.998015
ABL1	1001	Foreign body injury	No	484748	166	0.0297324	0.078518	0.378669	0.704933	0.989981
ABL1	1002	Symptoms concerning nutrition, metabolism, and development	No	474717	2003	-0.00508725	0.0227408	-0.223706	0.822986	0.991869
ABL1	1004	Other signs and symptoms involving emotional state	No	485045	216	-0.0556466	0.0686143	-0.811007	0.417362	0.979686
ABL1	1009	Injury, NOS	No	484211	70	0.112562	0.121046	0.929914	0.352415	0.979686
ABL1	1011	Complications of surgical and medical procedures	No	474144	2605	0.0158259	0.0199153	0.794656	0.426813	0.979686
ADA	110	Dermatophytosis / Dermatomycosis	No	481239	48	0.0803151	0.14337	0.560194	0.575347	0.984864
ADA	112	Candidiasis	No	481560	369	-0.0517302	0.0522973	-0.989155	0.322587	0.97679
ADA	117	Mycoses	No	481368	177	-0.16093	0.075027	-2.14496	0.0319562	0.872515
ADA	133	Arthropod-borne diseases	No	485556	28	-0.311529	0.209671	-1.4858	0.137332	0.944977
ADA	136	Other infectious and parasitic diseases	No	485554	26	0.349937	0.198289	1.76479	0.0775997	0.926831
ADA	145	Cancer of mouth	No	483398	611	0.0331904	0.0402379	0.824853	0.409455	0.979686
ADA	145.3	Cancer of major salivary glands	No	482857	70	0.0656256	0.118901	0.551934	0.580994	0.984864
ADA	145.5	Cancer of the mouth floor	No	482834	47	-0.0725489	0.144396	-0.502429	0.615366	0.984864
ADA	149	Cancer of larynx, pharynx, nasal cavities	No	483583	796	-0.0328634	0.035196	-0.933726	0.350445	0.979686
ADA	149.3	Cancer of hypopharynx	No	482865	78	0.0854522	0.112142	0.762002	0.446059	0.979686
ADA	149.9	Cancer of of nasal cavities	No	482834	47	0.040172	0.145034	0.276982	0.781794	0.991544
ADA	150	Cancer of esophagus	No	457553	1340	0.00101525	0.027172	0.0373637	0.970195	0.998808
ADA	155	Cancer of liver and intrahepatic bile duct	No	456921	708	0.0306399	0.0376782	0.813199	0.416104	0.979686
ADA	157	Pancreatic cancer	No	457607	1394	0.0423429	0.0267935	1.58034	0.114029	0.944068
ADA	158	Neoplasm of unspecified nature of digestive system	No	456481	268	-0.0697216	0.0616103	-1.13166	0.257779	0.97317
ADA	159	Malignant neoplasm of other and ill-defined sites within the digestive organs and peritoneum	No	456974	761	-0.00405664	0.0362517	-0.111902	0.910901	0.995927
ADA	159.2	Malignant neoplasm of small intestine, including duodenum	No	456407	194	0.0100765	0.071763	0.140413	0.888333	0.994632
ADA	164	Cancer of intrathoracic organs	No	479711	36	-0.469773	0.166326	-2.82441	0.00473682	0.708489
ADA	165	Cancer within the respiratory system	No	484766	5091	0.0223135	0.0140524	1.58787	0.112315	0.944068
ADA	170	Cancer of bone and connective tissue	No	485914	330	-0.042227	0.0551032	-0.766325	0.443483	0.979686
ADA	172	Skin cancer	No	475499	5137	-0.0207759	0.0139397	-1.49041	0.136118	0.944977
ADA	172.1	Melanomas of skin, dx or hx	No	472056	1694	0.0119568	0.0241508	0.495087	0.620539	0.984979
ADA	174	Breast cancer	No	462222	9446	-0.00339855	0.0105044	-0.323537	0.746288	0.991544
ADA	180	Cervical cancer and dysplasia	No	260396	2280	-0.00374364	0.0210891	-0.177515	0.859104	0.994006
ADA	182	Malignant neoplasm of uterus	No	259305	1189	-0.00393341	0.0290959	-0.135188	0.892463	0.994866
ADA	184	Cancer of other female genital organs	No	271483	2758	0.00558496	0.019111	0.292238	0.770104	0.991544
ADA	184.2	Cancer of other female genital organs (excluding uterus and ovary)	No	268952	227	0.0672068	0.0661098	1.01659	0.309347	0.974734
ADA	185	Cancer of prostate	No	226619	10017	-0.0225664	0.0104711	-2.15511	0.0311535	0.872515
ADA	187	Cancer of other male genital organs	No	243302	3784	-0.00532703	0.0165186	-0.322487	0.747084	0.991544
ADA	189	Cancer of urinary organs (incl. kidney and bladder)	No	483885	4157	0.00179059	0.0155908	0.114849	0.908565	0.995699
ADA	189.1	Cancer of kidney and renal pelvis	No	480763	1035	-0.0103019	0.0310159	-0.332149	0.739777	0.991544
ADA	189.4	Malignant neoplasm of other urinary organs	No	479910	182	-0.00806728	0.0738568	-0.109229	0.913021	0.995927
ADA	190	Cancer of eye	No	483044	113	-0.0465833	0.093245	-0.49958	0.617371	0.984864
ADA	191	Manlignant and unknown neoplasms of brain and nervous system	No	483913	982	-0.000718374	0.0318495	-0.0225553	0.982005	0.998866
ADA	194	Cancer of other endocrine glands	No	483356	61	0.162615	0.130543	1.24568	0.212881	0.965753
ADA	195	Cancer, suspected or other	No	453917	6360	-0.00888575	0.0127014	-0.699586	0.484186	0.982406
ADA	197	Chemotherapy	No	458568	11011	-0.00578283	0.00966194	-0.598516	0.549495	0.984864
ADA	198	Secondary malignant neoplasm	No	461904	14347	0.00324196	0.00848833	0.381931	0.702512	0.98994
ADA	198.3	Secondary malignant neoplasm of digestive systems	No	449649	2092	-0.00136974	0.0218715	-0.0626267	0.950064	0.99725
ADA	199	Neoplasm of uncertain behavior	No	447988	431	0.0140552	0.04847	0.289978	0.771833	0.991544
ADA	200	Myeloproliferative disease	No	479349	1286	0.0117117	0.0279493	0.419036	0.67519	0.988459
ADA	201	Hodgkin's disease	No	478317	254	-0.1279	0.0627968	-2.03673	0.0416767	0.886981
ADA	202	Cancer of other lymphoid, histiocytic tissue	No	480576	2513	-0.0287338	0.0200075	-1.43615	0.150959	0.95177
ADA	204	Leukemia	Yes	480930	2867	-0.0199548	0.0187866	-1.06218	0.288152	0.973847
ADA	204.1	Lymphoid leukemia	No	478911	848	-0.0452864	0.0343455	-1.31855	0.187318	0.957274
ADA	204.11	Lymphoid leukemia, acute	No	478138	75	-0.134565	0.115533	-1.16473	0.244127	0.97317
ADA	204.2	Myeloid leukemia	No	478793	730	-0.0784139	0.0369904	-2.11984	0.0340195	0.880036
ADA	211	Benign neoplasm of other parts of digestive system	No	462371	2826	-0.02883	0.0188516	-1.52931	0.126187	0.944068
ADA	212	Benign neoplasm of respiratory and intrathoracic organs	No	485955	125	0.0847762	0.0903082	0.938742	0.347863	0.979686
ADA	213	Benign neoplasm of bone and articular cartilage	No	430948	29	-0.00389695	0.185327	-0.0210275	0.983224	0.998866
ADA	214	Lipoma	No	476875	819	0.0141404	0.0354074	0.399362	0.689626	0.988913
ADA	216	Benign neoplasm of skin	No	477287	715	0.00723655	0.0372513	0.194263	0.84597	0.993252
ADA	217	Vascular hamartomas and non-neoplastic nevi	No	476743	171	0.0954624	0.0761218	1.25407	0.209815	0.964868
ADA	218	Benign neoplasm of uterus	No	272191	2730	-0.0247606	0.0201302	-1.23002	0.218688	0.965753
ADA	220	Benign neoplasm of ovary	No	256130	76	0.245751	0.114887	2.13906	0.0324307	0.872515
ADA	224	Benign neoplasm of eye	No	482990	59	-0.219523	0.128785	-1.70457	0.0882745	0.931945
ADA	225	Benign neoplasm of brain and other parts of nervous system	No	483555	624	-0.032081	0.040204	-0.797956	0.424896	0.979686
ADA	227	Benign neoplasm of other endocrine glands and related structures	No	483839	544	0.0174054	0.0436942	0.398347	0.690375	0.988947
ADA	228	Hemangioma and lymphangioma, any site	No	483961	271	0.0132751	0.0612358	0.216786	0.828375	0.992117
ADA	241	Nontoxic nodular goiter	No	453760	511	0.0259454	0.0448526	0.578459	0.562954	0.984864
ADA	242	Thyrotoxicosis with or without goiter	No	454461	1212	-0.00575634	0.0290019	-0.198482	0.842668	0.992995
ADA	244	Hypothyroidism	No	471132	17883	-0.0119969	0.00769621	-1.55881	0.119041	0.944068
ADA	244.1	Secondary hypothyroidism	No	454221	972	-0.0527185	0.0323675	-1.62875	0.103366	0.944068
ADA	245	Thyroiditis	No	453367	118	0.0330411	0.0923047	0.357956	0.720376	0.99011
ADA	246	Other disorders of thyroid	No	453374	125	-0.133602	0.089576	-1.4915	0.135831	0.944977
ADA	250	Diabetes mellitus	No	473539	27993	-0.0041399	0.00634332	-0.652639	0.513989	0.984411
ADA	250.1	Type 1 diabetes	No	447910	2364	0.0191176	0.0207634	0.920736	0.357188	0.979686
ADA	250.23	Type 2 diabetes with ophthalmic manifestations	No	447117	1571	0.0176	0.0261187	0.673848	0.500408	0.98334
ADA	250.4	Abnormal glucose	No	445802	256	-0.0354447	0.0637043	-0.556393	0.577942	0.984864
ADA	250.42	Other abnormal glucose	No	445599	53	0.0609641	0.145594	0.418727	0.675416	0.988459
ADA	251.1	Hypoglycemia	No	441211	721	0.00652012	0.0378401	0.172307	0.863196	0.994088
ADA	252	Disorders of parathyroid gland	No	478838	927	-0.0278205	0.0331134	-0.840159	0.400819	0.979686
ADA	252.2	Hypoparathyroidism	No	478043	132	-0.0529625	0.0873125	-0.606586	0.544126	0.984864
ADA	253	Disorders of the pituitary gland and its hypothalamic control	No	478513	602	0.00343506	0.0411807	0.0834143	0.933522	0.996939
ADA	253.1	Pituitary hyperfunction	No	478053	142	0.075376	0.0852262	0.884422	0.376468	0.979686
ADA	253.7	Other disorders of neurohypophysis	No	478036	125	0.0681218	0.0892778	0.763032	0.445445	0.979686
ADA	255	Disorders of adrenal glands	No	478471	560	0.0250984	0.0426291	0.588763	0.55602	0.984864
ADA	255.1	Adrenal hyperfunction	No	478108	197	0.0495659	0.0728855	0.680052	0.496472	0.982479
ADA	256	Ovarian dysfunction	No	289569	115	0.00375361	0.0939052	0.0399724	0.968115	0.998399
ADA	257	Testicular dysfunction	No	251071	142	0.084481	0.0844842	0.999961	0.317329	0.97519
ADA	259	Other endocrine disorders	No	477959	48	0.114481	0.14454	0.792036	0.42834	0.979686
ADA	260	Protein-calorie malnutrition	No	475865	95	0.0563059	0.102951	0.546917	0.584436	0.984864
ADA	261	Vitamin deficiency	No	477711	1941	0.0406005	0.0230744	1.75955	0.0784848	0.926831
ADA	262	Mineral deficiency NEC	No	475924	154	0.0248091	0.0817548	0.303458	0.761541	0.991544
ADA	269	Proteinuria	No	484394	54	-0.00526843	0.139458	-0.037778	0.969865	0.998779
ADA	270	Disorders of protein plasma/amino-acid transport and metabolism	No	484889	549	-0.00598743	0.0431409	-0.138788	0.889618	0.994649
ADA	270.1	Disturbances of amino-acid transport	No	484364	24	0.127945	0.209188	0.611625	0.540786	0.984864
ADA	270.33	Amyloidosis	No	484590	250	0.0344284	0.0638833	0.538926	0.589938	0.984864
ADA	270.35	Macroglobulinemia	No	484460	120	-0.0221175	0.0909475	-0.24319	0.807858	0.99155
ADA	271	Disorders of carbohydrate transport and metabolism	No	486192	83	0.139023	0.112264	1.23836	0.215582	0.965753
ADA	272	Disorders of lipoid metabolism	No	448520	33510	-0.000752759	0.00585688	-0.128526	0.897733	0.99489
ADA	272.13	Mixed hyperlipidemia	No	415062	52	0.117818	0.139349	0.845488	0.397838	0.979686
ADA	272.9	Unspecified disorder of lipoid metabolism	No	415150	140	0.023481	0.0848121	0.276859	0.781888	0.991544
ADA	274	Gout and other crystal arthropathies	No	482017	3061	-0.0180605	0.0182632	-0.988902	0.322711	0.97679
ADA	274.2	Crystal arthropathies	No	479054	98	0.0167335	0.100962	0.16574	0.868362	0.994088
ADA	275	Disorders of mineral metabolism	No	482007	2274	-0.00238399	0.0209212	-0.113951	0.909277	0.995919
ADA	275.5	Disorders of calcium/phosphorus metabolism	No	480567	834	-0.0496268	0.0347973	-1.42617	0.15382	0.952089
ADA	276	Disorders of fluid, electrolyte, and acid-base balance	No	466413	5781	0.0120937	0.0133288	0.907337	0.364229	0.979686
ADA	276.11	Hyperosmolality and/or hypernatremia	No	460727	95	0.107346	0.105933	1.01333	0.310901	0.974734
ADA	276.14	Hypopotassemia	No	461538	906	0.00826861	0.0332833	0.248431	0.803801	0.991544
ADA	276.4	Acid-base balance disorder	No	461007	375	-0.0902785	0.051789	-1.7432	0.0812988	0.927903
ADA	277	Other disorders of metabolism	No	483221	312	0.0203845	0.057297	0.355769	0.722014	0.990245
ADA	277.4	Disorders of bilirubin excretion	No	483231	322	-0.0407844	0.0555577	-0.734091	0.462893	0.980176
ADA	277.5	Other disorders of lipoid metabolism	No	482949	40	-0.0379988	0.160368	-0.236948	0.812697	0.991869
ADA	278	Overweight, obesity and other hyperalimentation	No	465697	11645	-0.00227326	0.00944471	-0.240691	0.809795	0.991869
ADA	279	Disorders involving the immune mechanism	No	485697	266	0.0755231	0.0616847	1.22434	0.220823	0.966323
ADA	280	Iron deficiency anemias	No	450369	6824	0.0138274	0.0123078	1.12347	0.26124	0.97317
ADA	281	Other deficiency anemia	No	444348	803	-0.0248822	0.0352299	-0.70628	0.480014	0.982044
ADA	281.12	Other vitamin B12 deficiency anemia	No	443614	69	-0.0733568	0.121724	-0.60265	0.546742	0.984864
ADA	281.13	Folate-deficiency anemia	No	443640	95	0.0697836	0.103416	0.674784	0.499813	0.983269
ADA	282	Hereditary hemolytic anemias	No	444103	558	0.00559124	0.0544503	0.102685	0.918213	0.996215
ADA	283	Acquired hemolytic anemias	No	443692	147	-0.0420484	0.0823627	-0.510528	0.609682	0.984864
ADA	284	Aplastic anemia	No	443866	321	0.0628864	0.0556169	1.13071	0.258179	0.97317
ADA	285.2	Anemia of chronic disease	No	444124	579	-0.0909037	0.0415987	-2.18525	0.0288704	0.872515
ADA	286	Coagulation defects	No	480922	713	-0.014755	0.0376454	-0.391948	0.695097	0.989215
ADA	286.13	Congenital factor VIII disorder	No	480257	48	0.0655769	0.145159	0.45176	0.651442	0.986026
ADA	286.7	Other and unspecified coagulation defects	No	480354	145	0.0239819	0.0846227	0.283397	0.776872	0.991544
ADA	287	Purpura and other hemorrhagic conditions	No	481651	1442	0.00155801	0.0265141	0.0587618	0.953142	0.997514
ADA	288	Diseases of white blood cells	No	470818	152	-0.0376244	0.0822526	-0.457425	0.647366	0.985604
ADA	288.1	Decreased white blood cell count	No	472665	1999	-0.073888	0.0224775	-3.28721	0.00101187	0.46356
ADA	289.5	Diseases of spleen	No	471189	523	0.0632672	0.0439574	1.43929	0.15007	0.951762
ADA	290	Delirium dementia and amnestic and other cognitive disorders	No	472687	3333	0.00346141	0.0174579	0.198272	0.842832	0.992995
ADA	291	Other specified nonpsychotic and/or transient mental disorders	No	469445	91	0.0134687	0.106562	0.126393	0.89942	0.99489
ADA	292	Neurological disorders	No	470955	1601	0.0136517	0.0250772	0.544389	0.586174	0.984864
ADA	292.3	Memory loss	No	469493	139	-0.0861651	0.0849297	-1.01455	0.310322	0.974734
ADA	293	Symptoms involving head and neck	No	482350	471	-0.0058528	0.0464957	-0.125878	0.899828	0.99489
ADA	293.1	Swelling, mass, or lump in head and neck [Space-occupying lesion, intracranial NOS]	No	481976	97	-0.0481051	0.102831	-0.467807	0.639923	0.985068
ADA	295	Schizophrenia and other psychotic disorders	No	445267	792	0.0319016	0.0364832	0.87442	0.38189	0.979686
ADA	296	Mood disorders	No	457378	12903	0.00200944	0.00894194	0.224721	0.822196	0.991869
ADA	296.2	Depression	No	456583	12108	0.00191508	0.00921969	0.207716	0.83545	0.992406
ADA	297	Suicidal ideation or attempt	No	444515	40	0.172723	0.157913	1.09379	0.274049	0.973426
ADA	300	Anxiety disorders	No	450920	6445	-0.00709147	0.0125536	-0.564893	0.572147	0.984864
ADA	300.11	Generalized anxiety disorder	No	444515	40	-0.143289	0.157425	-0.910204	0.362715	0.979686
ADA	300.13	Phobia	No	444962	487	-0.0691142	0.0458195	-1.5084	0.131452	0.944948
ADA	300.3	Obsessive-compulsive disorders	No	444578	103	-0.11983	0.0978729	-1.22434	0.220822	0.966323
ADA	300.4	Dysthymic disorder	No	444497	22	0.17188	0.212779	0.807786	0.419214	0.979686
ADA	301	Personality disorders	No	444738	263	0.104243	0.0617285	1.68873	0.0912705	0.935214
ADA	303	Psychogenic and somatoform disorders	No	444564	89	-0.0646495	0.106987	-0.604274	0.545661	0.984864
ADA	303.3	Psychogenic disorder	No	444497	22	-0.00589244	0.216138	-0.0272623	0.978251	0.998866
ADA	304	Adjustment reaction	No	444526	51	0.0788584	0.138613	0.568911	0.569417	0.984864
ADA	305.2	Eating disorder	No	444545	70	0.0138406	0.118606	0.116694	0.907103	0.995507
ADA	306	Other mental disorder	No	444508	33	-0.36102	0.175237	-2.06018	0.039381	0.882627
ADA	313	Pervasive developmental disorders	No	484811	98	0.050173	0.101165	0.495953	0.619927	0.984979
ADA	315.1	Learning disorder	No	484875	162	-0.15186	0.0787971	-1.92723	0.0539515	0.900953
ADA	316	Substance addiction and disorders	No	464376	250	-0.0180536	0.0652254	-0.276788	0.781943	0.991544
ADA	317	Alcohol-related disorders	No	467474	3348	0.0258209	0.0172314	1.49848	0.134009	0.944977
ADA	320	Meningitis	No	484645	85	-0.0573079	0.109468	-0.523511	0.600619	0.984864
ADA	323	Encephalitis	No	484697	137	0.051855	0.0847985	0.611509	0.540863	0.984864
ADA	324	Other CNS infection and poliomyelitis	No	484823	263	-0.0708462	0.0619904	-1.14286	0.253098	0.97317
ADA	327	Sleep disorders	No	475820	319	0.0170752	0.0564595	0.302432	0.762323	0.991544
ADA	327.3	Sleep apnea	No	480406	4905	-0.0130654	0.0144721	-0.902801	0.366632	0.979686
ADA	331	Other cerebral degenerations	No	462179	573	-0.109392	0.0421037	-2.59816	0.00937251	0.756692
ADA	332	Parkinson's disease	No	463971	2365	-0.0082091	0.0206083	-0.39834	0.690379	0.988947
ADA	333	Extrapyramidal disease and abnormal movement disorders	No	462403	797	0.0386631	0.0353848	1.09265	0.274549	0.973426
ADA	334	Degenerative disease of the spinal cord	No	462839	1233	-0.00605633	0.0286524	-0.211373	0.832596	0.992406
ADA	334.1	Spinocerebellar disease	No	461737	131	0.0586559	0.0879402	0.666997	0.504774	0.98334
ADA	335	Multiple sclerosis	No	463005	1399	0.000516952	0.0266588	0.0193914	0.984529	0.998866
ADA	337	Disorders of the autonomic nervous system	No	461820	214	-0.02693	0.0682916	-0.394339	0.693331	0.989215
ADA	339	Other headache syndromes	No	468950	2092	0.0219682	0.0221268	0.992831	0.320792	0.976756
ADA	340	Migraine	No	468433	1575	0.00842372	0.025342	0.332402	0.739586	0.991544
ADA	342	Hemiplegia	No	462961	1355	0.0362794	0.0274019	1.32397	0.185512	0.957274
ADA	343	Infantile cerebral palsy	No	461733	127	0.0642932	0.0885784	0.725834	0.46794	0.98115
ADA	344	Other paralytic syndromes	No	461984	378	0.0568964	0.051641	1.10177	0.270562	0.97317
ADA	345	Epilepsy, recurrent seizures, convulsions	No	465231	3625	-0.00362235	0.0166345	-0.217761	0.827615	0.992117
ADA	345.1	Epilepsy	No	461926	320	-0.117619	0.0561762	-2.09375	0.0362823	0.882204
ADA	348	Other conditions of brain	No	461998	392	-0.0166148	0.0508752	-0.326578	0.743987	0.991544
ADA	350	Abnormal movement	No	483316	410	-0.0353582	0.0493487	-0.716497	0.473685	0.981156
ADA	350.1	Abnormal involuntary movements	No	483203	297	-0.0233393	0.0580283	-0.402206	0.687533	0.988913
ADA	352	Disorders of other cranial nerves	No	464231	811	0.0277303	0.0352298	0.787124	0.431209	0.979686
ADA	353	Nerve root and plexus disorders	No	463649	229	0.103469	0.0665087	1.55573	0.119773	0.944068
ADA	357	Inflammatory and toxic neuropathy	No	483268	1374	-0.0220943	0.0270783	-0.815942	0.414533	0.979686
ADA	358	Myoneural disorders	No	482150	256	-0.0109214	0.0626691	-0.174271	0.861652	0.994045
ADA	359	Muscular dystrophies and other myopathies	No	482105	211	-0.100486	0.0684986	-1.46698	0.142382	0.947899
ADA	360	Disorders of the globe	No	462487	179	-0.116211	0.0751571	-1.54624	0.122045	0.944068
ADA	361	Retinal detachments and defects	No	462693	385	0.0531482	0.0511302	1.03947	0.298587	0.973847
ADA	361.2	Retinoschisis and retinal cysts	No	462348	40	-0.18	0.156808	-1.1479	0.251012	0.97317
ADA	362	Other retinal disorders	No	465922	3614	-0.0109636	0.0167649	-0.653958	0.513139	0.984363
ADA	362.3	Other nondiabetic retinopathy	No	462729	421	0.0750088	0.0488662	1.53498	0.124788	0.944068
ADA	362.4	Retinal vascular changes and abnomalities	No	462370	62	0.0533049	0.126005	0.423039	0.672267	0.988459
ADA	362.6	Peripheral retinal degenerations	No	462371	63	0.126949	0.127351	0.996842	0.318841	0.976187
ADA	363	Chorioretinal inflammations, scars, and other disorders of choroid	No	462501	193	0.0237462	0.0726959	0.326651	0.743932	0.991544
ADA	364	Corneal opacity and other disorders of cornea	No	463403	1095	-0.00922099	0.0303097	-0.304225	0.760956	0.991544
ADA	364.1	Corneal opacity	No	462353	45	0.075516	0.155822	0.48463	0.627939	0.98499
ADA	364.9	Cornea replaced by transplant	No	462426	118	-0.0421495	0.0919502	-0.458394	0.646669	0.985591
ADA	365	Glaucoma	No	468689	6381	0.00263834	0.0127836	0.206385	0.83649	0.992651
ADA	365.1	Open-angle glaucoma	No	463693	1385	0.0128116	0.027493	0.465993	0.64122	0.985068
ADA	366	Cataract	No	464652	28999	-0.0142874	0.00630545	-2.26588	0.0234585	0.859134
ADA	367	Disorders of refraction and accommodation; blindness and low vision	No	480709	3764	-0.0113832	0.0164117	-0.693602	0.487932	0.982439
ADA	367.4	Presbyopia	No	486366	27	0.0969563	0.193324	0.501523	0.616003	0.984864
ADA	367.8	Hypermetropia	No	477204	259	0.0219031	0.0619952	0.353303	0.723861	0.990676
ADA	367.9	Blindness and low vision	No	477572	627	-0.0325154	0.040282	-0.807194	0.419555	0.979686
ADA	368	Visual disturbances	No	479367	1063	-0.0474833	0.0306757	-1.54791	0.121643	0.944068
ADA	368.2	Diplopia and disorders of binocular vision	No	478521	217	0.0278397	0.0681219	0.408675	0.682778	0.988849
ADA	368.9	Subjective visual disturbances	No	478411	107	-0.0151791	0.0973707	-0.15589	0.87612	0.994176
ADA	369	Infection of the eye	No	473026	128	-0.0684714	0.0890593	-0.768829	0.441995	0.979686
ADA	370	Keratitis	No	473000	102	0.13698	0.100247	1.36644	0.171802	0.956772
ADA	371	Inflammation of the eye	No	473701	803	-0.00462554	0.0357694	-0.129316	0.897108	0.99489
ADA	371.1	Uveitis, noninfectious or NOS	No	473108	210	0.00716998	0.0710894	0.100859	0.919663	0.996289
ADA	372	Disorders of conjunctiva	No	473045	147	0.129793	0.0900156	1.44189	0.149333	0.951762
ADA	374	Other disorders of eyelids	No	474669	1771	0.0207269	0.0238477	0.869135	0.384773	0.979686
ADA	374.2	Lagophthalmos	No	472930	32	0.28252	0.179001	1.57832	0.114493	0.944068
ADA	375	Disorders of lacrimal system	No	475714	1127	-0.0564212	0.0301708	-1.87006	0.061476	0.908615
ADA	377	Disorders of optic nerve and visual pathways	No	474792	205	-0.0490733	0.069423	-0.706874	0.479644	0.982044
ADA	378	Strabismus and other disorders of binocular eye movements	No	475105	518	-0.039068	0.0438812	-0.890313	0.373298	0.979686
ADA	379	Other disorders of eye	No	475334	747	0.0423649	0.0369559	1.14637	0.251644	0.97317
ADA	379.1	Scleritis and episcleritis	No	474617	30	0.0522723	0.188157	0.277811	0.781157	0.991544
ADA	379.4	Anomalies of pupillary function	No	474626	39	0.11837	0.16127	0.733985	0.462958	0.980176
ADA	380	Disorders of external ear	No	484261	79	0.0879781	0.111487	0.789131	0.430036	0.979686
ADA	380.1	Otitis externa	No	484265	83	-0.129341	0.111828	-1.15661	0.247434	0.97317
ADA	381	Otitis media and Eustachian tube disorders	No	481633	705	-0.00421323	0.0376788	-0.11182	0.910966	0.995927
ADA	382	Otalgia	No	480952	24	-0.0993905	0.204692	-0.485561	0.627279	0.98499
ADA	384	Other disorders of tympanic membrane	No	481253	325	0.0519629	0.0554826	0.936562	0.348984	0.979686
ADA	385	Other disorders of middle ear and mastoid	No	481163	235	-0.0341446	0.0649885	-0.525394	0.599309	0.984864
ADA	386	Vertiginous syndromes and other disorders of vestibular system	No	472999	837	-0.0682201	0.0345844	-1.97257	0.0485443	0.893856
ADA	386.2	Peripheral or central vertigo	No	472338	176	-0.176166	0.0754962	-2.33344	0.0196251	0.837151
ADA	386.3	Labyrinthitis	No	472239	77	0.0859911	0.115089	0.747171	0.45496	0.979686
ADA	389	Hearing loss	No	477161	4068	0.00666825	0.0157864	0.422405	0.672729	0.988459
ADA	389.2	Conductive hearing loss	No	473197	104	-0.0654963	0.0974427	-0.672152	0.501487	0.98334
ADA	394	Rheumatic disease of the heart valves	No	467592	2292	0.0323905	0.0210243	1.54062	0.12341	0.944068
ADA	394.4	Acute rheumatic heart disease	No	465324	24	0.179058	0.209997	0.852671	0.393842	0.979686
ADA	395.6	Heart valve replaced	No	467345	2045	0.0570794	0.0221806	2.5734	0.0100706	0.757004
ADA	396	Abnormal heart sounds	No	465774	474	0.0491796	0.0458575	1.07244	0.28352	0.973847
ADA	401	Hypertension	No	439928	95961	-0.0069311	0.00387219	-1.78997	0.073459	0.92314
ADA	401.2	Hypertensive heart and/or renal disease	No	344955	988	0.038307	0.0324085	1.182	0.237204	0.970659
ADA	401.3	Other hypertensive complications	No	344043	76	0.0170063	0.115957	0.146661	0.8834	0.994543
ADA	402	Elevated blood pressure reading without diagnosis of hypertension	No	483574	158	-0.194311	0.0794879	-2.44454	0.0145039	0.787927
ADA	411	Ischemic Heart Disease	No	463894	35198	-0.00432468	0.00573679	-0.753851	0.450939	0.979686
ADA	411.41	Aneurysm and dissection of heart	No	428780	84	-0.26427	0.109999	-2.40247	0.0162847	0.791723
ADA	414	Other forms of chronic heart disease	No	430782	2086	0.024957	0.0218833	1.14046	0.254094	0.97317
ADA	415	Pulmonary heart disease	No	476851	972	0.0199959	0.0322714	0.619616	0.53551	0.984864
ADA	420	Carditis	No	479896	968	0.00511617	0.032292	0.158435	0.874114	0.994176
ADA	420.1	Myocarditis	No	478976	48	-0.0698782	0.144356	-0.48407	0.628336	0.98499
ADA	420.22	Chronic pericarditis	No	478959	31	0.143196	0.18053	0.793195	0.427664	0.979686
ADA	425	Cardiomyopathy	No	480532	1604	0.0118161	0.02517	0.46945	0.638748	0.985068
ADA	425.12	Other hypertrophic cardiomyopathy	No	479164	236	-0.105784	0.0662428	-1.59692	0.110284	0.944068
ADA	426	Cardiac conduction disorders	No	440447	7210	0.00902712	0.0119815	0.753424	0.451195	0.979686
ADA	426.2	Atrioventricular [AV] block	No	434879	1642	-0.0121632	0.0248522	-0.48942	0.624544	0.98499
ADA	426.3	Bundle branch block	No	435210	1973	0.0216486	0.0225771	0.958875	0.337622	0.979686
ADA	427	Cardiac dysrhythmias	No	453216	19979	-0.00273363	0.00732414	-0.373236	0.708973	0.989981
ADA	427.1	Paroxysmal tachycardia, unspecified	No	435273	2036	-0.0249635	0.022186	-1.12519	0.260508	0.97317
ADA	427.12	Paroxysmal ventricular tachycardia	No	433795	558	-0.00546942	0.0424623	-0.128807	0.897511	0.99489
ADA	427.3	Other specified cardiac dysrhythmias	No	434147	910	-0.0308037	0.0332584	-0.926193	0.354346	0.979686
ADA	427.4	Cardiac arrest and ventricular fibrillation	No	433427	190	-0.0590555	0.0725792	-0.813669	0.415835	0.979686
ADA	427.5	Arrhythmia (cardiac) NOS	No	433508	271	-0.034081	0.0607832	-0.560697	0.575004	0.984864
ADA	427.6	Premature beats	No	433391	154	0.140794	0.0804108	1.75093	0.0799582	0.926831
ADA	427.9	Palpitations	No	434190	953	0.0549414	0.0326228	1.68414	0.0921547	0.937439
ADA	428	Congestive heart failure; nonhypertensive	No	477694	5079	0.0151241	0.0142058	1.06464	0.287037	0.973847
ADA	429	Ill-defined descriptions and complications of heart disease	No	472661	46	-0.0464906	0.151946	-0.305969	0.759629	0.991544
ADA	429.1	Heart transplant/surgery	No	472656	41	-0.115491	0.155581	-0.742321	0.457893	0.979853
ADA	430	Intracranial hemorrhage	No	467117	1177	-0.0334291	0.0292268	-1.14378	0.252713	0.97317
ADA	433	Cerebrovascular disease	No	470961	5021	0.00594588	0.0142993	0.415815	0.677545	0.988459
ADA	433.1	Occlusion and stenosis of precerebral arteries	No	466624	684	0.0383572	0.0383123	1.00117	0.316743	0.975169
ADA	433.3	Cerebral ischemia	No	467319	1379	0.0233087	0.0273068	0.853586	0.393335	0.979686
ADA	433.5	Cerebral aneurysm	No	466265	325	-0.0106999	0.0554743	-0.19288	0.847053	0.993252
ADA	440	Atherosclerosis	No	468924	700	-0.0192299	0.0378181	-0.508484	0.611114	0.984864
ADA	441	Vascular insufficiency of intestine	No	468568	344	-0.068879	0.0536672	-1.28345	0.199336	0.958531
ADA	442	Other aneurysm	No	470262	2038	0.00707559	0.0222047	0.318653	0.74999	0.991544
ADA	442.3	Aneurysm of artery of lower extremity	No	468325	101	-0.141124	0.0997733	-1.41444	0.157232	0.954028
ADA	443	Peripheral vascular disease	No	472278	4054	0.0124562	0.0157811	0.789309	0.429932	0.979686
ADA	443.1	Raynaud's syndrome	No	469462	1238	0.0114126	0.0285334	0.399975	0.689175	0.988913
ADA	443.8	Other specified peripheral vascular diseases	No	468251	27	0.213545	0.19359	1.10308	0.269993	0.97317
ADA	444	Arterial embolism and thrombosis	No	468627	403	0.0020755	0.0498737	0.041615	0.966806	0.998333
ADA	446	Polyarteritis nodosa and allied conditions	No	469123	899	0.00535683	0.0333155	0.160791	0.872258	0.994088
ADA	447	Other disorders of arteries and arterioles	No	468907	683	0.0540848	0.0381885	1.41626	0.156699	0.953937
ADA	450	Noninfectious disorders of lymphatic channels	No	484939	683	-0.0314093	0.0383844	-0.818283	0.413196	0.979686
ADA	451	Phlebitis and thrombophlebitis	No	445399	295	-0.0447349	0.0582688	-0.767733	0.442646	0.979686
ADA	452	Other venous embolism and thrombosis	No	445263	159	0.035246	0.0797235	0.442103	0.658415	0.987063
ADA	454	Varicose veins	No	448947	3843	-0.00261408	0.0161552	-0.161811	0.871455	0.994088
ADA	454.11	Varicose veins of lower extremity, symptomtic	No	445408	304	-0.0642569	0.0575971	-1.11563	0.264582	0.97317
ADA	458	Hypotension	No	439576	3191	0.014006	0.0178198	0.785981	0.431879	0.979686
ADA	459	Other disorders of circulatory system	No	454987	18602	-0.00248551	0.00755455	-0.329008	0.742149	0.991544
ADA	465	Acute upper respiratory infections of multiple or unspecified sites	No	482196	219	-0.0315539	0.068239	-0.462403	0.643792	0.985156
ADA	471	Nasal polyps	No	459133	843	0.0178092	0.0343401	0.518612	0.604031	0.984864
ADA	473	Diseases of the larynx and vocal cords	No	459126	836	-0.0307894	0.0346757	-0.887925	0.374581	0.979686
ADA	474	Acute and chronic tonsillitis	No	458525	235	-0.173705	0.0657111	-2.64347	0.00820619	0.751048
ADA	476	Allergic rhinitis	No	458955	665	0.0261282	0.039499	0.661489	0.508299	0.98334
ADA	477	Epistaxis or throat hemorrhage	No	459045	755	0.0283477	0.036472	0.777246	0.437013	0.979686
ADA	479	Other upper respiratory disease	No	458543	253	-0.019288	0.0635101	-0.3037	0.761357	0.991544
ADA	480	Pneumonia	No	465620	7525	-0.00684114	0.0116647	-0.586482	0.557551	0.984864
ADA	480.5	Bronchopneumonia and lung abscess	No	458335	240	-0.0376864	0.0642026	-0.586992	0.557209	0.984864
ADA	481	Influenza	No	458157	62	-0.223103	0.128156	-1.74087	0.0817061	0.927903
ADA	496	Chronic airway obstruction	No	476053	14855	-0.00976213	0.00838648	-1.16403	0.244411	0.97317
ADA	496.2	Chronic bronchitis	No	464514	3316	-0.00961393	0.0173535	-0.554004	0.579576	0.984864
ADA	497	Bronchitis	No	461352	154	-0.0113419	0.0803376	-0.141178	0.887729	0.994632
ADA	500	Lung disease due to external agents	No	455299	390	0.00362996	0.0504333	0.0719755	0.942621	0.99716
ADA	501	Pneumonitis due to inhalation of food or vomitus	No	455690	781	0.0135093	0.0356668	0.378765	0.704862	0.989981
ADA	502	Postinflammatory pulmonary fibrosis	No	456371	1462	-0.0308244	0.0261991	-1.17655	0.239377	0.970659
ADA	505	Other pulmonary inflamation or edema	No	454981	72	-0.0647264	0.118463	-0.546384	0.584802	0.984864
ADA	507	Pleurisy; pleural effusion	No	459221	4312	0.0138009	0.0153194	0.900878	0.367653	0.979686
ADA	509	Respiratory failure, insufficiency, arrest	No	456739	1830	-0.0279945	0.0235339	-1.18954	0.234227	0.96912
ADA	512	Other symptoms of respiratory system	No	469526	2733	0.00330726	0.0192876	0.171471	0.863854	0.994088
ADA	513	Respiratory abnormalities	No	485516	150	0.0354112	0.0829065	0.427121	0.669291	0.988154
ADA	514	Abnormal findings examination of lungs	No	481263	1013	0.0112857	0.0314257	0.359124	0.719502	0.989981
ADA	516	Abnormal sputum	No	483221	603	0.0663774	0.0410425	1.61728	0.105817	0.944068
ADA	519	Other diseases of respiratory system, not elsewhere classified	No	468881	3902	0.00398192	0.0160997	0.247329	0.804654	0.991544
ADA	520	Disorders of tooth development	No	471312	91	-0.0546464	0.105412	-0.518409	0.604173	0.984864
ADA	521	Diseases of hard tissues of teeth	No	471998	777	-0.0178708	0.036988	-0.483151	0.628988	0.98499
ADA	522	Diseases of pulp and periapical tissues	No	471368	147	0.0112027	0.0825611	0.13569	0.892066	0.994866
ADA	523	Gingival and periodontal diseases	No	471473	252	-0.0201292	0.0644504	-0.31232	0.754797	0.991544
ADA	525	Other diseases of the teeth and supporting structures	No	471594	373	-0.0270023	0.0522296	-0.516992	0.605161	0.984864
ADA	527	Diseases of the salivary glands	No	480084	124	-0.241872	0.08997	-2.68836	0.00718038	0.751048
ADA	528	Diseases of the oral soft tissues, excluding lesions specific for gingiva and tongue	No	480198	238	-0.030951	0.0651164	-0.475318	0.63456	0.985068
ADA	528.1	Stomatitis and mucositis	No	480044	84	-0.145018	0.109512	-1.32422	0.185431	0.957274
ADA	529	Diseases and other conditions of the tongue	No	480143	183	0.0421788	0.0737902	0.571604	0.56759	0.984864
ADA	530	Diseases of esophagus	No	442344	25491	0.00277302	0.00647143	0.428503	0.668285	0.988079
ADA	530.6	Diverticulum of esophagus, acquired	No	416918	65	-0.0503534	0.124731	-0.403696	0.686436	0.988849
ADA	530.9	Heartburn	No	417019	166	0.148289	0.0785222	1.8885	0.0589586	0.90399
ADA	531	Peptic ulcer (excl. esophageal)	No	475521	2262	0.0213605	0.0211783	1.00861	0.313164	0.975169
ADA	531.1	Hemorrhage from gastrointestinal ulcer	No	473341	82	0.0644818	0.109909	0.586682	0.557418	0.984864
ADA	531.4	Peptic ulcer, site unspecified	No	473358	99	0.0235982	0.10171	0.232015	0.816527	0.991869
ADA	535	Gastritis and duodenitis	No	430716	10973	-0.00318733	0.00972499	-0.327747	0.743103	0.991544
ADA	537	Other disorders of stomach and duodenum	No	420840	1097	-0.0100604	0.0303272	-0.331727	0.740096	0.991544
ADA	540	Appendiceal conditions	No	484551	121	0.0230152	0.0913653	0.251903	0.801116	0.991544
ADA	550	Abdominal hernia	No	449492	23546	-0.00514732	0.00671056	-0.767048	0.443053	0.979686
ADA	550.3	Femoral hernia	No	426035	89	0.0190887	0.105903	0.180246	0.856959	0.994006
ADA	550.5	Ventral hernia	No	427212	1266	0.0126623	0.0281301	0.450135	0.652613	0.986026
ADA	555	Inflammatory bowel disease and other gastroenteritis and colitis	No	397817	4486	-0.00874955	0.0150242	-0.582365	0.560321	0.984864
ADA	556	Ulceration of the lower GI tract	No	393604	273	0.0625613	0.0609836	1.02587	0.304952	0.973847
ADA	557	Intestinal malabsorption (non-celiac)	No	393399	68	0.0324013	0.121268	0.267187	0.789325	0.991544
ADA	557.1	Celiac disease	No	395071	1740	0.0414318	0.0238754	1.73534	0.0826808	0.929244
ADA	559	Ileostomy status	No	394884	1553	0.0104654	0.0253296	0.41317	0.679482	0.988849
ADA	560	Intestinal obstruction without mention of hernia	No	395142	1811	0.0137489	0.0236323	0.581787	0.56071	0.984864
ADA	560.1	Paralytic ileus	No	393418	87	-0.131719	0.108586	-1.21304	0.225115	0.967248
ADA	561	Symptoms involving digestive system	No	396696	3365	-0.0229961	0.0173452	-1.32579	0.184909	0.957274
ADA	564	Functional digestive disorders	No	408510	15179	0.00560712	0.00830651	0.675027	0.499659	0.983194
ADA	564.8	Abnormal findings on exam of gastrointestinal tract/ abdominal area	No	482703	312	0.0770391	0.0566708	1.35942	0.174015	0.956772
ADA	565	Anal and rectal conditions	No	451451	6421	0.00015657	0.0126071	0.0124192	0.990091	0.998941
ADA	568	Other disorders of peritoneum	No	445688	658	0.029318	0.0390197	0.751366	0.452433	0.979686
ADA	569	Other disorders of intestine	No	446190	1160	-0.0211938	0.0294406	-0.719884	0.471596	0.981156
ADA	571	Chronic liver disease and cirrhosis	No	467170	3369	-0.0258259	0.017338	-1.48956	0.136341	0.944977
ADA	573	Other disorders of liver	No	464654	853	-0.0185064	0.0344981	-0.536447	0.59165	0.984864
ADA	573.7	Abnormal results of function study of liver	No	464850	1049	0.00525963	0.0309864	0.16974	0.865214	0.994088
ADA	574	Cholelithiasis and cholecystitis	No	464983	7913	-0.00899935	0.0113295	-0.794329	0.427004	0.979686
ADA	574.3	Cholecystitis without cholelithiasis	No	457549	479	0.115693	0.0457878	2.52672	0.0115134	0.76585
ADA	575	Other biliary tract disease	No	458915	1845	-0.00305475	0.0232955	-0.13113	0.895672	0.99489
ADA	575.9	Nonspecific abnormal findings on radiological and other examination of biliary tract	No	457144	74	-0.119959	0.117062	-1.02475	0.305483	0.974473
ADA	577	Diseases of pancreas	No	482713	2041	0.0202009	0.0221824	0.910673	0.362468	0.979686
ADA	578	Gastrointestinal hemorrhage	No	450139	6351	0.00277416	0.0127083	0.218296	0.827199	0.992117
ADA	578.2	Blood in stool	No	444374	586	0.0429163	0.0415031	1.03405	0.301113	0.973847
ADA	579	Other symptoms involving abdomen and pelvis	No	444248	460	-0.014088	0.0468265	-0.300855	0.763525	0.991544
ADA	579.8	Nonspecific abnormal findings in stool contents	No	444008	220	-0.00284217	0.0678026	-0.0419183	0.966564	0.998319
ADA	580	Nephritis; nephrosis; renal sclerosis	No	446612	909	-0.0472501	0.0335894	-1.4067	0.159518	0.955043
ADA	580.1	Glomerulonephritis	No	446153	450	-0.00735922	0.0478023	-0.153951	0.877648	0.994176
ADA	580.11	Proliferative glomerulonephritis	No	445769	66	-0.15446	0.125416	-1.23158	0.218105	0.965753
ADA	580.3	Nephritis and nephropathy without mention of glomerulonephritis	No	445894	191	-0.0785576	0.0730136	-1.07593	0.281958	0.973847
ADA	585	Renal failure	No	459470	13767	0.00692311	0.00878985	0.787626	0.430915	0.979686
ADA	586	Other disorders of the kidney and ureters	No	447639	1936	-0.0350914	0.0229212	-1.53096	0.12578	0.944068
ADA	586.1	Anatomical abnormatilies of kidney and ureters	No	445848	145	-0.0924378	0.0847534	-1.09067	0.275419	0.97364
ADA	586.3	Vascular disorders of kidney/hypertrophy	No	445739	36	-0.238125	0.167514	-1.42152	0.155165	0.95325
ADA	589	Abnormal results of function study of kidney	No	445737	34	0.403769	0.174574	2.31289	0.0207287	0.845256
ADA	590	Pyelonephritis	No	437846	426	0.0141802	0.0492444	0.287955	0.773381	0.991544
ADA	591	Urinary tract infection	No	443387	5967	-0.00755516	0.0130745	-0.577853	0.563363	0.984864
ADA	592	Cystitis and urethritis	No	438362	942	-0.0548301	0.032493	-1.68744	0.0915179	0.936429
ADA	594	Urinary calculus	No	479263	4660	-0.0245229	0.0147828	-1.65888	0.0971394	0.939525
ADA	594.2	Calculus of lower urinary tract	No	475043	440	0.0239538	0.047855	0.50055	0.616688	0.984864
ADA	594.8	Renal colic	No	474873	270	-0.0530836	0.061006	-0.870138	0.384225	0.979686
ADA	595	Hydronephrosis	No	475059	456	-0.0482926	0.0468808	-1.03011	0.302957	0.973847
ADA	596	Other disorders of bladder	No	467964	4623	0.0115688	0.0148325	0.779966	0.435411	0.979686
ADA	597	Other disorders of urethra and urinary tract	No	465232	1891	0.0104301	0.0231872	0.44982	0.65284	0.986026
ADA	598	Abnormal findings on examination of urine	No	486020	35	0.0215218	0.166967	0.128899	0.897438	0.99489
ADA	599	Other symptoms/disorders or the urinary system	No	457904	4631	-0.00460144	0.0148428	-0.310011	0.756553	0.991544
ADA	599.3	Dysuria	No	453384	111	0.0592482	0.0957713	0.618643	0.536152	0.984864
ADA	599.5	Frequency of urination and polyuria	No	453869	596	0.0365767	0.0413092	0.885437	0.375921	0.979686
ADA	600	Hyperplasia of prostate	No	226475	9873	0.0150016	0.0105881	1.41683	0.156533	0.953936
ADA	601	Inflammatory diseases of prostate	No	217078	476	-0.0124524	0.0460451	-0.270439	0.786822	0.991544
ADA	601.11	Acute prostatitis	No	216631	29	0.100146	0.185593	0.5396	0.589473	0.984864
ADA	601.4	Balanoposthitis	No	216628	26	0.0696756	0.193315	0.360425	0.718529	0.989981
ADA	601.8	Other inflammatory disorders of male genital organs	No	216651	49	-0.157318	0.14359	-1.09561	0.273249	0.973426
ADA	603	Other disorders of testis	No	221889	311	0.0139931	0.0573261	0.244097	0.807156	0.99155
ADA	604	Disorders of penis	No	221931	353	0.0151641	0.0532305	0.284877	0.775738	0.991544
ADA	608	Other disorders of male genital organs	No	222057	479	0.0120271	0.0457871	0.262675	0.792801	0.991544
ADA	609	Male infertility and abnormal spermatozoa	No	221608	30	-0.229255	0.184598	-1.24192	0.214267	0.965753
ADA	610	Benign mammary dysplasias	No	285302	268	0.0130532	0.0618117	0.211177	0.832749	0.992406
ADA	610.8	Other specified benign mammary dysplasias	No	285086	52	0.0584889	0.138704	0.421682	0.673257	0.988459
ADA	611	Abnormal findings on mammogram or breast exam	No	477126	149	-0.0850124	0.0827897	-1.02685	0.304492	0.973847
ADA	612	Breast conditions, congenital or relating to hormones	No	477063	86	-0.0713022	0.110328	-0.646274	0.518102	0.984715
ADA	613	Other nonmalignant breast conditions	No	484166	242	-0.0724535	0.0649435	-1.11564	0.264577	0.97317
ADA	613.7	Other signs and symptoms in breast	No	483961	37	-0.00568991	0.168018	-0.0338648	0.972985	0.998866
ADA	614	Inflammatory diseases of female pelvic organs	No	282741	1014	-0.037259	0.0317556	-1.17331	0.240673	0.970659
ADA	614.3	Pelvic inflammatory disease (PID)	No	281853	126	-0.0662566	0.0898642	-0.737297	0.460942	0.980001
ADA	614.5	Inflammatory disease of cervix, vagina, and vulva	No	282091	364	-0.0670775	0.052438	-1.27918	0.200835	0.959382
ADA	614.52	Vaginitis and vulvovaginitis	No	281767	40	-0.233906	0.157665	-1.48356	0.137926	0.944977
ADA	614.54	Abscess or ulceration of vulva	No	281767	40	-0.0455832	0.157135	-0.29009	0.771747	0.991544
ADA	617	Disorders secondary to childbirth, surgery, trauma	No	484572	218	-0.116665	0.0678866	-1.71853	0.0857004	0.931945
ADA	618	Genital prolapse	No	280917	3717	0.0201267	0.0164585	1.22288	0.221375	0.966323
ADA	618.6	Vaginal enterocele, congenital or acquired	No	277250	50	-0.144522	0.139507	-1.03595	0.300225	0.973847
ADA	619	Noninflammatory female genital disorders	No	282494	1232	-0.00339894	0.0287178	-0.118356	0.905785	0.995296
ADA	622	Polyp of female genital organs	No	279369	2168	0.0179867	0.0217077	0.828584	0.40734	0.979686
ADA	622.2	Mucous polyp of cervix	No	277410	209	-0.0136271	0.0691949	-0.196938	0.843876	0.993223
ADA	624	Symptoms involving female genital tract	No	282928	95	-0.0168079	0.102666	-0.163714	0.869956	0.994088
ADA	625	Pain and other symptoms associated with female genital organs	No	283026	193	0.0168018	0.0718981	0.233689	0.815227	0.991869
ADA	626	Disorders of menstruation and other abnormal bleeding from female genital tract	No	260103	4509	-0.0124578	0.0153496	-0.811603	0.417019	0.979686
ADA	626.8	Infertility, female	No	255811	217	-0.136472	0.0685834	-1.98988	0.0466046	0.890725
ADA	627	Menopausal and postmenopausal disorders	No	257717	2123	-0.00629232	0.0218685	-0.287734	0.77355	0.991544
ADA	627.2	Symptomatic menopause	No	255660	66	-0.238087	0.122855	-1.93795	0.0526291	0.900953
ADA	627.3	Postmenopausal atrophic vaginitis	No	255672	78	-0.068823	0.113195	-0.608007	0.543183	0.984864
ADA	628	Ovarian cyst	No	256400	806	-0.0323033	0.0354753	-0.910584	0.362515	0.979686
ADA	634	Miscarriage; stillbirth	No	287390	755	0.0299185	0.03723	0.803611	0.421622	0.979686
ADA	635	Hemorrhage during pregnancy; childbirth and postpartum	No	287038	403	0.00925236	0.050576	0.18294	0.854845	0.993742
ADA	636	Early or threatened labor; hemorrhage in early pregnancy	No	287248	613	0.102084	0.0412812	2.47289	0.0134024	0.77766
ADA	642	Hypertension complicating pregnancy, childbirth, and the puerperium	No	293129	533	0.0314129	0.0443056	0.709004	0.478322	0.981661
ADA	643	Excessive vomiting in pregnancy	No	293864	81	0.139064	0.114	1.21987	0.222516	0.966587
ADA	646	Other complications of pregnancy NEC	No	293315	199	-0.150529	0.0719185	-2.09306	0.0363442	0.882204
ADA	649.1	Diabetes or abnormal glucose tolerance complicating pregnancy	No	293781	81	0.230571	0.117401	1.96396	0.0495348	0.895744
ADA	655	Known or suspected fetal abnormality affecting management of mother	No	293156	166	0.08332	0.078683	1.05893	0.28963	0.973847
ADA	656	Other perinatal conditions of fetus or newborn	No	486344	34	-0.0256488	0.173373	-0.14794	0.88239	0.994543
ADA	665	Obstetrical/birth trauma	No	480960	1218	-0.0396719	0.0294831	-1.34558	0.178438	0.956772
ADA	681	Superficial cellulitis and abscess	No	481440	85	-0.260231	0.108232	-2.40438	0.0162	0.790795
ADA	686.4	Pyogenic granuloma	No	481377	22	0.0976643	0.215566	0.453059	0.650507	0.986026
ADA	686.5	Pyoderma	No	481381	26	0.0550561	0.197212	0.279172	0.780113	0.991544
ADA	687	Symptoms affecting skin	No	475108	124	-0.0709676	0.0904611	-0.78451	0.432741	0.979686
ADA	689	Disorder of skin and subcutaneous tissue NOS	No	475767	1235	0.00290152	0.0283676	0.102283	0.918532	0.996215
ADA	690	Erythematosquamous dermatosis	No	468251	413	0.0394021	0.0487815	0.807725	0.419249	0.979686
ADA	691	Congenital anomalies of skin	No	467882	44	-0.0717766	0.150073	-0.478278	0.632452	0.985068
ADA	694	Dyschromia and Vitiligo	No	468008	170	0.127177	0.0779305	1.63193	0.102694	0.944068
ADA	694.1	Vitiligo	No	467888	50	0.328448	0.145839	2.25213	0.0243142	0.864762
ADA	695	Erythematous conditions	No	469005	1167	-0.0142422	0.0297349	-0.478972	0.631958	0.985068
ADA	695.1	Toxic erythema	No	467881	43	-0.00334461	0.155586	-0.0214969	0.982849	0.998866
ADA	695.2	Bullous dermatoses	No	467975	137	-0.122985	0.086167	-1.42729	0.153495	0.951903
ADA	695.7	Prurigo and Lichen	No	468050	212	-0.0309948	0.0691375	-0.448307	0.653932	0.986351
ADA	695.8	Other specified erythematous conditions	No	467889	51	-0.172906	0.140027	-1.23481	0.216902	0.965753
ADA	695.9	Unspecified erythematous condition	No	467904	66	-0.0367492	0.123208	-0.298269	0.765498	0.991544
ADA	696	Psoriasis and related disorders	No	463869	2275	-0.0176393	0.020952	-0.841894	0.399847	0.979686
ADA	698	Pruritus and related conditions	No	485085	124	-0.0715114	0.0904909	-0.79026	0.429376	0.979686
ADA	700	Corns and callosities	No	477469	27	-0.145292	0.190788	-0.761535	0.446338	0.979686
ADA	701	Other hypertrophic and atrophic conditions of skin	No	478323	881	0.0541671	0.0338802	1.59878	0.109869	0.944068
ADA	701.4	Keloid scar	No	477497	55	0.188216	0.148922	1.26386	0.20628	0.963109
ADA	701.5	Abnormal granulation tissue	No	477482	40	-0.0271446	0.157092	-0.172794	0.862813	0.994088
ADA	702	Degenerative skin conditions and other dermatoses	No	469141	1204	0.012428	0.0285823	0.434813	0.663698	0.987073
ADA	703	Diseases of nail, NOS	No	483952	42	-0.181996	0.153126	-1.18854	0.234622	0.96912
ADA	704.1	Alopecia	No	483998	88	-0.171708	0.109057	-1.57448	0.115375	0.944068
ADA	705	Disorders of sweat glands	No	474181	67	0.0644761	0.122641	0.525729	0.599077	0.984864
ADA	706	Diseases of sebaceous glands	No	475337	1223	0.0223681	0.0285524	0.783407	0.433388	0.979686
ADA	707	Chronic ulcer of skin	No	481813	2146	0.0338874	0.0216857	1.56266	0.118132	0.944068
ADA	709	Diffuse diseases of connective tissue	No	467434	1095	0.0393513	0.0306043	1.28581	0.198509	0.958531
ADA	709.6	Other specified diffuse diseases of connective tissue	No	466393	54	-0.049727	0.138967	-0.357834	0.720467	0.990164
ADA	710	Osteomyelitis, periostitis, and other infections involving bone	No	474347	145	-0.105083	0.0844258	-1.24468	0.213249	0.965753
ADA	710.12	Chronic osteomyelitis	No	474251	49	-0.108924	0.147066	-0.740647	0.458908	0.979869
ADA	711	Arthropathy associated with infections	No	474291	89	0.102804	0.105968	0.970143	0.331975	0.978872
ADA	713	Arthropathy associated with other disorders classified elsewhere	No	474282	80	0.0142413	0.11163	0.127576	0.898485	0.99489
ADA	714	Rheumatoid arthritis and other inflammatory polyarthropathies	No	474478	3676	0.00812757	0.0166151	0.489168	0.624723	0.98499
ADA	715	Other inflammatory spondylopathies	No	471822	1020	-0.0401832	0.0313438	-1.28202	0.199837	0.95876
ADA	715.1	Sacroiliitis NEC	No	470876	74	-0.0901055	0.116685	-0.772209	0.43999	0.979686
ADA	716	Other arthropathies	No	474313	111	-0.00389917	0.0955493	-0.0408079	0.967449	0.998333
ADA	717	Polymyalgia Rheumatica	No	484702	1791	-0.0274604	0.0235502	-1.16604	0.243598	0.973054
ADA	721	Spondylosis and allied disorders	No	472814	1196	-0.0309354	0.029031	-1.0656	0.286606	0.973847
ADA	721.8	Other allied disorders of spine	No	471717	99	-0.101684	0.10095	-1.00727	0.313807	0.975169
ADA	722	Intervertebral disc disorders	No	472049	431	-0.0173351	0.0481623	-0.359931	0.718899	0.989981
ADA	722.3	Schmorl's nodes	No	471641	23	0.18912	0.209533	0.90258	0.366749	0.979686
ADA	724	Other and unspecified disorders of back	No	471852	234	0.0692208	0.0652526	1.06081	0.288775	0.973847
ADA	726	Peripheral enthesopathies and allied syndromes	No	454796	5153	0.0139545	0.0140354	0.994234	0.320109	0.976756
ADA	726.2	Synoviopathy	No	449704	61	0.0346462	0.127724	0.271259	0.786192	0.991544
ADA	726.3	Bursitis	No	449740	97	0.0847703	0.101093	0.838537	0.401729	0.979686
ADA	727	Other disorders of synovium, tendon, and bursa	No	451949	2306	-0.00145033	0.0209708	-0.0691595	0.944863	0.99716
ADA	727.4	Ganglion and cyst of synovium, tendon, and bursa	No	450076	433	-0.0874831	0.0482819	-1.81192	0.0699984	0.921009
ADA	728	Disorders of muscle, ligament, and fascia	No	449685	42	-0.118272	0.154043	-0.767783	0.442616	0.979686
ADA	728.2	Laxity of ligament or hypermobility syndrome	No	449768	125	0.115028	0.0897764	1.28128	0.200097	0.95876
ADA	728.7	Fasciitis	No	451224	1581	-0.0224934	0.025025	-0.898836	0.36874	0.979686
ADA	729	Other disorders of soft tissues	No	449839	196	-0.104354	0.0713779	-1.462	0.143743	0.948369
ADA	731	Osteitis deformans and osteopathies associated with other disorders classified elsewhere	No	460290	77	0.0858414	0.115047	0.746142	0.455581	0.979686
ADA	732	Osteochondropathies	No	460304	91	0.234226	0.105408	2.2221	0.0262765	0.872515
ADA	733	Other disorders of bone and cartilage	No	460768	555	-0.00216374	0.0424111	-0.0510183	0.959311	0.998015
ADA	735	Acquired foot deformities	No	468285	4115	0.029868	0.0157061	1.90168	0.0572124	0.901212
ADA	735.1	Flat foot	No	464210	40	0.0584059	0.164254	0.355583	0.722153	0.990245
ADA	735.2	Acquired toe deformities	No	465801	1631	0.0160401	0.0247369	0.648428	0.516708	0.984587
ADA	736	Other acquired deformities of limbs	No	464361	191	-0.00891873	0.0724686	-0.12307	0.902052	0.99489
ADA	737	Curvature of spine	No	464760	590	-0.00155888	0.0411544	-0.0378788	0.969784	0.998779
ADA	738	Other acquired musculoskeletal deformity	No	465190	1020	0.0669861	0.0315162	2.12545	0.033549	0.87636
ADA	740	Osteoarthrosis	No	444087	36822	0.00421038	0.00552338	0.762284	0.44589	0.979686
ADA	740.12	Osteoarthrosis, localized, secondary	No	407627	362	-0.0143194	0.0526439	-0.272005	0.785618	0.991544
ADA	740.2	Osteoarthrosis, generalized	No	410855	3590	0.0142943	0.016753	0.85324	0.393526	0.979686
ADA	740.9	Osteoarthrosis NOS	No	418164	10899	-0.000256843	0.00975652	-0.0263253	0.978998	0.998866
ADA	741	Symptoms and disorders of the joints	No	478183	752	-0.0655058	0.0367547	-1.78224	0.0747099	0.924557
ADA	742	Derangement of joint, non-traumatic	No	477738	307	0.00315649	0.057044	0.0553342	0.955872	0.997898
ADA	743	Osteoporosis, osteopenia and pathological fracture	No	484493	458	-0.0160907	0.0469079	-0.343029	0.731577	0.99099
ADA	743.2	Pathologic fracture	No	484391	356	-0.00908054	0.0532588	-0.170498	0.864618	0.994088
ADA	745	Pain in joint	No	475420	2171	0.0214017	0.0215405	0.993553	0.320441	0.976756
ADA	747	Cardiac and circulatory congenital anomalies	No	484900	807	-0.0156085	0.0352361	-0.44297	0.657787	0.987055
ADA	747.11	Cardiac shunt/ heart septal defect	No	484457	364	-0.0308639	0.0525542	-0.587278	0.557017	0.984864
ADA	747.12	Valvular heart disease/ heart chambers	No	484266	173	0.0393748	0.0759615	0.518352	0.604213	0.984864
ADA	747.2	Congenital anomalies of peripheral vascular system	No	484211	118	-0.110795	0.0916965	-1.20828	0.226938	0.967248
ADA	749	Congenital anomalies of face and neck	No	485991	84	-0.0130628	0.110982	-0.117702	0.906304	0.995404
ADA	750	Digestive congenital anomalies	No	483107	284	0.00822678	0.0592033	0.138958	0.889483	0.994632
ADA	750.2	Lower gastrointestinal congenital anomalies	No	482943	120	0.00894423	0.0908678	0.0984312	0.92159	0.996289
ADA	751	Genitourinary congenital anomalies	No	483545	722	0.00866698	0.0373097	0.232299	0.816306	0.991869
ADA	751.1	Congenital anomalies of genital organs	No	482911	88	0.0249767	0.106993	0.233442	0.815418	0.991869
ADA	752	Nervous system congenital anomalies	No	485480	375	0.0160489	0.0516165	0.310926	0.755857	0.991544
ADA	753	Congenital anomalies of the eye	No	485181	76	-0.119093	0.116305	-1.02397	0.30585	0.974734
ADA	754	Congenital musculoskeletal deformities of spine	No	484011	138	0.0346265	0.0853979	0.405473	0.68513	0.988849
ADA	755	Congenital anomalies of limbs	No	484016	143	-0.171346	0.0834206	-2.054	0.0399758	0.883143
ADA	755.6	Other congenital anomalies of lower limb, including pelvic girdle	No	483928	55	-0.343255	0.135148	-2.53985	0.0110901	0.763571
ADA	756	Other congenital musculoskeletal anomalies	No	484111	238	0.0069058	0.0649844	0.106269	0.915369	0.995945
ADA	758	Chromosomal anomalies and genetic disorders	No	484645	139	0.000967999	0.084747	0.0114222	0.990887	0.999062
ADA	759	Other and unspecified congenital anomalies	No	484574	68	0.0676015	0.122004	0.554094	0.579514	0.984864
ADA	760	Back pain	No	476100	3623	0.0180766	0.0168044	1.07571	0.282058	0.973847
ADA	764	Sciatica	No	481624	817	0.0142325	0.0354224	0.401794	0.687835	0.988913
ADA	766	Neuralgia, neuritis, and radiculitis NOS	No	480993	186	0.0882872	0.073507	1.20107	0.229723	0.968975
ADA	770	Myalgia and myositis unspecified	No	484765	1463	0.0302545	0.0262801	1.15123	0.249637	0.97317
ADA	772	Symptoms of the muscles	No	485843	25	-0.199288	0.199226	-1.00031	0.31716	0.975169
ADA	781	Symptoms involving nervous and musculoskeletal systems	No	479173	3148	-0.00797503	0.0179467	-0.444373	0.656773	0.986769
ADA	782.3	Edema	No	481093	716	0.00322899	0.0375304	0.0860365	0.931437	0.996913
ADA	783	Fever of unknown origin	No	479087	997	0.00609108	0.0319237	0.190801	0.848681	0.993252
ADA	785	Abdominal pain	Yes	460382	4801	0.0209826	0.0145858	1.43856	0.150275	0.951762
ADA	788	Syncope and collapse	No	470924	2914	-0.0291333	0.0186309	-1.56371	0.117885	0.944068
ADA	790	Nonspecific findings on examination of blood	No	484622	34	-0.125197	0.173565	-0.721324	0.47071	0.981156
ADA	793	Nonspecific abnormal findings on radiological and other examination of musculoskeletal system	No	486122	35	-0.143457	0.169049	-0.848615	0.396096	0.979686
ADA	797	Shock	No	486020	47	0.0404155	0.14476	0.27919	0.780099	0.991544
ADA	798	Malaise and fatigue	No	479013	1392	0.00970178	0.026875	0.360996	0.718102	0.989981
ADA	800	Fracture of lower limb	No	460296	755	0.00911636	0.0362145	0.251732	0.801248	0.991544
ADA	800.1	Fracture of neck of femur	No	459899	358	0.0476644	0.0524702	0.908408	0.363663	0.979686
ADA	801	Fracture of ankle and foot	No	459738	197	-0.0535189	0.0704693	-0.759465	0.447575	0.979686
ADA	803	Fracture of upper limb	No	461542	2001	0.0175104	0.0223022	0.785146	0.432368	0.979686
ADA	803.1	Fracture of humerus	No	460010	469	0.0472173	0.0458946	1.02882	0.303565	0.973847
ADA	803.3	Fracture of clavicle or scapula	No	459760	219	0.00483543	0.0671387	0.0720215	0.942585	0.99716
ADA	804	Fracture of hand or wrist	No	459819	278	0.102623	0.0601985	1.70474	0.0882426	0.931945
ADA	805	Fracture of vertebral column without mention of spinal cord injury	No	459574	33	-0.00485309	0.173453	-0.0279792	0.977679	0.998866
ADA	819	Skull and face fracture and other intercranial injury	No	485339	94	-0.20213	0.103169	-1.95921	0.0500887	0.895744
ADA	835	Internal derangement of knee	No	469032	3148	0.000279586	0.0179056	0.0156144	0.987542	0.998915
ADA	840	Sprains and strains	No	485428	42	-0.149733	0.157019	-0.953599	0.340287	0.979686
ADA	851	Complications of transplants and reattached limbs	No	479464	98	0.0421862	0.101547	0.415435	0.677823	0.988473
ADA	854	Complications of cardiac/vascular device, implant, and graft	No	479402	36	-0.194624	0.170975	-1.13832	0.254987	0.97317
ADA	857	Mechanical complication of unspecified genitourinary device, implant, and graft	No	479758	392	-0.0833296	0.0505507	-1.64843	0.0992636	0.941672
ADA	870	Open wounds of head; neck; and trunk	No	483197	57	0.168177	0.131993	1.27413	0.202617	0.960431
ADA	915	Superficial injury without mention of infection	No	482546	275	0.0101412	0.0598082	0.169562	0.865355	0.994088
ADA	930	Allergic reaction to food	No	477778	21	0.353681	0.22109	1.59972	0.109661	0.944068
ADA	938	Dermatitis due to solar radiation	No	477800	43	-0.0327836	0.150952	-0.217179	0.828069	0.992117
ADA	939	Atopic/contact dermatitis due to other or unspecified	No	478848	1091	0.0135313	0.0303641	0.445636	0.65586	0.986486
ADA	941	Adverse reaction to serum or vaccine	No	477919	162	-0.114516	0.0783643	-1.46133	0.143926	0.948369
ADA	947	Urticaria	No	477866	109	-0.273936	0.095219	-2.87691	0.00401593	0.701624
ADA	958	Certain early complications of trauma or procedure	No	485953	23	0.316321	0.207665	1.52323	0.127701	0.944068
ADA	960	Poisoning by antibiotics	No	449312	19742	0.00619617	0.00732137	0.846313	0.397378	0.979686
ADA	961.1	Poisoning/allergy of sulfonamides	No	430086	516	-0.0164043	0.0439192	-0.373512	0.708768	0.989981
ADA	965	Poisoning by analgesics, antipyretics, and antirheumatics	No	433401	3831	0.0338436	0.0163436	2.07076	0.0383812	0.88261
ADA	967	Adverse effects of sedatives or other central nervous system depressants and anesthetics	No	429728	158	0.0810506	0.0798702	1.01478	0.310212	0.974734
ADA	990	Effects radiation NOS	No	470452	5201	-0.0230448	0.0139623	-1.6505	0.0988403	0.940839
ADA	1000	Burns	No	485793	76	0.156348	0.114928	1.3604	0.173704	0.956772
ADA	1001	Foreign body injury	No	484748	166	0.0504708	0.0775797	0.650567	0.515326	0.984587
ADA	1002	Symptoms concerning nutrition, metabolism, and development	No	474717	2003	-0.0154741	0.0224862	-0.68816	0.491352	0.982439
ADA	1004	Other signs and symptoms involving emotional state	No	485045	216	0.00242297	0.0675959	0.035845	0.971406	0.998808
ADA	1009	Injury, NOS	No	484211	70	0.0833208	0.11954	0.697014	0.485794	0.982439
ADA	1011	Complications of surgical and medical procedures	No	474144	2605	0.0200193	0.0196153	1.02059	0.307446	0.974734
ADORA2A	110	Dermatophytosis / Dermatomycosis	No	481239	48	-0.0116948	0.145054	-0.080624	0.935741	0.996941
ADORA2A	112	Candidiasis	No	481560	369	-0.00977753	0.0523211	-0.186876	0.851758	0.993418
ADORA2A	117	Mycoses	No	481368	177	-0.100692	0.0756514	-1.331	0.183189	0.957274
ADORA2A	133	Arthropod-borne diseases	No	485556	28	-0.297804	0.187618	-1.58729	0.112446	0.944068
ADORA2A	136	Other infectious and parasitic diseases	No	485554	26	0.0183533	0.19687	0.0932252	0.925725	0.996804
ADORA2A	145	Cancer of mouth	No	483398	611	0.0348697	0.0408379	0.853857	0.393184	0.979686
ADORA2A	145.3	Cancer of major salivary glands	No	482857	70	0.00976303	0.120837	0.0807952	0.935605	0.996941
ADORA2A	145.5	Cancer of the mouth floor	No	482834	47	-0.15333	0.147382	-1.04036	0.298175	0.973847
ADORA2A	149	Cancer of larynx, pharynx, nasal cavities	No	483583	796	-0.0149684	0.035869	-0.417307	0.676454	0.988459
ADORA2A	149.3	Cancer of hypopharynx	No	482865	78	-0.119693	0.115049	-1.04037	0.298169	0.973847
ADORA2A	149.9	Cancer of of nasal cavities	No	482834	47	-0.0233779	0.146736	-0.15932	0.873417	0.994088
ADORA2A	150	Cancer of esophagus	No	457553	1340	0.0140268	0.0275782	0.508617	0.61102	0.984864
ADORA2A	155	Cancer of liver and intrahepatic bile duct	No	456921	708	-0.0179061	0.0379333	-0.472043	0.636896	0.985068
ADORA2A	157	Pancreatic cancer	No	457607	1394	0.0244613	0.0269972	0.906065	0.364902	0.979686
ADORA2A	158	Neoplasm of unspecified nature of digestive system	No	456481	268	0.0114737	0.0612546	0.187312	0.851416	0.993413
ADORA2A	159	Malignant neoplasm of other and ill-defined sites within the digestive organs and peritoneum	No	456974	761	0.0128059	0.036429	0.351529	0.725191	0.990779
ADORA2A	159.2	Malignant neoplasm of small intestine, including duodenum	No	456407	194	-0.00704703	0.0719371	-0.097961	0.921963	0.996289
ADORA2A	164	Cancer of intrathoracic organs	No	479711	36	-0.308369	0.167029	-1.84619	0.0648643	0.915457
ADORA2A	165	Cancer within the respiratory system	No	484766	5091	-0.00387708	0.0142473	-0.272127	0.785524	0.991544
ADORA2A	170	Cancer of bone and connective tissue	No	485914	330	-0.10536	0.0554011	-1.90176	0.0572024	0.901212
ADORA2A	172	Skin cancer	No	475499	5137	-0.00814705	0.0141495	-0.575785	0.564761	0.984864
ADORA2A	172.1	Melanomas of skin, dx or hx	No	472056	1694	0.0285266	0.0244796	1.16532	0.243889	0.973114
ADORA2A	174	Breast cancer	No	462222	9446	-0.00714031	0.0105547	-0.676505	0.49872	0.983194
ADORA2A	180	Cervical cancer and dysplasia	No	260396	2280	0.0094709	0.0211529	0.447736	0.654344	0.986351
ADORA2A	182	Malignant neoplasm of uterus	No	259305	1189	-0.00887913	0.0292003	-0.304077	0.761069	0.991544
ADORA2A	184	Cancer of other female genital organs	No	271483	2758	0.0258783	0.0192563	1.34388	0.178986	0.956772
ADORA2A	184.2	Cancer of other female genital organs (excluding uterus and ovary)	No	268952	227	0.0160948	0.0666162	0.241605	0.809087	0.991674
ADORA2A	185	Cancer of prostate	No	226619	10017	-0.0191527	0.0105139	-1.82167	0.0685054	0.917246
ADORA2A	187	Cancer of other male genital organs	No	243302	3784	-0.0322478	0.0166068	-1.94185	0.0521554	0.900953
ADORA2A	189	Cancer of urinary organs (incl. kidney and bladder)	No	483885	4157	-0.00795574	0.0157509	-0.505097	0.613491	0.984864
ADORA2A	189.1	Cancer of kidney and renal pelvis	No	480763	1035	0.0131071	0.0313297	0.418361	0.675683	0.988459
ADORA2A	189.4	Malignant neoplasm of other urinary organs	No	479910	182	0.168366	0.0747473	2.25247	0.0242927	0.864762
ADORA2A	190	Cancer of eye	No	483044	113	0.10969	0.0946867	1.15845	0.246681	0.97317
ADORA2A	191	Manlignant and unknown neoplasms of brain and nervous system	No	483913	982	0.0257278	0.0321766	0.799583	0.423953	0.979686
ADORA2A	194	Cancer of other endocrine glands	No	483356	61	0.0280005	0.128366	0.21813	0.827328	0.992117
ADORA2A	195	Cancer, suspected or other	No	453917	6360	-0.00930995	0.0127556	-0.729873	0.465468	0.980492
ADORA2A	197	Chemotherapy	No	458568	11011	0.0103011	0.00970515	1.0614	0.288507	0.973847
ADORA2A	198	Secondary malignant neoplasm	No	461904	14347	0.00631189	0.00854768	0.738434	0.460251	0.980001
ADORA2A	198.3	Secondary malignant neoplasm of digestive systems	No	449649	2092	0.0165444	0.0220164	0.751459	0.452376	0.979686
ADORA2A	199	Neoplasm of uncertain behavior	No	447988	431	0.0545651	0.0483275	1.12907	0.258868	0.97317
ADORA2A	200	Myeloproliferative disease	No	479349	1286	-0.0548348	0.028111	-1.95065	0.0510985	0.898386
ADORA2A	201	Hodgkin's disease	No	478317	254	-0.0226429	0.0630877	-0.358912	0.719661	0.989981
ADORA2A	202	Cancer of other lymphoid, histiocytic tissue	No	480576	2513	0.0156522	0.0201267	0.777681	0.436757	0.979686
ADORA2A	204	Leukemia	No	480930	2867	0.0206794	0.0188303	1.0982	0.272118	0.97329
ADORA2A	204.1	Lymphoid leukemia	No	478911	848	0.0145701	0.0345575	0.421619	0.673303	0.988459
ADORA2A	204.11	Lymphoid leukemia, acute	No	478138	75	0.0710772	0.116146	0.611963	0.540562	0.984864
ADORA2A	204.2	Myeloid leukemia	No	478793	730	0.0716191	0.0372561	1.92234	0.0545624	0.901212
ADORA2A	211	Benign neoplasm of other parts of digestive system	No	462371	2826	-0.00625661	0.0189984	-0.329323	0.741911	0.991544
ADORA2A	212	Benign neoplasm of respiratory and intrathoracic organs	No	485955	125	0.00986017	0.0900903	0.109448	0.912847	0.995927
ADORA2A	213	Benign neoplasm of bone and articular cartilage	No	430948	29	0.119494	0.187234	0.638206	0.52334	0.984864
ADORA2A	214	Lipoma	No	476875	819	-0.0207163	0.0351344	-0.589632	0.555438	0.984864
ADORA2A	216	Benign neoplasm of skin	No	477287	715	-0.00284595	0.0375995	-0.0756912	0.939665	0.99716
ADORA2A	217	Vascular hamartomas and non-neoplastic nevi	No	476743	171	-0.0393622	0.0768189	-0.512402	0.60837	0.984864
ADORA2A	218	Benign neoplasm of uterus	No	272191	2730	0.0066454	0.0192527	0.345167	0.729969	0.990883
ADORA2A	220	Benign neoplasm of ovary	No	256130	76	0.26459	0.115686	2.28714	0.0221878	0.85545
ADORA2A	224	Benign neoplasm of eye	No	482990	59	0.00835589	0.131159	0.0637082	0.949203	0.99725
ADORA2A	225	Benign neoplasm of brain and other parts of nervous system	No	483555	624	-0.0444904	0.040324	-1.10332	0.269887	0.97317
ADORA2A	227	Benign neoplasm of other endocrine glands and related structures	No	483839	544	0.00129316	0.0428034	0.0302116	0.975898	0.998866
ADORA2A	228	Hemangioma and lymphangioma, any site	No	483961	271	0.079732	0.0609323	1.30853	0.190692	0.957274
ADORA2A	241	Nontoxic nodular goiter	No	453760	511	-0.042865	0.0443854	-0.965747	0.334171	0.979357
ADORA2A	242	Thyrotoxicosis with or without goiter	No	454461	1212	0.00317729	0.0288468	0.110143	0.912296	0.995927
ADORA2A	244	Hypothyroidism	No	471132	17883	0.00667047	0.00775447	0.860209	0.389674	0.979686
ADORA2A	244.1	Secondary hypothyroidism	No	454221	972	-0.0210902	0.0322265	-0.654437	0.51283	0.984363
ADORA2A	245	Thyroiditis	No	453367	118	-0.0701672	0.0929122	-0.755199	0.45013	0.979686
ADORA2A	246	Other disorders of thyroid	No	453374	125	-0.0900108	0.0899827	-1.00031	0.317159	0.975169
ADORA2A	250	Diabetes mellitus	No	473539	27993	0.00204056	0.00631928	0.322911	0.746763	0.991544
ADORA2A	250.1	Type 1 diabetes	No	447910	2364	0.000448592	0.0207276	0.0216422	0.982733	0.998866
ADORA2A	250.23	Type 2 diabetes with ophthalmic manifestations	No	447117	1571	-0.0192929	0.0256365	-0.752557	0.451716	0.979686
ADORA2A	250.4	Abnormal glucose	No	445802	256	-0.0387089	0.0626874	-0.617491	0.536911	0.984864
ADORA2A	250.42	Other abnormal glucose	No	445599	53	0.267566	0.133601	2.00273	0.0452067	0.889438
ADORA2A	251.1	Hypoglycemia	No	441211	721	-0.00921524	0.0374006	-0.246393	0.805378	0.991544
ADORA2A	252	Disorders of parathyroid gland	No	478838	927	0.0328969	0.0330012	0.996837	0.318843	0.976187
ADORA2A	252.2	Hypoparathyroidism	No	478043	132	-0.0357131	0.08742	-0.408523	0.68289	0.988849
ADORA2A	253	Disorders of the pituitary gland and its hypothalamic control	No	478513	602	-0.0366126	0.0409339	-0.894433	0.37109	0.979686
ADORA2A	253.1	Pituitary hyperfunction	No	478053	142	0.090247	0.0835587	1.08004	0.280123	0.973847
ADORA2A	253.7	Other disorders of neurohypophysis	No	478036	125	-0.0911579	0.090402	-1.00836	0.313281	0.975169
ADORA2A	255	Disorders of adrenal glands	No	478471	560	0.0353158	0.0423545	0.833813	0.404386	0.979686
ADORA2A	255.1	Adrenal hyperfunction	No	478108	197	0.0221568	0.0711198	0.311542	0.755389	0.991544
ADORA2A	256	Ovarian dysfunction	No	289569	115	-0.0903421	0.0938665	-0.962453	0.335822	0.979686
ADORA2A	257	Testicular dysfunction	No	251071	142	-0.0129724	0.0843089	-0.153867	0.877715	0.994176
ADORA2A	259	Other endocrine disorders	No	477959	48	-0.107787	0.145219	-0.74224	0.457942	0.979853
ADORA2A	260	Protein-calorie malnutrition	No	475865	95	-0.0526531	0.103004	-0.511175	0.609228	0.984864
ADORA2A	261	Vitamin deficiency	No	477711	1941	0.0209717	0.0229546	0.913615	0.360919	0.979686
ADORA2A	262	Mineral deficiency NEC	No	475924	154	-0.0473257	0.0812579	-0.582414	0.560288	0.984864
ADORA2A	269	Proteinuria	No	484394	54	-0.0425327	0.136334	-0.311975	0.75506	0.991544
ADORA2A	270	Disorders of protein plasma/amino-acid transport and metabolism	No	484889	549	0.0339715	0.0427554	0.794556	0.426872	0.979686
ADORA2A	270.1	Disturbances of amino-acid transport	No	484364	24	0.161039	0.202726	0.794369	0.426981	0.979686
ADORA2A	270.33	Amyloidosis	No	484590	250	0.0984279	0.063529	1.54934	0.1213	0.944068
ADORA2A	270.35	Macroglobulinemia	No	484460	120	0.119262	0.0916947	1.30065	0.193379	0.957274
ADORA2A	271	Disorders of carbohydrate transport and metabolism	No	486192	83	-0.00117709	0.10983	-0.0107174	0.991449	0.999273
ADORA2A	272	Disorders of lipoid metabolism	No	448520	33510	0.00455818	0.00587271	0.776162	0.437653	0.979686
ADORA2A	272.13	Mixed hyperlipidemia	No	415062	52	0.0854026	0.141032	0.605553	0.544812	0.984864
ADORA2A	272.9	Unspecified disorder of lipoid metabolism	No	415150	140	0.0926288	0.0849879	1.08991	0.275755	0.97364
ADORA2A	274	Gout and other crystal arthropathies	No	482017	3061	0.0112684	0.0183808	0.613054	0.539841	0.984864
ADORA2A	274.2	Crystal arthropathies	No	479054	98	0.0668442	0.101154	0.660817	0.50873	0.98334
ADORA2A	275	Disorders of mineral metabolism	No	482007	2274	-0.0152103	0.0211791	-0.718174	0.47265	0.981156
ADORA2A	275.5	Disorders of calcium/phosphorus metabolism	No	480567	834	0.0200524	0.034783	0.576499	0.564278	0.984864
ADORA2A	276	Disorders of fluid, electrolyte, and acid-base balance	No	466413	5781	0.0135821	0.0133715	1.01575	0.309748	0.974734
ADORA2A	276.11	Hyperosmolality and/or hypernatremia	No	460727	95	0.0824161	0.102686	0.802601	0.422206	0.979686
ADORA2A	276.14	Hypopotassemia	No	461538	906	0.0407884	0.0334312	1.22007	0.222438	0.966587
ADORA2A	276.4	Acid-base balance disorder	No	461007	375	-0.020539	0.052291	-0.392783	0.69448	0.989215
ADORA2A	277	Other disorders of metabolism	No	483221	312	0.0092531	0.0569585	0.162453	0.870949	0.994088
ADORA2A	277.4	Disorders of bilirubin excretion	No	483231	322	-0.0109172	0.0560269	-0.194856	0.845506	0.993252
ADORA2A	277.5	Other disorders of lipoid metabolism	No	482949	40	0.0775083	0.158922	0.487712	0.625754	0.98499
ADORA2A	278	Overweight, obesity and other hyperalimentation	No	465697	11645	0.0147668	0.00942255	1.56717	0.117075	0.944068
ADORA2A	279	Disorders involving the immune mechanism	No	485697	266	-0.0276251	0.0615307	-0.448965	0.653457	0.986138
ADORA2A	280	Iron deficiency anemias	No	450369	6824	-0.00220249	0.0123142	-0.178858	0.85805	0.994006
ADORA2A	281	Other deficiency anemia	No	444348	803	0.0404236	0.0355896	1.13582	0.25603	0.97317
ADORA2A	281.12	Other vitamin B12 deficiency anemia	No	443614	69	-0.00890371	0.120939	-0.0736215	0.941312	0.99716
ADORA2A	281.13	Folate-deficiency anemia	No	443640	95	0.0983687	0.103176	0.953403	0.340386	0.979686
ADORA2A	282	Hereditary hemolytic anemias	No	444103	558	-0.0247644	0.041136	-0.602013	0.547166	0.984864
ADORA2A	283	Acquired hemolytic anemias	No	443692	147	0.0936956	0.0829596	1.12941	0.258724	0.97317
ADORA2A	284	Aplastic anemia	No	443866	321	0.00315101	0.0563618	0.0559069	0.955416	0.997854
ADORA2A	285.2	Anemia of chronic disease	No	444124	579	0.0643779	0.041915	1.53592	0.124559	0.944068
ADORA2A	286	Coagulation defects	No	480922	713	0.0223705	0.0375596	0.595601	0.551442	0.984864
ADORA2A	286.13	Congenital factor VIII disorder	No	480257	48	0.0359076	0.144164	0.249074	0.803303	0.991544
ADORA2A	286.7	Other and unspecified coagulation defects	No	480354	145	-0.0261213	0.0833224	-0.313497	0.753903	0.991544
ADORA2A	287	Purpura and other hemorrhagic conditions	No	481651	1442	-0.000880376	0.0265591	-0.0331478	0.973557	0.998866
ADORA2A	288	Diseases of white blood cells	No	470818	152	0.0125022	0.0820656	0.152344	0.878916	0.994217
ADORA2A	288.1	Decreased white blood cell count	No	472665	1999	0.000144875	0.0225371	0.0064283	0.994871	0.999733
ADORA2A	289.5	Diseases of spleen	No	471189	523	0.0102184	0.0439713	0.232389	0.816236	0.991869
ADORA2A	290	Delirium dementia and amnestic and other cognitive disorders	No	472687	3333	0.02061	0.0175818	1.17223	0.241104	0.970736
ADORA2A	291	Other specified nonpsychotic and/or transient mental disorders	No	469445	91	0.111709	0.10506	1.06329	0.287652	0.973847
ADORA2A	292	Neurological disorders	No	470955	1601	0.00210689	0.0252147	0.0835582	0.933408	0.996939
ADORA2A	292.3	Memory loss	No	469493	139	-0.0495952	0.0853429	-0.581129	0.561154	0.984864
ADORA2A	293	Symptoms involving head and neck	No	482350	471	0.000624678	0.0465001	0.0134339	0.989282	0.998941
ADORA2A	293.1	Swelling, mass, or lump in head and neck [Space-occupying lesion, intracranial NOS]	No	481976	97	0.00691752	0.101293	0.0682923	0.945553	0.99716
ADORA2A	295	Schizophrenia and other psychotic disorders	No	445267	792	-0.0418983	0.0356187	-1.1763	0.239475	0.970659
ADORA2A	296	Mood disorders	No	457378	12903	-0.0125476	0.0089829	-1.39683	0.162464	0.95557
ADORA2A	296.2	Depression	No	456583	12108	-0.00728284	0.00926647	-0.785935	0.431905	0.979686
ADORA2A	297	Suicidal ideation or attempt	No	444515	40	0.244956	0.160036	1.53063	0.12586	0.944068
ADORA2A	300	Anxiety disorders	No	450920	6445	0.00402741	0.0126124	0.319322	0.749482	0.991544
ADORA2A	300.11	Generalized anxiety disorder	No	444515	40	-0.0530598	0.158572	-0.334609	0.73792	0.991544
ADORA2A	300.13	Phobia	No	444962	487	0.0679038	0.0454705	1.49336	0.135344	0.944977
ADORA2A	300.3	Obsessive-compulsive disorders	No	444578	103	0.0749512	0.099241	0.755244	0.450103	0.979686
ADORA2A	300.4	Dysthymic disorder	No	444497	22	-0.0179782	0.213668	-0.084141	0.932944	0.996939
ADORA2A	301	Personality disorders	No	444738	263	0.0358888	0.0619052	0.579739	0.562091	0.984864
ADORA2A	303	Psychogenic and somatoform disorders	No	444564	89	0.106044	0.10568	1.00344	0.315649	0.975169
ADORA2A	303.3	Psychogenic disorder	No	444497	22	0.193899	0.21148	0.916867	0.359212	0.979686
ADORA2A	304	Adjustment reaction	No	444526	51	0.102654	0.140879	0.728667	0.466205	0.980492
ADORA2A	305.2	Eating disorder	No	444545	70	-0.0659237	0.120122	-0.548807	0.583138	0.984864
ADORA2A	306	Other mental disorder	No	444508	33	0.0649591	0.174957	0.371285	0.710425	0.989981
ADORA2A	313	Pervasive developmental disorders	No	484811	98	-0.151121	0.101574	-1.48779	0.136806	0.944977
ADORA2A	315.1	Learning disorder	No	484875	162	0.000272772	0.0788004	0.00346156	0.997238	0.999742
ADORA2A	316	Substance addiction and disorders	No	464376	250	0.0989013	0.0625335	1.58157	0.113747	0.944068
ADORA2A	317	Alcohol-related disorders	No	467474	3348	-0.0212061	0.017542	-1.20888	0.226709	0.967248
ADORA2A	320	Meningitis	No	484645	85	-0.0297573	0.109272	-0.272324	0.785373	0.991544
ADORA2A	323	Encephalitis	No	484697	137	0.0165391	0.0860538	0.192195	0.847589	0.993252
ADORA2A	324	Other CNS infection and poliomyelitis	No	484823	263	-0.00408497	0.0618931	-0.0660004	0.947378	0.99716
ADORA2A	327	Sleep disorders	No	475820	319	0.0266154	0.0563612	0.472229	0.636764	0.985068
ADORA2A	327.3	Sleep apnea	Yes	480406	4905	0.014996	0.0144585	1.03718	0.299653	0.973847
ADORA2A	331	Other cerebral degenerations	No	462179	573	0.0622736	0.042043	1.48119	0.138556	0.944977
ADORA2A	332	Parkinson's disease	Yes	463971	2365	-0.00575944	0.0208279	-0.276525	0.782145	0.991544
ADORA2A	333	Extrapyramidal disease and abnormal movement disorders	No	462403	797	-0.0571403	0.0356584	-1.60243	0.10906	0.944068
ADORA2A	334	Degenerative disease of the spinal cord	No	462839	1233	0.00782704	0.0286314	0.273372	0.784567	0.991544
ADORA2A	334.1	Spinocerebellar disease	No	461737	131	-0.0189781	0.0877391	-0.216302	0.828753	0.992161
ADORA2A	335	Multiple sclerosis	No	463005	1399	-0.0211035	0.0268727	-0.785313	0.43227	0.979686
ADORA2A	337	Disorders of the autonomic nervous system	No	461820	214	-0.0938173	0.0688842	-1.36196	0.173211	0.956772
ADORA2A	339	Other headache syndromes	Yes	468950	2092	0.00167167	0.0220486	0.0758175	0.939564	0.99716
ADORA2A	340	Migraine	Yes	468433	1575	-0.0223818	0.0253499	-0.882914	0.377283	0.979686
ADORA2A	342	Hemiplegia	No	462961	1355	0.021066	0.0273539	0.770126	0.441225	0.979686
ADORA2A	343	Infantile cerebral palsy	No	461733	127	-0.0960591	0.0890895	-1.07823	0.280931	0.973847
ADORA2A	344	Other paralytic syndromes	No	461984	378	0.0118255	0.0517739	0.228406	0.819331	0.991869
ADORA2A	345	Epilepsy, recurrent seizures, convulsions	No	465231	3625	0.0149301	0.0167798	0.889769	0.37359	0.979686
ADORA2A	345.1	Epilepsy	No	461926	320	0.0131444	0.0561431	0.234123	0.814889	0.991869
ADORA2A	348	Other conditions of brain	No	461998	392	-0.00840754	0.05088	-0.165242	0.868753	0.994088
ADORA2A	350	Abnormal movement	No	483316	410	-0.00769531	0.0497376	-0.154718	0.877044	0.994176
ADORA2A	350.1	Abnormal involuntary movements	No	483203	297	-0.0176404	0.0584795	-0.301651	0.762918	0.991544
ADORA2A	352	Disorders of other cranial nerves	No	464231	811	0.0231731	0.0354205	0.654229	0.512964	0.984363
ADORA2A	353	Nerve root and plexus disorders	No	463649	229	0.0417722	0.0666272	0.626953	0.53069	0.984864
ADORA2A	357	Inflammatory and toxic neuropathy	No	483268	1374	-0.0169699	0.0271474	-0.625102	0.531904	0.984864
ADORA2A	358	Myoneural disorders	No	482150	256	0.00117849	0.0628963	0.018737	0.985051	0.998866
ADORA2A	359	Muscular dystrophies and other myopathies	No	482105	211	0.104717	0.0691715	1.51387	0.130059	0.944068
ADORA2A	360	Disorders of the globe	No	462487	179	0.00694833	0.0749608	0.0926929	0.926148	0.996804
ADORA2A	361	Retinal detachments and defects	No	462693	385	-0.0876635	0.0512761	-1.70964	0.0873332	0.931945
ADORA2A	361.2	Retinoschisis and retinal cysts	No	462348	40	0.00664733	0.158959	0.0418178	0.966644	0.998319
ADORA2A	362	Other retinal disorders	No	465922	3614	-0.0223008	0.0168596	-1.32273	0.185924	0.957274
ADORA2A	362.3	Other nondiabetic retinopathy	No	462729	421	-0.0608402	0.0491056	-1.23897	0.215357	0.965753
ADORA2A	362.4	Retinal vascular changes and abnomalities	No	462370	62	-0.0278486	0.128532	-0.216667	0.828468	0.99213
ADORA2A	362.6	Peripheral retinal degenerations	No	462371	63	0.0671526	0.126484	0.530919	0.595475	0.984864
ADORA2A	363	Chorioretinal inflammations, scars, and other disorders of choroid	No	462501	193	-0.00260056	0.0724375	-0.0359008	0.971361	0.998808
ADORA2A	364	Corneal opacity and other disorders of cornea	No	463403	1095	0.00711626	0.0304392	0.233786	0.815151	0.991869
ADORA2A	364.1	Corneal opacity	No	462353	45	0.115281	0.146939	0.78455	0.432717	0.979686
ADORA2A	364.9	Cornea replaced by transplant	No	462426	118	0.111697	0.0926866	1.20511	0.228161	0.968056
ADORA2A	365	Glaucoma	No	468689	6381	0.0131807	0.0127123	1.03684	0.299808	0.973847
ADORA2A	365.1	Open-angle glaucoma	No	463693	1385	0.0452845	0.026996	1.67746	0.0934532	0.937546
ADORA2A	366	Cataract	No	464652	28999	-0.00146389	0.00631139	-0.231944	0.816582	0.991869
ADORA2A	367	Disorders of refraction and accommodation; blindness and low vision	No	480709	3764	-0.0109974	0.0164855	-0.667095	0.504712	0.98334
ADORA2A	367.4	Presbyopia	No	486366	27	-0.0946594	0.195363	-0.484531	0.628009	0.98499
ADORA2A	367.8	Hypermetropia	No	477204	259	0.047449	0.0625414	0.758682	0.448043	0.979686
ADORA2A	367.9	Blindness and low vision	No	477572	627	-0.0263883	0.0401247	-0.657658	0.510758	0.983612
ADORA2A	368	Visual disturbances	No	479367	1063	-0.011989	0.0308477	-0.388651	0.697534	0.989457
ADORA2A	368.2	Diplopia and disorders of binocular vision	No	478521	217	-0.0244131	0.0681676	-0.358133	0.720244	0.990007
ADORA2A	368.9	Subjective visual disturbances	No	478411	107	0.0774809	0.0970602	0.798277	0.42471	0.979686
ADORA2A	369	Infection of the eye	No	473026	128	-0.0241792	0.0885572	-0.273035	0.784826	0.991544
ADORA2A	370	Keratitis	No	473000	102	-0.103726	0.0998117	-1.03921	0.298706	0.973847
ADORA2A	371	Inflammation of the eye	No	473701	803	0.00295961	0.0354867	0.0834005	0.933533	0.996939
ADORA2A	371.1	Uveitis, noninfectious or NOS	No	473108	210	-0.0139874	0.0688661	-0.203109	0.83905	0.99266
ADORA2A	372	Disorders of conjunctiva	No	473045	147	0.058521	0.0807377	0.724829	0.468557	0.981156
ADORA2A	374	Other disorders of eyelids	No	474669	1771	0.02117	0.0239492	0.883955	0.37672	0.979686
ADORA2A	374.2	Lagophthalmos	No	472930	32	0.230329	0.177705	1.29613	0.194931	0.957274
ADORA2A	375	Disorders of lacrimal system	No	475714	1127	0.0540186	0.0300508	1.79758	0.0722442	0.922475
ADORA2A	377	Disorders of optic nerve and visual pathways	No	474792	205	0.0346809	0.070143	0.494431	0.621002	0.984979
ADORA2A	378	Strabismus and other disorders of binocular eye movements	No	475105	518	-0.0703142	0.0442398	-1.58939	0.111973	0.944068
ADORA2A	379	Other disorders of eye	No	475334	747	-0.00734374	0.0368847	-0.1991	0.842185	0.99293
ADORA2A	379.1	Scleritis and episcleritis	No	474617	30	-0.298631	0.183918	-1.62372	0.104435	0.944068
ADORA2A	379.4	Anomalies of pupillary function	No	474626	39	0.224441	0.163009	1.37686	0.168555	0.956772
ADORA2A	380	Disorders of external ear	No	484261	79	-0.128605	0.113271	-1.13537	0.256221	0.97317
ADORA2A	380.1	Otitis externa	No	484265	83	-0.0818709	0.110246	-0.742622	0.457711	0.979853
ADORA2A	381	Otitis media and Eustachian tube disorders	No	481633	705	0.0357485	0.0380062	0.940596	0.346912	0.979686
ADORA2A	382	Otalgia	No	480952	24	-0.129355	0.206203	-0.627319	0.53045	0.984864
ADORA2A	384	Other disorders of tympanic membrane	No	481253	325	0.143981	0.0561011	2.56646	0.0102744	0.758336
ADORA2A	385	Other disorders of middle ear and mastoid	No	481163	235	-0.0712556	0.0658275	-1.08246	0.279048	0.973847
ADORA2A	386	Vertiginous syndromes and other disorders of vestibular system	No	472999	837	-0.018273	0.0347734	-0.525487	0.599244	0.984864
ADORA2A	386.2	Peripheral or central vertigo	No	472338	176	-0.0654349	0.0759445	-0.861614	0.3889	0.979686
ADORA2A	386.3	Labyrinthitis	No	472239	77	0.236392	0.114111	2.0716	0.038303	0.88261
ADORA2A	389	Hearing loss	No	477161	4068	-0.00257433	0.0158837	-0.162073	0.871248	0.994088
ADORA2A	389.2	Conductive hearing loss	No	473197	104	0.0316667	0.0989306	0.32009	0.7489	0.991544
ADORA2A	394	Rheumatic disease of the heart valves	No	467592	2292	0.000657563	0.021122	0.0311317	0.975165	0.998866
ADORA2A	394.4	Acute rheumatic heart disease	No	465324	24	-0.05631	0.204433	-0.275444	0.782975	0.991544
ADORA2A	395.6	Heart valve replaced	No	467345	2045	-0.00894335	0.0223943	-0.399358	0.689629	0.988913
ADORA2A	396	Abnormal heart sounds	No	465774	474	-0.00511102	0.0462021	-0.110623	0.911915	0.995927
ADORA2A	401	Hypertension	No	439928	95961	0.00468511	0.00388643	1.2055	0.228008	0.968056
ADORA2A	401.2	Hypertensive heart and/or renal disease	No	344955	988	-0.00796902	0.0321816	-0.247626	0.804423	0.991544
ADORA2A	401.3	Other hypertensive complications	No	344043	76	0.223013	0.115684	1.92777	0.0538834	0.900953
ADORA2A	402	Elevated blood pressure reading without diagnosis of hypertension	No	483574	158	-0.151396	0.080266	-1.88618	0.0592706	0.90399
ADORA2A	411	Ischemic Heart Disease	No	463894	35198	0.00489103	0.0057824	0.845849	0.397637	0.979686
ADORA2A	411.41	Aneurysm and dissection of heart	No	428780	84	-0.0610846	0.11045	-0.553053	0.580227	0.984864
ADORA2A	414	Other forms of chronic heart disease	No	430782	2086	0.0382917	0.0222296	1.72255	0.0849695	0.931945
ADORA2A	415	Pulmonary heart disease	No	476851	972	0.00201825	0.0322954	0.0624933	0.95017	0.99725
ADORA2A	420	Carditis	No	479896	968	-0.00690755	0.0323738	-0.213368	0.83104	0.992386
ADORA2A	420.1	Myocarditis	No	478976	48	-0.260555	0.14471	-1.80052	0.0717779	0.921597
ADORA2A	420.22	Chronic pericarditis	No	478959	31	-0.238596	0.180587	-1.32122	0.186427	0.957274
ADORA2A	425	Cardiomyopathy	No	480532	1604	-0.00781733	0.0251269	-0.311114	0.755714	0.991544
ADORA2A	425.12	Other hypertrophic cardiomyopathy	No	479164	236	-0.03274	0.0652294	-0.501922	0.615723	0.984864
ADORA2A	426	Cardiac conduction disorders	No	440447	7210	-0.0202628	0.0120575	-1.68051	0.0928577	0.937546
ADORA2A	426.2	Atrioventricular [AV] block	No	434879	1642	-0.00495415	0.0249741	-0.198372	0.842754	0.992995
ADORA2A	426.3	Bundle branch block	No	435210	1973	-0.0159243	0.0227596	-0.699674	0.484131	0.982406
ADORA2A	427	Cardiac dysrhythmias	No	453216	19979	-0.00119806	0.00738575	-0.162213	0.871138	0.994088
ADORA2A	427.1	Paroxysmal tachycardia, unspecified	Yes	435273	2036	-0.0306983	0.0223683	-1.3724	0.169939	0.956772
ADORA2A	427.12	Paroxysmal ventricular tachycardia	No	433795	558	-0.000262869	0.0426774	-0.00615944	0.995086	0.999733
ADORA2A	427.3	Other specified cardiac dysrhythmias	No	434147	910	0.0441076	0.0334957	1.31681	0.187901	0.957274
ADORA2A	427.4	Cardiac arrest and ventricular fibrillation	No	433427	190	-0.0197619	0.0734321	-0.269118	0.787839	0.991544
ADORA2A	427.5	Arrhythmia (cardiac) NOS	No	433508	271	-0.0847578	0.0610267	-1.38886	0.164874	0.956509
ADORA2A	427.6	Premature beats	No	433391	154	0.00599888	0.0811879	0.0738888	0.941099	0.99716
ADORA2A	427.9	Palpitations	No	434190	953	-0.0341801	0.0324962	-1.05182	0.292883	0.973847
ADORA2A	428	Congestive heart failure; nonhypertensive	No	477694	5079	-0.0027058	0.0142973	-0.189252	0.849895	0.993252
ADORA2A	429	Ill-defined descriptions and complications of heart disease	No	472661	46	0.0780751	0.147162	0.530537	0.59574	0.984864
ADORA2A	429.1	Heart transplant/surgery	No	472656	41	0.132589	0.158044	0.838934	0.401506	0.979686
ADORA2A	430	Intracranial hemorrhage	No	467117	1177	0.0399353	0.0293721	1.35963	0.173946	0.956772
ADORA2A	433	Cerebrovascular disease	No	470961	5021	0.0226442	0.0143255	1.58069	0.113949	0.944068
ADORA2A	433.1	Occlusion and stenosis of precerebral arteries	No	466624	684	-0.0246228	0.0386448	-0.637157	0.524023	0.984864
ADORA2A	433.3	Cerebral ischemia	No	467319	1379	0.0101206	0.0271173	0.373216	0.708988	0.989981
ADORA2A	433.5	Cerebral aneurysm	No	466265	325	0.0111624	0.0558521	0.199857	0.841592	0.992837
ADORA2A	440	Atherosclerosis	No	468924	700	-0.0288726	0.0381956	-0.755913	0.449701	0.979686
ADORA2A	441	Vascular insufficiency of intestine	No	468568	344	-0.00567582	0.0544181	-0.1043	0.916931	0.996073
ADORA2A	442	Other aneurysm	No	470262	2038	-0.00154248	0.022441	-0.0687347	0.945201	0.99716
ADORA2A	442.3	Aneurysm of artery of lower extremity	No	468325	101	0.083826	0.100245	0.836208	0.403038	0.979686
ADORA2A	443	Peripheral vascular disease	No	472278	4054	0.0104442	0.0159342	0.655457	0.512174	0.984251
ADORA2A	443.1	Raynaud's syndrome	No	469462	1238	0.0297229	0.0285604	1.0407	0.298013	0.973847
ADORA2A	443.8	Other specified peripheral vascular diseases	No	468251	27	-0.0661613	0.194683	-0.339842	0.733976	0.99099
ADORA2A	444	Arterial embolism and thrombosis	No	468627	403	0.126827	0.0501636	2.52827	0.0114627	0.76585
ADORA2A	446	Polyarteritis nodosa and allied conditions	No	469123	899	-0.0133874	0.0336308	-0.39807	0.690579	0.988947
ADORA2A	447	Other disorders of arteries and arterioles	No	468907	683	0.0266315	0.0386441	0.689149	0.490729	0.982439
ADORA2A	450	Noninfectious disorders of lymphatic channels	No	484939	683	0.037734	0.0383363	0.984289	0.324973	0.977575
ADORA2A	451	Phlebitis and thrombophlebitis	No	445399	295	0.118736	0.0584797	2.03037	0.0423186	0.886981
ADORA2A	452	Other venous embolism and thrombosis	No	445263	159	0.0866732	0.0796732	1.08786	0.276658	0.973847
ADORA2A	454	Varicose veins	No	448947	3843	0.0300567	0.016315	1.84227	0.0654352	0.915457
ADORA2A	454.11	Varicose veins of lower extremity, symptomtic	No	445408	304	0.040312	0.0578841	0.696427	0.486162	0.982439
ADORA2A	458	Hypotension	No	439576	3191	0.0346624	0.0179384	1.9323	0.0533228	0.900953
ADORA2A	459	Other disorders of circulatory system	No	454987	18602	-0.00143431	0.00759134	-0.18894	0.85014	0.993252
ADORA2A	465	Acute upper respiratory infections of multiple or unspecified sites	No	482196	219	-0.00171381	0.0676882	-0.0253192	0.9798	0.998866
ADORA2A	471	Nasal polyps	No	459133	843	-0.0610889	0.0346985	-1.76056	0.0783123	0.926831
ADORA2A	473	Diseases of the larynx and vocal cords	No	459126	836	0.0600856	0.0347666	1.72826	0.083942	0.931945
ADORA2A	474	Acute and chronic tonsillitis	No	458525	235	0.128857	0.0651526	1.97777	0.0479547	0.893404
ADORA2A	476	Allergic rhinitis	No	458955	665	0.0457889	0.0389908	1.17435	0.240254	0.970659
ADORA2A	477	Epistaxis or throat hemorrhage	No	459045	755	0.00698872	0.0366343	0.19077	0.848706	0.993252
ADORA2A	479	Other upper respiratory disease	No	458543	253	-0.0606254	0.0632064	-0.959166	0.337475	0.979686
ADORA2A	480	Pneumonia	No	465620	7525	-0.0147376	0.0117827	-1.25078	0.211016	0.964946
ADORA2A	480.5	Bronchopneumonia and lung abscess	No	458335	240	0.0246805	0.0651405	0.378881	0.704776	0.989981
ADORA2A	481	Influenza	No	458157	62	0.151064	0.128326	1.17719	0.23912	0.970659
ADORA2A	496	Chronic airway obstruction	No	476053	14855	0.00790392	0.00851109	0.928661	0.353065	0.979686
ADORA2A	496.2	Chronic bronchitis	Yes	464514	3316	0.0215603	0.0176594	1.22089	0.222126	0.966572
ADORA2A	497	Bronchitis	No	461352	154	-0.00679019	0.0809267	-0.0839054	0.933132	0.996939
ADORA2A	500	Lung disease due to external agents	No	455299	390	-0.0312999	0.0510876	-0.612671	0.540094	0.984864
ADORA2A	501	Pneumonitis due to inhalation of food or vomitus	No	455690	781	-0.0361644	0.036125	-1.00109	0.316783	0.975169
ADORA2A	502	Postinflammatory pulmonary fibrosis	No	456371	1462	0.0344624	0.0264923	1.30085	0.193311	0.957274
ADORA2A	505	Other pulmonary inflamation or edema	Yes	454981	72	-0.0215311	0.118491	-0.181711	0.85581	0.993882
ADORA2A	507	Pleurisy; pleural effusion	No	459221	4312	-0.0215768	0.0154581	-1.39582	0.162768	0.955663
ADORA2A	509	Respiratory failure, insufficiency, arrest	No	456739	1830	0.077752	0.0236131	3.29275	0.000992125	0.458668
ADORA2A	512	Other symptoms of respiratory system	No	469526	2733	-0.0163084	0.0193233	-0.843976	0.398683	0.979686
ADORA2A	513	Respiratory abnormalities	No	485516	150	-0.0730229	0.0821295	-0.889118	0.37394	0.979686
ADORA2A	514	Abnormal findings examination of lungs	No	481263	1013	-0.0159224	0.0316784	-0.502628	0.615226	0.984864
ADORA2A	516	Abnormal sputum	No	483221	603	-0.0461034	0.0410747	-1.12243	0.261681	0.97317
ADORA2A	519	Other diseases of respiratory system, not elsewhere classified	No	468881	3902	-0.0104695	0.0162063	-0.646018	0.518268	0.984716
ADORA2A	520	Disorders of tooth development	No	471312	91	0.0981851	0.105244	0.932924	0.350859	0.979686
ADORA2A	521	Diseases of hard tissues of teeth	No	471998	777	-0.00687859	0.0357244	-0.192546	0.847315	0.993252
ADORA2A	522	Diseases of pulp and periapical tissues	No	471368	147	0.031145	0.0830136	0.37518	0.707527	0.989981
ADORA2A	523	Gingival and periodontal diseases	No	471473	252	0.0918276	0.0631869	1.45327	0.146149	0.948682
ADORA2A	525	Other diseases of the teeth and supporting structures	No	471594	373	-4.62091e-05	0.0520065	-0.000888525	0.999291	0.999802
ADORA2A	527	Diseases of the salivary glands	No	480084	124	-0.0473893	0.0903423	-0.524552	0.599894	0.984864
ADORA2A	528	Diseases of the oral soft tissues, excluding lesions specific for gingiva and tongue	No	480198	238	-0.0409674	0.0652272	-0.628073	0.529956	0.984864
ADORA2A	528.1	Stomatitis and mucositis	No	480044	84	0.0601798	0.109564	0.549264	0.582825	0.984864
ADORA2A	529	Diseases and other conditions of the tongue	No	480143	183	0.0752819	0.0743728	1.01222	0.311431	0.974734
ADORA2A	530	Diseases of esophagus	No	442344	25491	-0.00306435	0.00652223	-0.469831	0.638476	0.985068
ADORA2A	530.6	Diverticulum of esophagus, acquired	No	416918	65	0.00298386	0.124584	0.0239506	0.980892	0.998866
ADORA2A	530.9	Heartburn	No	417019	166	0.0481694	0.0778202	0.618983	0.535928	0.984864
ADORA2A	531	Peptic ulcer (excl. esophageal)	No	475521	2262	-0.0343604	0.0212816	-1.61456	0.106406	0.944068
ADORA2A	531.1	Hemorrhage from gastrointestinal ulcer	No	473341	82	-0.0862098	0.111597	-0.772507	0.439814	0.979686
ADORA2A	531.4	Peptic ulcer, site unspecified	No	473358	99	-0.166338	0.100992	-1.64704	0.09955	0.941841
ADORA2A	535	Gastritis and duodenitis	No	430716	10973	-0.0138351	0.00976883	-1.41625	0.156702	0.953937
ADORA2A	537	Other disorders of stomach and duodenum	No	420840	1097	-0.00646239	0.0303824	-0.212702	0.831559	0.992406
ADORA2A	540	Appendiceal conditions	No	484551	121	0.00601374	0.0913374	0.065841	0.947504	0.99716
ADORA2A	550	Abdominal hernia	No	449492	23546	0.00120286	0.00677417	0.177565	0.859065	0.994006
ADORA2A	550.3	Femoral hernia	No	426035	89	-0.27817	0.106173	-2.61996	0.00879401	0.751048
ADORA2A	550.5	Ventral hernia	No	427212	1266	-0.0153618	0.0283361	-0.54213	0.587729	0.984864
ADORA2A	555	Inflammatory bowel disease and other gastroenteritis and colitis	No	397817	4486	0.0255844	0.0151355	1.69036	0.0909598	0.933913
ADORA2A	556	Ulceration of the lower GI tract	No	393604	273	-0.171022	0.0609674	-2.80515	0.00502937	0.711879
ADORA2A	557	Intestinal malabsorption (non-celiac)	No	393399	68	-0.0428996	0.122119	-0.351293	0.725368	0.990831
ADORA2A	557.1	Celiac disease	No	395071	1740	0.00555546	0.0241693	0.229856	0.818203	0.991869
ADORA2A	559	Ileostomy status	No	394884	1553	0.00628453	0.0256222	0.245277	0.806242	0.99155
ADORA2A	560	Intestinal obstruction without mention of hernia	No	395142	1811	0.0162322	0.0236975	0.684974	0.49336	0.982439
ADORA2A	560.1	Paralytic ileus	No	393418	87	0.0690742	0.10816	0.638628	0.523065	0.984864
ADORA2A	561	Symptoms involving digestive system	No	396696	3365	-0.00482847	0.0174298	-0.277024	0.781762	0.991544
ADORA2A	564	Functional digestive disorders	No	408510	15179	-0.000200802	0.00834207	-0.024071	0.980796	0.998866
ADORA2A	564.8	Abnormal findings on exam of gastrointestinal tract/ abdominal area	No	482703	312	0.0398502	0.0568258	0.70127	0.483135	0.982406
ADORA2A	565	Anal and rectal conditions	No	451451	6421	-0.0133908	0.0126544	-1.05819	0.289968	0.973847
ADORA2A	568	Other disorders of peritoneum	No	445688	658	0.0232755	0.0392198	0.593462	0.552872	0.984864
ADORA2A	569	Other disorders of intestine	No	446190	1160	-0.037883	0.0295621	-1.28147	0.200028	0.95876
ADORA2A	571	Chronic liver disease and cirrhosis	No	467170	3369	-0.0240252	0.0174215	-1.37905	0.167878	0.956772
ADORA2A	573	Other disorders of liver	No	464654	853	0.0216049	0.034391	0.628214	0.529864	0.984864
ADORA2A	573.7	Abnormal results of function study of liver	No	464850	1049	0.0444247	0.0310588	1.43034	0.152619	0.95179
ADORA2A	574	Cholelithiasis and cholecystitis	No	464983	7913	0.00860945	0.0114161	0.754148	0.45076	0.979686
ADORA2A	574.3	Cholecystitis without cholelithiasis	No	457549	479	0.0162319	0.0459623	0.353157	0.723971	0.990676
ADORA2A	575	Other biliary tract disease	No	458915	1845	0.0335915	0.0234819	1.43053	0.152566	0.95179
ADORA2A	575.9	Nonspecific abnormal findings on radiological and other examination of biliary tract	No	457144	74	0.0596704	0.11672	0.511227	0.609192	0.984864
ADORA2A	577	Diseases of pancreas	No	482713	2041	0.00717183	0.0223193	0.321329	0.747961	0.991544
ADORA2A	578	Gastrointestinal hemorrhage	No	450139	6351	-0.0183833	0.0127319	-1.44388	0.148773	0.951574
ADORA2A	578.2	Blood in stool	No	444374	586	-0.0390973	0.0416404	-0.938927	0.347768	0.979686
ADORA2A	579	Other symptoms involving abdomen and pelvis	No	444248	460	0.0218934	0.0468183	0.467624	0.640054	0.985068
ADORA2A	579.8	Nonspecific abnormal findings in stool contents	No	444008	220	0.0332708	0.0678709	0.490207	0.623987	0.98499
ADORA2A	580	Nephritis; nephrosis; renal sclerosis	No	446612	909	-0.0502302	0.0334948	-1.49964	0.133707	0.944977
ADORA2A	580.1	Glomerulonephritis	No	446153	450	0.0383867	0.0473732	0.810304	0.417765	0.979686
ADORA2A	580.11	Proliferative glomerulonephritis	No	445769	66	0.251432	0.122443	2.05346	0.0400283	0.883807
ADORA2A	580.3	Nephritis and nephropathy without mention of glomerulonephritis	No	445894	191	-0.0815845	0.0728284	-1.12023	0.262616	0.97317
ADORA2A	585	Renal failure	No	459470	13767	0.00446333	0.00881763	0.506183	0.612728	0.984864
ADORA2A	586	Other disorders of the kidney and ureters	No	447639	1936	-0.0198139	0.0229169	-0.864598	0.38726	0.979686
ADORA2A	586.1	Anatomical abnormatilies of kidney and ureters	No	445848	145	0.132878	0.0830969	1.59908	0.109803	0.944068
ADORA2A	586.3	Vascular disorders of kidney/hypertrophy	No	445739	36	0.362423	0.16716	2.16812	0.0301494	0.872515
ADORA2A	589	Abnormal results of function study of kidney	No	445737	34	0.291276	0.171659	1.69683	0.0897286	0.931945
ADORA2A	590	Pyelonephritis	No	437846	426	0.0211471	0.0488303	0.433074	0.664961	0.987272
ADORA2A	591	Urinary tract infection	No	443387	5967	0.0089568	0.0131595	0.680632	0.496104	0.982479
ADORA2A	592	Cystitis and urethritis	No	438362	942	-0.0288013	0.0328185	-0.877593	0.380165	0.979686
ADORA2A	594	Urinary calculus	No	479263	4660	-0.0236778	0.0148575	-1.59366	0.111013	0.944068
ADORA2A	594.2	Calculus of lower urinary tract	No	475043	440	-0.0504121	0.0479912	-1.05044	0.293514	0.973847
ADORA2A	594.8	Renal colic	No	474873	270	-0.05334	0.0612392	-0.871011	0.383748	0.979686
ADORA2A	595	Hydronephrosis	No	475059	456	-0.0618696	0.047138	-1.31252	0.189345	0.957274
ADORA2A	596	Other disorders of bladder	No	467964	4623	-0.00425452	0.0149106	-0.285334	0.775388	0.991544
ADORA2A	597	Other disorders of urethra and urinary tract	No	465232	1891	-0.0302452	0.0232934	-1.29845	0.194134	0.957274
ADORA2A	598	Abnormal findings on examination of urine	No	486020	35	0.307592	0.170366	1.80548	0.0710002	0.921597
ADORA2A	599	Other symptoms/disorders or the urinary system	No	457904	4631	-0.0103459	0.0148757	-0.695492	0.486747	0.982439
ADORA2A	599.3	Dysuria	No	453384	111	-0.110409	0.0957337	-1.15329	0.248791	0.97317
ADORA2A	599.5	Frequency of urination and polyuria	No	453869	596	-0.00101085	0.0411537	-0.0245628	0.980404	0.998866
ADORA2A	600	Hyperplasia of prostate	No	226475	9873	0.00276911	0.0106525	0.259949	0.794903	0.991544
ADORA2A	601	Inflammatory diseases of prostate	No	217078	476	-0.033088	0.0462233	-0.71583	0.474096	0.981156
ADORA2A	601.11	Acute prostatitis	No	216631	29	-0.223443	0.187178	-1.19374	0.232579	0.968975
ADORA2A	601.4	Balanoposthitis	No	216628	26	-0.280012	0.197201	-1.41993	0.155627	0.95325
ADORA2A	601.8	Other inflammatory disorders of male genital organs	No	216651	49	-0.211601	0.143807	-1.47142	0.141177	0.947201
ADORA2A	603	Other disorders of testis	No	221889	311	0.0323878	0.0569584	0.568622	0.569612	0.984864
ADORA2A	604	Disorders of penis	No	221931	353	-0.162024	0.0538217	-3.01037	0.00260926	0.652792
ADORA2A	608	Other disorders of male genital organs	No	222057	479	-0.0051569	0.0460421	-0.112004	0.91082	0.995927
ADORA2A	609	Male infertility and abnormal spermatozoa	No	221608	30	-0.0112146	0.183042	-0.061268	0.951146	0.99725
ADORA2A	610	Benign mammary dysplasias	No	285302	268	-0.0316936	0.0615256	-0.515129	0.606463	0.984864
ADORA2A	610.8	Other specified benign mammary dysplasias	No	285086	52	-0.138212	0.140385	-0.984523	0.324859	0.977575
ADORA2A	611	Abnormal findings on mammogram or breast exam	No	477126	149	0.0603724	0.0819282	0.736894	0.461187	0.980001
ADORA2A	612	Breast conditions, congenital or relating to hormones	No	477063	86	0.0273338	0.107515	0.254233	0.799316	0.991544
ADORA2A	613	Other nonmalignant breast conditions	No	484166	242	-0.00802938	0.0642932	-0.124887	0.900613	0.99489
ADORA2A	613.7	Other signs and symptoms in breast	No	483961	37	0.0422765	0.162984	0.25939	0.795335	0.991544
ADORA2A	614	Inflammatory diseases of female pelvic organs	No	282741	1014	-0.0349556	0.0316385	-1.10484	0.269228	0.97317
ADORA2A	614.3	Pelvic inflammatory disease (PID)	No	281853	126	-0.0145397	0.0890577	-0.163262	0.870312	0.994088
ADORA2A	614.5	Inflammatory disease of cervix, vagina, and vulva	No	282091	364	0.0500861	0.0528114	0.948394	0.342929	0.979686
ADORA2A	614.52	Vaginitis and vulvovaginitis	No	281767	40	0.118727	0.158939	0.746993	0.455068	0.979686
ADORA2A	614.54	Abscess or ulceration of vulva	No	281767	40	-0.0579207	0.159336	-0.363513	0.716221	0.989981
ADORA2A	617	Disorders secondary to childbirth, surgery, trauma	No	484572	218	-0.0134706	0.0679079	-0.198366	0.842759	0.992995
ADORA2A	618	Genital prolapse	No	280917	3717	0.0361546	0.0166313	2.17388	0.0297138	0.872515
ADORA2A	618.6	Vaginal enterocele, congenital or acquired	No	277250	50	-0.156391	0.141879	-1.10229	0.270336	0.97317
ADORA2A	619	Noninflammatory female genital disorders	No	282494	1232	0.0302249	0.0286806	1.05385	0.291953	0.973847
ADORA2A	622	Polyp of female genital organs	No	279369	2168	0.0126814	0.0216578	0.585534	0.558189	0.984864
ADORA2A	622.2	Mucous polyp of cervix	No	277410	209	-0.0221605	0.0695363	-0.31869	0.749962	0.991544
ADORA2A	624	Symptoms involving female genital tract	No	282928	95	0.00475278	0.102846	0.0462128	0.963141	0.998064
ADORA2A	625	Pain and other symptoms associated with female genital organs	No	283026	193	0.0188545	0.0725531	0.259872	0.794963	0.991544
ADORA2A	626	Disorders of menstruation and other abnormal bleeding from female genital tract	No	260103	4509	-0.0032834	0.0152719	-0.214995	0.829771	0.992208
ADORA2A	626.8	Infertility, female	No	255811	217	-0.118145	0.0688966	-1.71482	0.0863783	0.931945
ADORA2A	627	Menopausal and postmenopausal disorders	No	257717	2123	-0.0116604	0.0219198	-0.531956	0.594756	0.984864
ADORA2A	627.2	Symptomatic menopause	No	255660	66	-0.0539318	0.123892	-0.435311	0.663336	0.987073
ADORA2A	627.3	Postmenopausal atrophic vaginitis	No	255672	78	0.0356767	0.114382	0.311909	0.755109	0.991544
ADORA2A	628	Ovarian cyst	No	256400	806	-0.012057	0.0354313	-0.340292	0.733637	0.99099
ADORA2A	634	Miscarriage; stillbirth	No	287390	755	0.00222169	0.0370325	0.0599931	0.952161	0.99725
ADORA2A	635	Hemorrhage during pregnancy; childbirth and postpartum	No	287038	403	-0.0539322	0.0506158	-1.06552	0.28664	0.973847
ADORA2A	636	Early or threatened labor; hemorrhage in early pregnancy	No	287248	613	0.00650375	0.0409117	0.15897	0.873692	0.994147
ADORA2A	642	Hypertension complicating pregnancy, childbirth, and the puerperium	No	293129	533	-0.0130462	0.0437888	-0.297936	0.765752	0.991544
ADORA2A	643	Excessive vomiting in pregnancy	No	293864	81	-0.0605005	0.111649	-0.54188	0.587901	0.984864
ADORA2A	646	Other complications of pregnancy NEC	No	293315	199	0.134398	0.0709323	1.89474	0.0581269	0.901491
ADORA2A	649.1	Diabetes or abnormal glucose tolerance complicating pregnancy	No	293781	81	-0.072801	0.113586	-0.640932	0.521567	0.984864
ADORA2A	655	Known or suspected fetal abnormality affecting management of mother	No	293156	166	-0.0273658	0.0789204	-0.346752	0.728777	0.990883
ADORA2A	656	Other perinatal conditions of fetus or newborn	No	486344	34	0.0428756	0.171515	0.249981	0.802602	0.991544
ADORA2A	665	Obstetrical/birth trauma	No	480960	1218	0.0281206	0.0294856	0.953707	0.340232	0.979686
ADORA2A	681	Superficial cellulitis and abscess	No	481440	85	-0.181782	0.109301	-1.66313	0.0962861	0.939113
ADORA2A	686.4	Pyogenic granuloma	No	481377	22	0.180953	0.213509	0.847516	0.396708	0.979686
ADORA2A	686.5	Pyoderma	No	481381	26	-0.0698389	0.197961	-0.352791	0.724245	0.990676
ADORA2A	687	Symptoms affecting skin	No	475108	124	-0.0841944	0.0899892	-0.935606	0.349476	0.979686
ADORA2A	689	Disorder of skin and subcutaneous tissue NOS	No	475767	1235	-0.0134677	0.0286694	-0.469759	0.638528	0.985068
ADORA2A	690	Erythematosquamous dermatosis	No	468251	413	-0.0295609	0.0495751	-0.596285	0.550985	0.984864
ADORA2A	691	Congenital anomalies of skin	No	467882	44	-0.180179	0.151066	-1.19271	0.232981	0.968975
ADORA2A	694	Dyschromia and Vitiligo	No	468008	170	-0.069635	0.0771346	-0.902773	0.366647	0.979686
ADORA2A	694.1	Vitiligo	No	467888	50	0.181808	0.13957	1.30263	0.192702	0.957274
ADORA2A	695	Erythematous conditions	No	469005	1167	-0.001056	0.0294464	-0.0358619	0.971392	0.998808
ADORA2A	695.1	Toxic erythema	No	467881	43	0.0839911	0.154618	0.543216	0.586981	0.984864
ADORA2A	695.2	Bullous dermatoses	No	467975	137	-0.113474	0.0863772	-1.3137	0.188947	0.957274
ADORA2A	695.7	Prurigo and Lichen	No	468050	212	0.0323581	0.0693706	0.466453	0.640891	0.985068
ADORA2A	695.8	Other specified erythematous conditions	No	467889	51	-0.00558002	0.140199	-0.0398006	0.968252	0.998399
ADORA2A	695.9	Unspecified erythematous condition	No	467904	66	0.041864	0.124488	0.33629	0.736652	0.991544
ADORA2A	696	Psoriasis and related disorders	No	463869	2275	0.00803649	0.0212072	0.378951	0.704724	0.989981
ADORA2A	698	Pruritus and related conditions	No	485085	124	-0.0183826	0.0905782	-0.202947	0.839176	0.99266
ADORA2A	700	Corns and callosities	No	477469	27	-0.0808407	0.192993	-0.418879	0.675304	0.988459
ADORA2A	701	Other hypertrophic and atrophic conditions of skin	No	478323	881	-0.00898345	0.033888	-0.265092	0.790939	0.991544
ADORA2A	701.4	Keloid scar	No	477497	55	-0.17083	0.135749	-1.25842	0.208238	0.964868
ADORA2A	701.5	Abnormal granulation tissue	No	477482	40	0.244809	0.158192	1.54755	0.121731	0.944068
ADORA2A	702	Degenerative skin conditions and other dermatoses	No	469141	1204	-0.0171723	0.0291072	-0.589969	0.555212	0.984864
ADORA2A	703	Diseases of nail, NOS	No	483952	42	0.0146104	0.155949	0.0936874	0.925358	0.99679
ADORA2A	704.1	Alopecia	No	483998	88	0.0616028	0.106388	0.579039	0.562563	0.984864
ADORA2A	705	Disorders of sweat glands	No	474181	67	0.0227151	0.121791	0.186509	0.852046	0.993418
ADORA2A	706	Diseases of sebaceous glands	No	475337	1223	0.0152205	0.0288039	0.528416	0.597211	0.984864
ADORA2A	707	Chronic ulcer of skin	No	481813	2146	-0.0145445	0.0217649	-0.668257	0.50397	0.98334
ADORA2A	709	Diffuse diseases of connective tissue	No	467434	1095	0.0310692	0.0304667	1.01978	0.307835	0.974734
ADORA2A	709.6	Other specified diffuse diseases of connective tissue	No	466393	54	0.134333	0.135855	0.988792	0.322765	0.97679
ADORA2A	710	Osteomyelitis, periostitis, and other infections involving bone	No	474347	145	-0.0100803	0.0832309	-0.121112	0.903602	0.995037
ADORA2A	710.12	Chronic osteomyelitis	No	474251	49	-0.167593	0.143617	-1.16695	0.243232	0.972858
ADORA2A	711	Arthropathy associated with infections	No	474291	89	0.0148051	0.106128	0.139502	0.889053	0.994632
ADORA2A	713	Arthropathy associated with other disorders classified elsewhere	No	474282	80	-0.0245534	0.111955	-0.219315	0.826405	0.992117
ADORA2A	714	Rheumatoid arthritis and other inflammatory polyarthropathies	No	474478	3676	0.0305854	0.0166772	1.83397	0.0666588	0.915457
ADORA2A	715	Other inflammatory spondylopathies	No	471822	1020	0.00897029	0.0314935	0.28483	0.775774	0.991544
ADORA2A	715.1	Sacroiliitis NEC	No	470876	74	0.119283	0.11662	1.02283	0.306388	0.974734
ADORA2A	716	Other arthropathies	No	474313	111	-0.0378099	0.0947957	-0.398857	0.689999	0.988947
ADORA2A	717	Polymyalgia Rheumatica	No	484702	1791	0.0129992	0.0238423	0.545215	0.585605	0.984864
ADORA2A	721	Spondylosis and allied disorders	No	472814	1196	0.0427059	0.0291004	1.46754	0.14223	0.947899
ADORA2A	721.8	Other allied disorders of spine	No	471717	99	-0.0942916	0.101396	-0.92993	0.352407	0.979686
ADORA2A	722	Intervertebral disc disorders	No	472049	431	-0.0135869	0.0484573	-0.280388	0.77918	0.991544
ADORA2A	722.3	Schmorl's nodes	No	471641	23	-0.366444	0.210719	-1.73901	0.0820323	0.927903
ADORA2A	724	Other and unspecified disorders of back	No	471852	234	0.0754257	0.0657272	1.14756	0.251151	0.97317
ADORA2A	726	Peripheral enthesopathies and allied syndromes	No	454796	5153	0.00476516	0.0141027	0.33789	0.735446	0.991129
ADORA2A	726.2	Synoviopathy	No	449704	61	0.0158387	0.129549	0.122261	0.902693	0.99503
ADORA2A	726.3	Bursitis	No	449740	97	0.0773255	0.10199	0.75817	0.448349	0.979686
ADORA2A	727	Other disorders of synovium, tendon, and bursa	No	451949	2306	-0.0056912	0.0209942	-0.271085	0.786326	0.991544
ADORA2A	727.4	Ganglion and cyst of synovium, tendon, and bursa	No	450076	433	-0.0650441	0.0481448	-1.35101	0.176693	0.956772
ADORA2A	728	Disorders of muscle, ligament, and fascia	No	449685	42	-0.012086	0.155234	-0.0778568	0.937942	0.99716
ADORA2A	728.2	Laxity of ligament or hypermobility syndrome	No	449768	125	-0.097251	0.0899511	-1.08115	0.279629	0.973847
ADORA2A	728.7	Fasciitis	No	451224	1581	0.00257625	0.0253961	0.101443	0.919199	0.996289
ADORA2A	729	Other disorders of soft tissues	No	449839	196	-0.0438021	0.0716085	-0.611688	0.540744	0.984864
ADORA2A	731	Osteitis deformans and osteopathies associated with other disorders classified elsewhere	No	460290	77	-0.0343413	0.114132	-0.300893	0.763496	0.991544
ADORA2A	732	Osteochondropathies	No	460304	91	0.0478734	0.104582	0.457758	0.647126	0.985604
ADORA2A	733	Other disorders of bone and cartilage	No	460768	555	0.0666801	0.0427198	1.56087	0.118554	0.944068
ADORA2A	735	Acquired foot deformities	No	468285	4115	0.0433136	0.0157543	2.74932	0.00597196	0.740786
ADORA2A	735.1	Flat foot	No	464210	40	-0.0907869	0.156338	-0.580711	0.561435	0.984864
ADORA2A	735.2	Acquired toe deformities	No	465801	1631	0.0560833	0.024933	2.24936	0.0244898	0.866066
ADORA2A	736	Other acquired deformities of limbs	No	464361	191	0.00806078	0.0728673	0.110623	0.911915	0.995927
ADORA2A	737	Curvature of spine	No	464760	590	0.0242723	0.0414741	0.58524	0.558386	0.984864
ADORA2A	738	Other acquired musculoskeletal deformity	No	465190	1020	-0.010819	0.0314467	-0.344042	0.730815	0.990883
ADORA2A	740	Osteoarthrosis	No	444087	36822	0.0101912	0.00556457	1.83145	0.0670341	0.916201
ADORA2A	740.12	Osteoarthrosis, localized, secondary	No	407627	362	0.0602066	0.0528348	1.13953	0.254484	0.97317
ADORA2A	740.2	Osteoarthrosis, generalized	No	410855	3590	0.00918269	0.0168929	0.543583	0.586729	0.984864
ADORA2A	740.9	Osteoarthrosis NOS	No	418164	10899	-0.00491905	0.00983462	-0.500177	0.61695	0.984864
ADORA2A	741	Symptoms and disorders of the joints	No	478183	752	-0.0394937	0.0366854	-1.07655	0.281682	0.973847
ADORA2A	742	Derangement of joint, non-traumatic	No	477738	307	0.0562288	0.057375	0.980023	0.327075	0.977847
ADORA2A	743	Osteoporosis, osteopenia and pathological fracture	No	484493	458	0.0169931	0.047037	0.361271	0.717897	0.989981
ADORA2A	743.2	Pathologic fracture	No	484391	356	0.0452091	0.0533314	0.8477	0.396605	0.979686
ADORA2A	745	Pain in joint	No	475420	2171	-0.00139406	0.0216198	-0.0644807	0.948587	0.99725
ADORA2A	747	Cardiac and circulatory congenital anomalies	No	484900	807	-0.00246461	0.0354075	-0.0696069	0.944507	0.99716
ADORA2A	747.11	Cardiac shunt/ heart septal defect	No	484457	364	-0.0838637	0.0526225	-1.59368	0.111007	0.944068
ADORA2A	747.12	Valvular heart disease/ heart chambers	No	484266	173	0.0158073	0.0766684	0.206178	0.836652	0.992651
ADORA2A	747.2	Congenital anomalies of peripheral vascular system	No	484211	118	0.108705	0.0927345	1.17222	0.24111	0.970736
ADORA2A	749	Congenital anomalies of face and neck	No	485991	84	-0.00318818	0.110016	-0.0289792	0.976881	0.998866
ADORA2A	750	Digestive congenital anomalies	No	483107	284	0.0479638	0.0596891	0.803561	0.421651	0.979686
ADORA2A	750.2	Lower gastrointestinal congenital anomalies	No	482943	120	0.0642464	0.0915553	0.701722	0.482852	0.982406
ADORA2A	751	Genitourinary congenital anomalies	No	483545	722	-0.0981676	0.0374213	-2.62331	0.00870807	0.751048
ADORA2A	751.1	Congenital anomalies of genital organs	No	482911	88	-0.0649927	0.106915	-0.60789	0.54326	0.984864
ADORA2A	752	Nervous system congenital anomalies	No	485480	375	-0.0160226	0.0518829	-0.308823	0.757456	0.991544
ADORA2A	753	Congenital anomalies of the eye	No	485181	76	-0.0303831	0.114177	-0.266105	0.790158	0.991544
ADORA2A	754	Congenital musculoskeletal deformities of spine	No	484011	138	-0.125417	0.0855107	-1.46668	0.142464	0.947899
ADORA2A	755	Congenital anomalies of limbs	No	484016	143	-0.0182802	0.0842784	-0.216902	0.828285	0.992117
ADORA2A	755.6	Other congenital anomalies of lower limb, including pelvic girdle	No	483928	55	0.0761741	0.13564	0.561591	0.574394	0.984864
ADORA2A	756	Other congenital musculoskeletal anomalies	No	484111	238	0.0908068	0.064925	1.39864	0.16192	0.955194
ADORA2A	758	Chromosomal anomalies and genetic disorders	No	484645	139	-0.0602417	0.0851122	-0.707792	0.479074	0.982009
ADORA2A	759	Other and unspecified congenital anomalies	No	484574	68	0.0163574	0.122352	0.133691	0.893647	0.994866
ADORA2A	760	Back pain	No	476100	3623	0.00919014	0.0167451	0.548826	0.583125	0.984864
ADORA2A	764	Sciatica	No	481624	817	-0.00799723	0.0351053	-0.227807	0.819796	0.991869
ADORA2A	766	Neuralgia, neuritis, and radiculitis NOS	No	480993	186	-0.0340737	0.073965	-0.460673	0.645033	0.985227
ADORA2A	770	Myalgia and myositis unspecified	No	484765	1463	0.0157593	0.0262937	0.599355	0.548936	0.984864
ADORA2A	772	Symptoms of the muscles	No	485843	25	0.00998861	0.200747	0.0497573	0.960316	0.998042
ADORA2A	781	Symptoms involving nervous and musculoskeletal systems	No	479173	3148	-0.0107963	0.0180444	-0.598318	0.549628	0.984864
ADORA2A	782.3	Edema	No	481093	716	-0.0289553	0.0375128	-0.771877	0.440187	0.979686
ADORA2A	783	Fever of unknown origin	No	479087	997	-0.0128659	0.0318934	-0.403402	0.686652	0.988907
ADORA2A	785	Abdominal pain	No	460382	4801	0.0248022	0.0145959	1.69925	0.0892713	0.931945
ADORA2A	788	Syncope and collapse	No	470924	2914	-0.0682926	0.0187103	-3.64999	0.000262248	0.269105
ADORA2A	790	Nonspecific findings on examination of blood	No	484622	34	-0.169329	0.17128	-0.98861	0.322854	0.97679
ADORA2A	793	Nonspecific abnormal findings on radiological and other examination of musculoskeletal system	No	486122	35	0.0947613	0.169671	0.558502	0.576502	0.984864
ADORA2A	797	Shock	No	486020	47	-0.125906	0.148061	-0.850367	0.395121	0.979686
ADORA2A	798	Malaise and fatigue	No	479013	1392	-0.00829392	0.0270025	-0.307154	0.758726	0.991544
ADORA2A	800	Fracture of lower limb	No	460296	755	0.0205892	0.0366464	0.561834	0.574229	0.984864
ADORA2A	800.1	Fracture of neck of femur	No	459899	358	-0.0180349	0.0532217	-0.338862	0.734713	0.991017
ADORA2A	801	Fracture of ankle and foot	No	459738	197	-0.0188268	0.0718401	-0.262065	0.793271	0.991544
ADORA2A	803	Fracture of upper limb	No	461542	2001	-0.0504662	0.0225336	-2.2396	0.025117	0.868433
ADORA2A	803.1	Fracture of humerus	No	460010	469	-0.0354098	0.0464427	-0.762441	0.445797	0.979686
ADORA2A	803.3	Fracture of clavicle or scapula	No	459760	219	-0.0472172	0.0680218	-0.694147	0.48759	0.982439
ADORA2A	804	Fracture of hand or wrist	No	459819	278	0.0977744	0.0603453	1.62025	0.105179	0.944068
ADORA2A	805	Fracture of vertebral column without mention of spinal cord injury	No	459574	33	0.0965688	0.176029	0.548595	0.583283	0.984864
ADORA2A	819	Skull and face fracture and other intercranial injury	No	485339	94	-0.0929376	0.10393	-0.894234	0.371197	0.979686
ADORA2A	835	Internal derangement of knee	No	469032	3148	0.0199849	0.0179851	1.11119	0.266486	0.97317
ADORA2A	840	Sprains and strains	No	485428	42	-0.111781	0.154765	-0.722264	0.470132	0.981156
ADORA2A	851	Complications of transplants and reattached limbs	No	479464	98	-0.00815267	0.10146	-0.0803533	0.935956	0.996941
ADORA2A	854	Complications of cardiac/vascular device, implant, and graft	No	479402	36	-0.166073	0.168602	-0.985002	0.324623	0.97744
ADORA2A	857	Mechanical complication of unspecified genitourinary device, implant, and graft	No	479758	392	0.0631898	0.0508336	1.24307	0.213842	0.965753
ADORA2A	870	Open wounds of head; neck; and trunk	No	483197	57	-0.235491	0.133741	-1.76081	0.0782711	0.926831
ADORA2A	915	Superficial injury without mention of infection	No	482546	275	0.0473741	0.0608526	0.778506	0.436271	0.979686
ADORA2A	930	Allergic reaction to food	No	477778	21	0.307306	0.216711	1.41804	0.156178	0.953936
ADORA2A	938	Dermatitis due to solar radiation	No	477800	43	-0.40212	0.153221	-2.62445	0.00867902	0.751048
ADORA2A	939	Atopic/contact dermatitis due to other or unspecified	No	478848	1091	-0.0559073	0.0305345	-1.83096	0.0671069	0.916201
ADORA2A	941	Adverse reaction to serum or vaccine	No	477919	162	-0.0208844	0.0790348	-0.264243	0.791593	0.991544
ADORA2A	947	Urticaria	No	477866	109	-0.11758	0.0965437	-1.21789	0.223264	0.966587
ADORA2A	958	Certain early complications of trauma or procedure	No	485953	23	0.197776	0.209614	0.943527	0.345411	0.979686
ADORA2A	960	Poisoning by antibiotics	No	449312	19742	-0.0110097	0.00734742	-1.49844	0.134019	0.944977
ADORA2A	961.1	Poisoning/allergy of sulfonamides	No	430086	516	-0.103948	0.0442854	-2.34724	0.0189132	0.833875
ADORA2A	965	Poisoning by analgesics, antipyretics, and antirheumatics	No	433401	3831	-0.00422475	0.016314	-0.258965	0.795662	0.991544
ADORA2A	967	Adverse effects of sedatives or other central nervous system depressants and anesthetics	No	429728	158	0.0951539	0.0801256	1.18756	0.235007	0.969346
ADORA2A	990	Effects radiation NOS	No	470452	5201	0.0016428	0.0140318	0.117077	0.906799	0.995447
ADORA2A	1000	Burns	No	485793	76	-0.096203	0.115348	-0.834026	0.404267	0.979686
ADORA2A	1001	Foreign body injury	No	484748	166	-0.0355101	0.0779779	-0.455387	0.648831	0.985604
ADORA2A	1002	Symptoms concerning nutrition, metabolism, and development	No	474717	2003	0.0223054	0.0225657	0.988467	0.322924	0.97679
ADORA2A	1004	Other signs and symptoms involving emotional state	No	485045	216	0.0165005	0.0682967	0.241601	0.80909	0.991674
ADORA2A	1009	Injury, NOS	No	484211	70	-0.0181163	0.120088	-0.150859	0.880087	0.994254
ADORA2A	1011	Complications of surgical and medical procedures	No	474144	2605	0.0185042	0.0197635	0.936281	0.349128	0.979686
ADRB1	110	Dermatophytosis / Dermatomycosis	No	481239	48	-0.00801617	0.171902	-0.0466322	0.962806	0.998064
ADRB1	112	Candidiasis	No	481560	369	-0.0667748	0.064084	-1.04199	0.297417	0.973847
ADRB1	117	Mycoses	No	481368	177	-0.0149098	0.0901664	-0.165359	0.868661	0.994088
ADRB1	133	Arthropod-borne diseases	No	485556	28	-0.137758	0.259076	-0.531727	0.594915	0.984864
ADRB1	136	Other infectious and parasitic diseases	No	485554	26	-0.367355	0.273465	-1.34333	0.179165	0.956772
ADRB1	145	Cancer of mouth	No	483398	611	0.0235327	0.0477917	0.492402	0.622435	0.984979
ADRB1	145.3	Cancer of major salivary glands	No	482857	70	-0.00766104	0.142701	-0.0536861	0.957185	0.997927
ADRB1	145.5	Cancer of the mouth floor	No	482834	47	0.125445	0.166634	0.752817	0.45156	0.979686
ADRB1	149	Cancer of larynx, pharynx, nasal cavities	No	483583	796	0.100459	0.0408733	2.45783	0.013978	0.779091
ADRB1	149.3	Cancer of hypopharynx	No	482865	78	0.35556	0.122251	2.90845	0.00363224	0.694403
ADRB1	149.9	Cancer of of nasal cavities	No	482834	47	0.141881	0.165287	0.858394	0.390675	0.979686
ADRB1	150	Cancer of esophagus	No	457553	1340	0.0422696	0.0320409	1.31924	0.187089	0.957274
ADRB1	155	Cancer of liver and intrahepatic bile duct	No	456921	708	0.00219503	0.0450788	0.0486932	0.961164	0.998042
ADRB1	157	Pancreatic cancer	No	457607	1394	0.0258696	0.0317835	0.813932	0.415684	0.979686
ADRB1	158	Neoplasm of unspecified nature of digestive system	No	456481	268	-0.00301646	0.0737023	-0.0409276	0.967354	0.998333
ADRB1	159	Malignant neoplasm of other and ill-defined sites within the digestive organs and peritoneum	No	456974	761	0.0237721	0.0429832	0.553055	0.580226	0.984864
ADRB1	159.2	Malignant neoplasm of small intestine, including duodenum	No	456407	194	-0.0622943	0.0875893	-0.711209	0.476955	0.981156
ADRB1	164	Cancer of intrathoracic organs	No	479711	36	-0.339082	0.227833	-1.48829	0.136674	0.944977
ADRB1	165	Cancer within the respiratory system	No	484766	5091	-0.00873878	0.0169151	-0.516627	0.605416	0.984864
ADRB1	170	Cancer of bone and connective tissue	No	485914	330	0.0601987	0.0645751	0.932228	0.351218	0.979686
ADRB1	172	Skin cancer	No	475499	5137	0.000255951	0.0166737	0.0153506	0.987752	0.998941
ADRB1	172.1	Melanomas of skin, dx or hx	No	472056	1694	-0.0187472	0.02907	-0.644897	0.518994	0.984716
ADRB1	174	Breast cancer	No	462222	9446	-0.0104287	0.0126136	-0.826784	0.40836	0.979686
ADRB1	180	Cervical cancer and dysplasia	No	260396	2280	0.025547	0.0250278	1.02075	0.307375	0.974734
ADRB1	182	Malignant neoplasm of uterus	No	259305	1189	-0.0147615	0.0350464	-0.4212	0.673609	0.988459
ADRB1	184	Cancer of other female genital organs	No	271483	2758	0.0221136	0.0227366	0.972598	0.330753	0.978041
ADRB1	184.2	Cancer of other female genital organs (excluding uterus and ovary)	No	268952	227	0.0330853	0.0784109	0.421948	0.673063	0.988459
ADRB1	185	Cancer of prostate	No	226619	10017	0.019903	0.0124265	1.60166	0.10923	0.944068
ADRB1	187	Cancer of other male genital organs	No	243302	3784	0.0343562	0.0195092	1.76103	0.0782335	0.926831
ADRB1	189	Cancer of urinary organs (incl. kidney and bladder)	No	483885	4157	-0.0183118	0.0187455	-0.976864	0.328636	0.977847
ADRB1	189.1	Cancer of kidney and renal pelvis	No	480763	1035	-0.0134135	0.0372641	-0.359957	0.71888	0.989981
ADRB1	189.4	Malignant neoplasm of other urinary organs	No	479910	182	-0.0526972	0.089904	-0.58615	0.557775	0.984864
ADRB1	190	Cancer of eye	No	483044	113	0.158273	0.10617	1.49075	0.136026	0.944977
ADRB1	191	Manlignant and unknown neoplasms of brain and nervous system	No	483913	982	0.0728056	0.0371817	1.95811	0.0502176	0.895744
ADRB1	194	Cancer of other endocrine glands	No	483356	61	-0.0667136	0.159453	-0.41839	0.675662	0.988459
ADRB1	195	Cancer, suspected or other	No	453917	6360	0.0243567	0.0150651	1.61677	0.105928	0.944068
ADRB1	197	Chemotherapy	No	458568	11011	0.00523989	0.0115378	0.454149	0.649721	0.986026
ADRB1	198	Secondary malignant neoplasm	No	461904	14347	0.00857045	0.0101346	0.845659	0.397743	0.979686
ADRB1	198.3	Secondary malignant neoplasm of digestive systems	No	449649	2092	-0.00857901	0.02627	-0.326571	0.743992	0.991544
ADRB1	199	Neoplasm of uncertain behavior	No	447988	431	0.00864425	0.0577752	0.149619	0.881065	0.994513
ADRB1	200	Myeloproliferative disease	No	479349	1286	-0.0347731	0.0338056	-1.02862	0.30366	0.973847
ADRB1	201	Hodgkin's disease	No	478317	254	-0.0418686	0.076307	-0.548686	0.583221	0.984864
ADRB1	202	Cancer of other lymphoid, histiocytic tissue	No	480576	2513	0.0240958	0.0237122	1.01618	0.309545	0.974734
ADRB1	204	Leukemia	No	480930	2867	-0.0143954	0.022548	-0.638433	0.523192	0.984864
ADRB1	204.1	Lymphoid leukemia	No	478911	848	-0.0267852	0.0414319	-0.646485	0.517965	0.984587
ADRB1	204.11	Lymphoid leukemia, acute	No	478138	75	0.0181091	0.137023	0.132161	0.894857	0.994866
ADRB1	204.2	Myeloid leukemia	No	478793	730	-0.00445852	0.0442777	-0.100695	0.919793	0.996289
ADRB1	211	Benign neoplasm of other parts of digestive system	No	462371	2826	-0.00190217	0.0225585	-0.0843217	0.932801	0.996939
ADRB1	212	Benign neoplasm of respiratory and intrathoracic organs	No	485955	125	0.150071	0.102707	1.46115	0.143974	0.948369
ADRB1	213	Benign neoplasm of bone and articular cartilage	No	430948	29	0.0583785	0.216711	0.269384	0.787635	0.991544
ADRB1	214	Lipoma	No	476875	819	0.0707779	0.0412696	1.71501	0.0863428	0.931945
ADRB1	216	Benign neoplasm of skin	No	477287	715	0.0969411	0.0431447	2.24689	0.0246474	0.868433
ADRB1	217	Vascular hamartomas and non-neoplastic nevi	No	476743	171	0.0781785	0.0889078	0.879321	0.379227	0.979686
ADRB1	218	Benign neoplasm of uterus	No	272191	2730	0.0359604	0.0237215	1.51594	0.129535	0.944068
ADRB1	220	Benign neoplasm of ovary	No	256130	76	-0.224173	0.149824	-1.49624	0.134591	0.944977
ADRB1	224	Benign neoplasm of eye	No	482990	59	-0.0284614	0.155894	-0.182569	0.855136	0.993742
ADRB1	225	Benign neoplasm of brain and other parts of nervous system	No	483555	624	-0.0764142	0.0493886	-1.5472	0.121814	0.944068
ADRB1	227	Benign neoplasm of other endocrine glands and related structures	No	483839	544	0.0134897	0.0518931	0.259951	0.794901	0.991544
ADRB1	228	Hemangioma and lymphangioma, any site	No	483961	271	-0.0146984	0.0736571	-0.199552	0.841831	0.992915
ADRB1	241	Nontoxic nodular goiter	No	453760	511	-0.0163521	0.0539288	-0.303217	0.761725	0.991544
ADRB1	242	Thyrotoxicosis with or without goiter	No	454461	1212	0.036139	0.0342805	1.05421	0.291785	0.973847
ADRB1	244	Hypothyroidism	No	471132	17883	-0.01768	0.00926089	-1.9091	0.0562492	0.901212
ADRB1	244.1	Secondary hypothyroidism	No	454221	972	-0.0309562	0.0391387	-0.790936	0.428981	0.979686
ADRB1	245	Thyroiditis	No	453367	118	-0.093162	0.114245	-0.81546	0.414809	0.979686
ADRB1	246	Other disorders of thyroid	No	453374	125	-0.0803778	0.110505	-0.727365	0.467002	0.980705
ADRB1	250	Diabetes mellitus	Yes	473539	27993	0.0222406	0.00752793	2.95442	0.00313262	0.694403
ADRB1	250.1	Type 1 diabetes	No	447910	2364	0.0354982	0.0245274	1.44729	0.147817	0.950613
ADRB1	250.23	Type 2 diabetes with ophthalmic manifestations	No	447117	1571	0.0189587	0.0309053	0.613443	0.539583	0.984864
ADRB1	250.4	Abnormal glucose	No	445802	256	0.0927395	0.0738158	1.25636	0.208984	0.964868
ADRB1	250.42	Other abnormal glucose	No	445599	53	-0.104343	0.179644	-0.580829	0.561355	0.984864
ADRB1	251.1	Hypoglycemia	No	441211	721	-0.00497193	0.0452858	-0.10979	0.912576	0.995927
ADRB1	252	Disorders of parathyroid gland	No	478838	927	0.0402658	0.0390177	1.03199	0.302079	0.973847
ADRB1	252.2	Hypoparathyroidism	No	478043	132	0.0316402	0.103121	0.306828	0.758975	0.991544
ADRB1	253	Disorders of the pituitary gland and its hypothalamic control	No	478513	602	0.116634	0.047369	2.46225	0.013807	0.778707
ADRB1	253.1	Pituitary hyperfunction	No	478053	142	0.274306	0.0936459	2.92918	0.00339855	0.694403
ADRB1	253.7	Other disorders of neurohypophysis	No	478036	125	0.0982795	0.103453	0.949988	0.342118	0.979686
ADRB1	255	Disorders of adrenal glands	No	478471	560	0.0199102	0.0506768	0.392886	0.694403	0.989215
ADRB1	255.1	Adrenal hyperfunction	No	478108	197	-0.0122313	0.0872528	-0.140183	0.888516	0.994632
ADRB1	256	Ovarian dysfunction	No	289569	115	-0.00716338	0.112811	-0.0634988	0.949369	0.99725
ADRB1	257	Testicular dysfunction	No	251071	142	-0.189692	0.108588	-1.74689	0.0806557	0.927903
ADRB1	259	Other endocrine disorders	No	477959	48	0.162495	0.164487	0.98789	0.323206	0.97679
ADRB1	260	Protein-calorie malnutrition	No	475865	95	-0.128055	0.129338	-0.990076	0.322137	0.97679
ADRB1	261	Vitamin deficiency	No	477711	1941	0.0396038	0.0272143	1.45526	0.145597	0.948682
ADRB1	262	Mineral deficiency NEC	No	475924	154	0.0155268	0.0971304	0.159855	0.872995	0.994088
ADRB1	269	Proteinuria	No	484394	54	-0.257104	0.183681	-1.39973	0.161594	0.955194
ADRB1	270	Disorders of protein plasma/amino-acid transport and metabolism	No	484889	549	-0.109451	0.0535956	-2.04216	0.0411359	0.886981
ADRB1	270.1	Disturbances of amino-acid transport	No	484364	24	0.350523	0.226094	1.55034	0.121059	0.944068
ADRB1	270.33	Amyloidosis	No	484590	250	0.0189256	0.0757403	0.249875	0.802684	0.991544
ADRB1	270.35	Macroglobulinemia	No	484460	120	-0.125261	0.11379	-1.10081	0.270981	0.97317
ADRB1	271	Disorders of carbohydrate transport and metabolism	No	486192	83	-0.0299182	0.135365	-0.221019	0.825078	0.992053
ADRB1	272	Disorders of lipoid metabolism	No	448520	33510	0.00516992	0.00698928	0.739693	0.459486	0.979932
ADRB1	272.13	Mixed hyperlipidemia	No	415062	52	-0.111454	0.173863	-0.641043	0.521495	0.984864
ADRB1	272.9	Unspecified disorder of lipoid metabolism	No	415150	140	-0.0519681	0.103451	-0.502346	0.615424	0.984864
ADRB1	274	Gout and other crystal arthropathies	No	482017	3061	-0.0395953	0.0221269	-1.78947	0.0735399	0.92314
ADRB1	274.2	Crystal arthropathies	No	479054	98	0.0673072	0.117709	0.57181	0.567451	0.984864
ADRB1	275	Disorders of mineral metabolism	No	482007	2274	-0.0389567	0.0254311	-1.53185	0.125559	0.944068
ADRB1	275.5	Disorders of calcium/phosphorus metabolism	No	480567	834	0.046384	0.0409115	1.13377	0.256893	0.97317
ADRB1	276	Disorders of fluid, electrolyte, and acid-base balance	No	466413	5781	-0.0296578	0.0160935	-1.84283	0.0653531	0.915457
ADRB1	276.11	Hyperosmolality and/or hypernatremia	No	460727	95	-0.0501624	0.12823	-0.391192	0.695655	0.989365
ADRB1	276.14	Hypopotassemia	No	461538	906	0.0492477	0.0391731	1.25718	0.208687	0.964868
ADRB1	276.4	Acid-base balance disorder	No	461007	375	-0.0383696	0.0629007	-0.610003	0.54186	0.984864
ADRB1	277	Other disorders of metabolism	No	483221	312	0.0486686	0.0674341	0.721721	0.470466	0.981156
ADRB1	277.4	Disorders of bilirubin excretion	No	483231	322	-0.100874	0.0688405	-1.46532	0.142833	0.948031
ADRB1	277.5	Other disorders of lipoid metabolism	No	482949	40	0.139396	0.183265	0.760627	0.44688	0.979686
ADRB1	278	Overweight, obesity and other hyperalimentation	No	465697	11645	0.00583243	0.011268	0.517612	0.604729	0.984864
ADRB1	279	Disorders involving the immune mechanism	No	485697	266	-0.0941373	0.0764084	-1.23203	0.217938	0.965753
ADRB1	280	Iron deficiency anemias	No	450369	6824	0.026231	0.0145798	1.79914	0.0719973	0.92179
ADRB1	281	Other deficiency anemia	No	444348	803	-0.0627817	0.0431545	-1.45481	0.145722	0.948682
ADRB1	281.12	Other vitamin B12 deficiency anemia	No	443614	69	0.0722152	0.142137	0.508069	0.611405	0.984864
ADRB1	281.13	Folate-deficiency anemia	No	443640	95	-0.0117289	0.124051	-0.0945493	0.924673	0.996722
ADRB1	282	Hereditary hemolytic anemias	No	444103	558	0.00737993	0.0625965	0.117897	0.906149	0.99536
ADRB1	283	Acquired hemolytic anemias	No	443692	147	-0.146722	0.104038	-1.41027	0.15846	0.954613
ADRB1	284	Aplastic anemia	No	443866	321	-0.0398292	0.0675532	-0.589597	0.555461	0.984864
ADRB1	285.2	Anemia of chronic disease	No	444124	579	-0.0874908	0.0513694	-1.70317	0.0885359	0.931945
ADRB1	286	Coagulation defects	No	480922	713	-0.0361071	0.0455156	-0.79329	0.427609	0.979686
ADRB1	286.13	Congenital factor VIII disorder	No	480257	48	0.102962	0.16729	0.615467	0.538246	0.984864
ADRB1	286.7	Other and unspecified coagulation defects	No	480354	145	-0.0376498	0.102497	-0.367325	0.713376	0.989981
ADRB1	287	Purpura and other hemorrhagic conditions	No	481651	1442	-0.0248582	0.0319659	-0.777647	0.436777	0.979686
ADRB1	288	Diseases of white blood cells	No	470818	152	-0.120493	0.102635	-1.17399	0.2404	0.970659
ADRB1	288.1	Decreased white blood cell count	No	472665	1999	-0.00393514	0.0269053	-0.146259	0.883717	0.994543
ADRB1	289.5	Diseases of spleen	No	471189	523	0.0687316	0.0513012	1.33977	0.180321	0.956772
ADRB1	290	Delirium dementia and amnestic and other cognitive disorders	No	472687	3333	-0.0411673	0.0211667	-1.94491	0.0517859	0.898386
ADRB1	291	Other specified nonpsychotic and/or transient mental disorders	No	469445	91	-0.0642712	0.13012	-0.493938	0.62135	0.984979
ADRB1	292	Neurological disorders	No	470955	1601	0.00762452	0.0299019	0.254984	0.798735	0.991544
ADRB1	292.3	Memory loss	No	469493	139	0.0831713	0.0987907	0.841893	0.399848	0.979686
ADRB1	293	Symptoms involving head and neck	No	482350	471	-0.0494783	0.0566936	-0.872732	0.382809	0.979686
ADRB1	293.1	Swelling, mass, or lump in head and neck [Space-occupying lesion, intracranial NOS]	No	481976	97	0.116764	0.118356	0.986551	0.323863	0.977083
ADRB1	295	Schizophrenia and other psychotic disorders	No	445267	792	-0.0723603	0.0447051	-1.61861	0.105531	0.944068
ADRB1	296	Mood disorders	No	457378	12903	-0.00793906	0.0107228	-0.740391	0.459063	0.979869
ADRB1	296.2	Depression	No	456583	12108	-0.00926635	0.0110609	-0.837755	0.402168	0.979686
ADRB1	297	Suicidal ideation or attempt	No	444515	40	-0.157762	0.200656	-0.786229	0.431733	0.979686
ADRB1	300	Anxiety disorders	No	450920	6445	-0.040582	0.0152253	-2.66543	0.00768896	0.751048
ADRB1	300.11	Generalized anxiety disorder	No	444515	40	-0.0351516	0.190949	-0.184088	0.853944	0.993632
ADRB1	300.13	Phobia	No	444962	487	-0.190136	0.0587741	-3.23503	0.00121629	0.495787
ADRB1	300.3	Obsessive-compulsive disorders	No	444578	103	-0.00228743	0.117232	-0.019512	0.984433	0.998866
ADRB1	300.4	Dysthymic disorder	No	444497	22	-0.170904	0.270818	-0.631068	0.527996	0.984864
ADRB1	301	Personality disorders	No	444738	263	-0.0728256	0.0760174	-0.958013	0.338056	0.979686
ADRB1	303	Psychogenic and somatoform disorders	No	444564	89	-0.126328	0.133555	-0.945891	0.344204	0.979686
ADRB1	303.3	Psychogenic disorder	No	444497	22	0.206021	0.240866	0.855334	0.392366	0.979686
ADRB1	304	Adjustment reaction	No	444526	51	0.043777	0.163599	0.267588	0.789016	0.991544
ADRB1	305.2	Eating disorder	No	444545	70	0.0475032	0.139892	0.339571	0.73418	0.99099
ADRB1	306	Other mental disorder	No	444508	33	-0.0250724	0.211714	-0.118426	0.90573	0.995296
ADRB1	313	Pervasive developmental disorders	No	484811	98	-0.0863644	0.124866	-0.691658	0.489152	0.982439
ADRB1	315.1	Learning disorder	No	484875	162	-0.0997549	0.0976938	-1.0211	0.307208	0.974734
ADRB1	316	Substance addiction and disorders	No	464376	250	0.00312003	0.0779799	0.0400107	0.968085	0.998399
ADRB1	317	Alcohol-related disorders	No	467474	3348	0.0467511	0.0204146	2.29008	0.0220166	0.854099
ADRB1	320	Meningitis	No	484645	85	0.167824	0.123522	1.35866	0.174254	0.956772
ADRB1	323	Encephalitis	No	484697	137	0.054054	0.0995868	0.542782	0.58728	0.984864
ADRB1	324	Other CNS infection and poliomyelitis	Yes	484823	263	0.0221246	0.0734292	0.301305	0.763182	0.991544
ADRB1	327	Sleep disorders	No	475820	319	-0.0110525	0.0678862	-0.162809	0.870669	0.994088
ADRB1	327.3	Sleep apnea	No	480406	4905	-0.0195845	0.0174032	-1.12534	0.260445	0.97317
ADRB1	331	Other cerebral degenerations	No	462179	573	0.0566869	0.0493207	1.14935	0.25041	0.97317
ADRB1	332	Parkinson's disease	No	463971	2365	-0.0343841	0.0249357	-1.37891	0.167923	0.956772
ADRB1	333	Extrapyramidal disease and abnormal movement disorders	No	462403	797	-0.0271241	0.0427185	-0.634949	0.525462	0.984864
ADRB1	334	Degenerative disease of the spinal cord	No	462839	1233	-0.0104008	0.0343436	-0.302845	0.762008	0.991544
ADRB1	334.1	Spinocerebellar disease	No	461737	131	-0.0471196	0.106744	-0.441427	0.658904	0.987063
ADRB1	335	Multiple sclerosis	No	463005	1399	0.00832476	0.0317993	0.26179	0.793483	0.991544
ADRB1	337	Disorders of the autonomic nervous system	No	461820	214	-0.0379699	0.0828966	-0.45804	0.646924	0.985604
ADRB1	339	Other headache syndromes	No	468950	2092	-0.0298333	0.0267429	-1.11556	0.264611	0.97317
ADRB1	340	Migraine	Yes	468433	1575	-0.00277932	0.0303258	-0.0916489	0.926977	0.996804
ADRB1	342	Hemiplegia	No	462961	1355	0.0017868	0.0326975	0.0546463	0.95642	0.997898
ADRB1	343	Infantile cerebral palsy	No	461733	127	0.000986563	0.105983	0.00930867	0.992573	0.999387
ADRB1	344	Other paralytic syndromes	No	461984	378	-0.00473979	0.0617708	-0.0767318	0.938837	0.99716
ADRB1	345	Epilepsy, recurrent seizures, convulsions	No	465231	3625	0.0290137	0.019707	1.47225	0.140953	0.947201
ADRB1	345.1	Epilepsy	No	461926	320	0.123487	0.0645125	1.91415	0.0556013	0.901212
ADRB1	348	Other conditions of brain	No	461998	392	0.104586	0.0587396	1.78051	0.0749931	0.924562
ADRB1	350	Abnormal movement	No	483316	410	-0.0447012	0.0599912	-0.745129	0.456194	0.979686
ADRB1	350.1	Abnormal involuntary movements	No	483203	297	-0.070917	0.0711934	-0.996117	0.319193	0.976365
ADRB1	352	Disorders of other cranial nerves	No	464231	811	-0.0338523	0.0426197	-0.794286	0.427029	0.979686
ADRB1	353	Nerve root and plexus disorders	No	463649	229	-0.0186853	0.0799985	-0.23357	0.815319	0.991869
ADRB1	357	Inflammatory and toxic neuropathy	No	483268	1374	0.000527276	0.0323502	0.016299	0.986996	0.998892
ADRB1	358	Myoneural disorders	No	482150	256	0.00798056	0.0746979	0.106838	0.914918	0.995945
ADRB1	359	Muscular dystrophies and other myopathies	No	482105	211	0.0612464	0.0803237	0.762494	0.445765	0.979686
ADRB1	360	Disorders of the globe	No	462487	179	-0.00347707	0.0898205	-0.0387113	0.969121	0.998534
ADRB1	361	Retinal detachments and defects	No	462693	385	-0.0104606	0.0612355	-0.170825	0.864361	0.994088
ADRB1	361.2	Retinoschisis and retinal cysts	No	462348	40	-0.0450517	0.190106	-0.236981	0.812671	0.991869
ADRB1	362	Other retinal disorders	No	465922	3614	-0.0183758	0.0201628	-0.911369	0.362101	0.979686
ADRB1	362.3	Other nondiabetic retinopathy	No	462729	421	-0.0609286	0.0596502	-1.02143	0.30705	0.974734
ADRB1	362.4	Retinal vascular changes and abnomalities	No	462370	62	0.0105297	0.150278	0.0700681	0.944139	0.99716
ADRB1	362.6	Peripheral retinal degenerations	No	462371	63	0.135025	0.145548	0.927699	0.353564	0.979686
ADRB1	363	Chorioretinal inflammations, scars, and other disorders of choroid	No	462501	193	0.0249141	0.0861412	0.289225	0.772409	0.991544
ADRB1	364	Corneal opacity and other disorders of cornea	No	463403	1095	-0.050712	0.0368686	-1.37548	0.168982	0.956772
ADRB1	364.1	Corneal opacity	No	462353	45	0.0495873	0.182294	0.272018	0.785608	0.991544
ADRB1	364.9	Cornea replaced by transplant	No	462426	118	-0.10961	0.114371	-0.958379	0.337872	0.979686
ADRB1	365	Glaucoma	Yes	468689	6381	-0.0289939	0.015405	-1.88211	0.0598214	0.905621
ADRB1	365.1	Open-angle glaucoma	Yes	463693	1385	-0.0682219	0.0335409	-2.03399	0.0419528	0.886981
ADRB1	366	Cataract	No	464652	28999	0.00248334	0.00752601	0.329968	0.741424	0.991544
ADRB1	367	Disorders of refraction and accommodation; blindness and low vision	No	480709	3764	-0.0327219	0.0198484	-1.64859	0.0992317	0.941672
ADRB1	367.4	Presbyopia	No	486366	27	-0.0970526	0.240346	-0.403803	0.686357	0.988849
ADRB1	367.8	Hypermetropia	No	477204	259	-0.233428	0.0811584	-2.8762	0.00402491	0.701624
ADRB1	367.9	Blindness and low vision	No	477572	627	0.0495478	0.0473182	1.04712	0.295045	0.973847
ADRB1	368	Visual disturbances	No	479367	1063	-0.0510131	0.037377	-1.36483	0.172308	0.956772
ADRB1	368.2	Diplopia and disorders of binocular vision	No	478521	217	0.0688397	0.0795664	0.865186	0.386937	0.979686
ADRB1	368.9	Subjective visual disturbances	No	478411	107	-0.0217756	0.117323	-0.185603	0.852756	0.993513
ADRB1	369	Infection of the eye	No	473026	128	-0.135363	0.111929	-1.20936	0.226523	0.967248
ADRB1	370	Keratitis	No	473000	102	0.174316	0.113632	1.53403	0.125022	0.944068
ADRB1	371	Inflammation of the eye	No	473701	803	0.00290381	0.0426353	0.068108	0.9457	0.99716
ADRB1	371.1	Uveitis, noninfectious or NOS	No	473108	210	-0.0567061	0.086358	-0.656639	0.511413	0.983814
ADRB1	372	Disorders of conjunctiva	No	473045	147	0.0157564	0.105733	0.149022	0.881537	0.994513
ADRB1	374	Other disorders of eyelids	No	474669	1771	-0.00695495	0.0285814	-0.243338	0.807744	0.99155
ADRB1	374.2	Lagophthalmos	No	472930	32	0.446362	0.188654	2.36604	0.0179796	0.823686
ADRB1	375	Disorders of lacrimal system	No	475714	1127	-0.0917397	0.0372761	-2.46109	0.0138516	0.778707
ADRB1	377	Disorders of optic nerve and visual pathways	No	474792	205	-0.104117	0.0862662	-1.20693	0.227459	0.967454
ADRB1	378	Strabismus and other disorders of binocular eye movements	No	475105	518	-0.0235681	0.052972	-0.444916	0.656381	0.986594
ADRB1	379	Other disorders of eye	No	475334	747	-0.0169656	0.0443807	-0.382273	0.702259	0.98994
ADRB1	379.1	Scleritis and episcleritis	No	474617	30	-0.0928126	0.231748	-0.40049	0.688796	0.988913
ADRB1	379.4	Anomalies of pupillary function	No	474626	39	-0.160667	0.204997	-0.783751	0.433186	0.979686
ADRB1	380	Disorders of external ear	No	484261	79	-0.0917386	0.137938	-0.665071	0.506005	0.98334
ADRB1	380.1	Otitis externa	No	484265	83	0.130213	0.127757	1.01922	0.308099	0.974734
ADRB1	381	Otitis media and Eustachian tube disorders	No	481633	705	-0.0096209	0.0451995	-0.212854	0.831441	0.992406
ADRB1	382	Otalgia	No	480952	24	-0.0118266	0.244555	-0.0483598	0.961429	0.998042
ADRB1	384	Other disorders of tympanic membrane	No	481253	325	0.178771	0.0627715	2.84796	0.00439998	0.706541
ADRB1	385	Other disorders of middle ear and mastoid	No	481163	235	-0.0169606	0.0782459	-0.21676	0.828395	0.992117
ADRB1	386	Vertiginous syndromes and other disorders of vestibular system	No	472999	837	0.00576845	0.0412986	0.139677	0.888916	0.994632
ADRB1	386.2	Peripheral or central vertigo	No	472338	176	-0.148611	0.0955724	-1.55496	0.119956	0.944068
ADRB1	386.3	Labyrinthitis	No	472239	77	-0.0121007	0.138104	-0.0876199	0.930179	0.996804
ADRB1	389	Hearing loss	No	477161	4068	-0.0114697	0.0189315	-0.605852	0.544613	0.984864
ADRB1	389.2	Conductive hearing loss	No	473197	104	0.237926	0.108339	2.19612	0.0280835	0.872515
ADRB1	394	Rheumatic disease of the heart valves	No	467592	2292	0.0126249	0.0250406	0.504177	0.614137	0.984864
ADRB1	394.4	Acute rheumatic heart disease	No	465324	24	0.244479	0.231843	1.0545	0.291654	0.973847
ADRB1	395.6	Heart valve replaced	No	467345	2045	0.0141621	0.0264025	0.536393	0.591687	0.984864
ADRB1	396	Abnormal heart sounds	No	465774	474	0.055941	0.0537251	1.04124	0.297762	0.973847
ADRB1	401	Hypertension	Yes	439928	95961	0.00681607	0.00462833	1.47268	0.140836	0.947131
ADRB1	401.2	Hypertensive heart and/or renal disease	No	344955	988	-0.0124456	0.0390203	-0.318952	0.749763	0.991544
ADRB1	401.3	Other hypertensive complications	No	344043	76	0.0135578	0.138369	0.097983	0.921946	0.996289
ADRB1	402	Elevated blood pressure reading without diagnosis of hypertension	Yes	483574	158	0.0225899	0.0943569	0.239408	0.810789	0.991869
ADRB1	411	Ischemic Heart Disease	Yes	463894	35198	-0.00231127	0.00686177	-0.336833	0.736243	0.991544
ADRB1	411.41	Aneurysm and dissection of heart	No	428780	84	-0.0807554	0.135032	-0.598046	0.549809	0.984864
ADRB1	414	Other forms of chronic heart disease	No	430782	2086	-0.00230615	0.0262368	-0.0878976	0.929958	0.996804
ADRB1	415	Pulmonary heart disease	No	476851	972	0.0423774	0.0380727	1.11307	0.26568	0.97317
ADRB1	420	Carditis	No	479896	968	0.0425055	0.0380357	1.11752	0.263774	0.97317
ADRB1	420.1	Myocarditis	No	478976	48	-0.00605185	0.172939	-0.0349942	0.972084	0.998836
ADRB1	420.22	Chronic pericarditis	No	478959	31	-0.0680589	0.220613	-0.308499	0.757702	0.991544
ADRB1	425	Cardiomyopathy	No	480532	1604	0.0504449	0.0295612	1.70646	0.0879225	0.931945
ADRB1	425.12	Other hypertrophic cardiomyopathy	No	479164	236	0.0395331	0.0780332	0.506619	0.612422	0.984864
ADRB1	426	Cardiac conduction disorders	No	440447	7210	0.012247	0.0142574	0.858991	0.390346	0.979686
ADRB1	426.2	Atrioventricular [AV] block	No	434879	1642	0.00578337	0.0296382	0.195132	0.84529	0.993252
ADRB1	426.3	Bundle branch block	No	435210	1973	0.0237437	0.0267832	0.886516	0.37534	0.979686
ADRB1	427	Cardiac dysrhythmias	Yes	453216	19979	0.0127914	0.00872673	1.46578	0.142709	0.948031
ADRB1	427.1	Paroxysmal tachycardia, unspecified	No	435273	2036	-0.0158304	0.0266903	-0.593113	0.553105	0.984864
ADRB1	427.12	Paroxysmal ventricular tachycardia	No	433795	558	-0.0300241	0.0513426	-0.584779	0.558697	0.984864
ADRB1	427.3	Other specified cardiac dysrhythmias	No	434147	910	0.00774203	0.0396812	0.195106	0.84531	0.993252
ADRB1	427.4	Cardiac arrest and ventricular fibrillation	Yes	433427	190	0.0094844	0.0867583	0.10932	0.912949	0.995927
ADRB1	427.5	Arrhythmia (cardiac) NOS	Yes	433508	271	0.137767	0.0694649	1.98327	0.0473376	0.890725
ADRB1	427.6	Premature beats	No	433391	154	0.0830521	0.0936014	0.887295	0.37492	0.979686
ADRB1	427.9	Palpitations	No	434190	953	-0.0439365	0.0395973	-1.10958	0.267178	0.97317
ADRB1	428	Congestive heart failure; nonhypertensive	Yes	477694	5079	-0.0121374	0.0170456	-0.712053	0.476432	0.981156
ADRB1	429	Ill-defined descriptions and complications of heart disease	No	472661	46	-0.0193818	0.182166	-0.106396	0.915268	0.995945
ADRB1	429.1	Heart transplant/surgery	No	472656	41	0.0751065	0.181339	0.414178	0.678744	0.988827
ADRB1	430	Intracranial hemorrhage	No	467117	1177	0.0742516	0.0341326	2.17539	0.0296012	0.872515
ADRB1	433	Cerebrovascular disease	No	470961	5021	0.0261351	0.01694	1.5428	0.122879	0.944068
ADRB1	433.1	Occlusion and stenosis of precerebral arteries	No	466624	684	-0.0491464	0.0466144	-1.05432	0.291737	0.973847
ADRB1	433.3	Cerebral ischemia	No	467319	1379	0.0369873	0.0321877	1.14911	0.250509	0.97317
ADRB1	433.5	Cerebral aneurysm	No	466265	325	0.0581519	0.0650971	0.89331	0.371691	0.979686
ADRB1	440	Atherosclerosis	No	468924	700	-0.00635192	0.0453481	-0.14007	0.888605	0.994632
ADRB1	441	Vascular insufficiency of intestine	No	468568	344	-0.0435422	0.0653594	-0.666197	0.505285	0.98334
ADRB1	442	Other aneurysm	No	470262	2038	0.00390771	0.0265161	0.147371	0.882839	0.994543
ADRB1	442.3	Aneurysm of artery of lower extremity	No	468325	101	-0.0790285	0.122507	-0.645091	0.518868	0.984716
ADRB1	443	Peripheral vascular disease	No	472278	4054	-0.00945618	0.0189624	-0.498679	0.618005	0.984864
ADRB1	443.1	Raynaud's syndrome	No	469462	1238	-0.00110573	0.0341675	-0.0323619	0.974183	0.998866
ADRB1	443.8	Other specified peripheral vascular diseases	No	468251	27	0.228924	0.215125	1.06415	0.287262	0.973847
ADRB1	444	Arterial embolism and thrombosis	No	468627	403	-0.179568	0.0638449	-2.81256	0.00491485	0.711879
ADRB1	446	Polyarteritis nodosa and allied conditions	No	469123	899	-0.0189285	0.0401371	-0.471595	0.637216	0.985068
ADRB1	447	Other disorders of arteries and arterioles	No	468907	683	-0.0121729	0.0459505	-0.264914	0.791076	0.991544
ADRB1	450	Noninfectious disorders of lymphatic channels	No	484939	683	0.0209542	0.045523	0.4603	0.645301	0.985227
ADRB1	451	Phlebitis and thrombophlebitis	No	445399	295	-0.0249064	0.0702681	-0.354449	0.723003	0.990614
ADRB1	452	Other venous embolism and thrombosis	No	445263	159	-0.0560782	0.0972039	-0.576913	0.563998	0.984864
ADRB1	454	Varicose veins	No	448947	3843	-0.012895	0.0194268	-0.663773	0.506836	0.98334
ADRB1	454.11	Varicose veins of lower extremity, symptomtic	No	445408	304	-0.0196357	0.0693405	-0.283179	0.77704	0.991544
ADRB1	458	Hypotension	Yes	439576	3191	-0.0121559	0.0213957	-0.568148	0.569934	0.984864
ADRB1	459	Other disorders of circulatory system	No	454987	18602	0.00515189	0.00901527	0.571463	0.567686	0.984864
ADRB1	465	Acute upper respiratory infections of multiple or unspecified sites	No	482196	219	-0.0125471	0.0819782	-0.153054	0.878356	0.994202
ADRB1	471	Nasal polyps	No	459133	843	0.024956	0.0407387	0.612586	0.54015	0.984864
ADRB1	473	Diseases of the larynx and vocal cords	No	459126	836	0.0350448	0.0409496	0.855802	0.392107	0.979686
ADRB1	474	Acute and chronic tonsillitis	No	458525	235	0.0482746	0.0773039	0.624478	0.532314	0.984864
ADRB1	476	Allergic rhinitis	No	458955	665	-0.0236281	0.047525	-0.497171	0.619069	0.984979
ADRB1	477	Epistaxis or throat hemorrhage	No	459045	755	0.0284848	0.0431371	0.660333	0.50904	0.98334
ADRB1	479	Other upper respiratory disease	No	458543	253	-0.0172526	0.076337	-0.226006	0.821197	0.991869
ADRB1	480	Pneumonia	No	465620	7525	-0.0141634	0.0140256	-1.00982	0.312581	0.974734
ADRB1	480.5	Bronchopneumonia and lung abscess	No	458335	240	-0.0426644	0.0780375	-0.546717	0.584573	0.984864
ADRB1	481	Influenza	No	458157	62	-0.114136	0.160007	-0.713322	0.475646	0.981156
ADRB1	496	Chronic airway obstruction	No	476053	14855	-0.00101711	0.0100582	-0.101123	0.919453	0.996289
ADRB1	496.2	Chronic bronchitis	No	464514	3316	0.00091187	0.0208402	0.0437553	0.965099	0.99824
ADRB1	497	Bronchitis	No	461352	154	0.0195455	0.0957122	0.204211	0.838189	0.99266
ADRB1	500	Lung disease due to external agents	No	455299	390	0.0101084	0.0601067	0.168175	0.866446	0.994088
ADRB1	501	Pneumonitis due to inhalation of food or vomitus	No	455690	781	-0.00325561	0.0427842	-0.0760937	0.939345	0.99716
ADRB1	502	Postinflammatory pulmonary fibrosis	No	456371	1462	-0.036489	0.0317495	-1.14928	0.250442	0.97317
ADRB1	505	Other pulmonary inflamation or edema	Yes	454981	72	-0.114121	0.147809	-0.772086	0.440064	0.979686
ADRB1	507	Pleurisy; pleural effusion	No	459221	4312	-0.0161495	0.0184201	-0.876731	0.380633	0.979686
ADRB1	509	Respiratory failure, insufficiency, arrest	No	456739	1830	-0.00488456	0.0282112	-0.173143	0.862539	0.994088
ADRB1	512	Other symptoms of respiratory system	No	469526	2733	0.0328114	0.0228233	1.43763	0.15054	0.951762
ADRB1	513	Respiratory abnormalities	No	485516	150	-0.00339328	0.0993713	-0.0341475	0.97276	0.998866
ADRB1	514	Abnormal findings examination of lungs	No	481263	1013	0.00315261	0.0376211	0.083799	0.933216	0.996939
ADRB1	516	Abnormal sputum	No	483221	603	0.036126	0.0485256	0.744472	0.456591	0.979686
ADRB1	519	Other diseases of respiratory system, not elsewhere classified	No	468881	3902	0.0111783	0.0191992	0.582229	0.560412	0.984864
ADRB1	520	Disorders of tooth development	No	471312	91	0.0788004	0.122558	0.642965	0.520247	0.984864
ADRB1	521	Diseases of hard tissues of teeth	No	471998	777	0.0298986	0.0436414	0.685097	0.493282	0.982439
ADRB1	522	Diseases of pulp and periapical tissues	No	471368	147	0.0567811	0.0969391	0.58574	0.55805	0.984864
ADRB1	523	Gingival and periodontal diseases	No	471473	252	-0.0493089	0.0783147	-0.629625	0.52894	0.984864
ADRB1	525	Other diseases of the teeth and supporting structures	No	471594	373	0.0715587	0.0609116	1.1748	0.240076	0.970659
ADRB1	527	Diseases of the salivary glands	No	480084	124	-0.00347847	0.10775	-0.0322827	0.974247	0.998866
ADRB1	528	Diseases of the oral soft tissues, excluding lesions specific for gingiva and tongue	No	480198	238	-0.150076	0.0823136	-1.82322	0.0682699	0.916793
ADRB1	528.1	Stomatitis and mucositis	No	480044	84	-0.143455	0.138131	-1.03854	0.299017	0.973847
ADRB1	529	Diseases and other conditions of the tongue	No	480143	183	-0.0783924	0.0908975	-0.862427	0.388453	0.979686
ADRB1	530	Diseases of esophagus	No	442344	25491	0.000632586	0.00774083	0.0817207	0.934869	0.996941
ADRB1	530.6	Diverticulum of esophagus, acquired	No	416918	65	0.275179	0.137589	2	0.0455002	0.889438
ADRB1	530.9	Heartburn	No	417019	166	0.026718	0.0928199	0.287847	0.773464	0.991544
ADRB1	531	Peptic ulcer (excl. esophageal)	No	475521	2262	-0.0010576	0.025373	-0.0416822	0.966752	0.998319
ADRB1	531.1	Hemorrhage from gastrointestinal ulcer	No	473341	82	0.0795327	0.12794	0.621641	0.534178	0.984864
ADRB1	531.4	Peptic ulcer, site unspecified	No	473358	99	-0.175624	0.130149	-1.3494	0.177207	0.956772
ADRB1	535	Gastritis and duodenitis	No	430716	10973	-0.0156047	0.0117121	-1.33236	0.182743	0.957274
ADRB1	537	Other disorders of stomach and duodenum	No	420840	1097	0.0131377	0.0361323	0.363599	0.716157	0.989981
ADRB1	540	Appendiceal conditions	No	484551	121	0.0583672	0.10714	0.544777	0.585907	0.984864
ADRB1	550	Abdominal hernia	No	449492	23546	-0.00736667	0.00805409	-0.91465	0.360376	0.979686
ADRB1	550.3	Femoral hernia	No	426035	89	0.0620296	0.12387	0.500764	0.616537	0.984864
ADRB1	550.5	Ventral hernia	No	427212	1266	-0.0241966	0.0339733	-0.712224	0.476326	0.981156
ADRB1	555	Inflammatory bowel disease and other gastroenteritis and colitis	No	397817	4486	-0.0101852	0.0180306	-0.564882	0.572154	0.984864
ADRB1	556	Ulceration of the lower GI tract	No	393604	273	-0.0121539	0.073098	-0.166268	0.867946	0.994088
ADRB1	557	Intestinal malabsorption (non-celiac)	No	393399	68	0.0467138	0.142669	0.327429	0.743343	0.991544
ADRB1	557.1	Celiac disease	No	395071	1740	-0.0769431	0.0293442	-2.62209	0.00873914	0.751048
ADRB1	559	Ileostomy status	No	394884	1553	-0.0463183	0.0307995	-1.50387	0.132616	0.944977
ADRB1	560	Intestinal obstruction without mention of hernia	No	395142	1811	-0.00778232	0.0283224	-0.274777	0.783488	0.991544
ADRB1	560.1	Paralytic ileus	No	393418	87	0.0739959	0.126566	0.584641	0.558789	0.984864
ADRB1	561	Symptoms involving digestive system	No	396696	3365	-0.0152197	0.0208503	-0.729953	0.465419	0.980492
ADRB1	564	Functional digestive disorders	No	408510	15179	-0.00204098	0.00994079	-0.205313	0.837327	0.992651
ADRB1	564.8	Abnormal findings on exam of gastrointestinal tract/ abdominal area	No	482703	312	-0.0328537	0.0684916	-0.479676	0.631458	0.985068
ADRB1	565	Anal and rectal conditions	No	451451	6421	0.00726426	0.0150346	0.483169	0.628976	0.98499
ADRB1	568	Other disorders of peritoneum	No	445688	658	-0.0582835	0.047688	-1.22218	0.221638	0.966323
ADRB1	569	Other disorders of intestine	No	446190	1160	0.0170637	0.0350004	0.48753	0.625883	0.98499
ADRB1	571	Chronic liver disease and cirrhosis	No	467170	3369	-0.00561652	0.020795	-0.27009	0.787091	0.991544
ADRB1	573	Other disorders of liver	No	464654	853	0.000277065	0.0412266	0.00672054	0.994638	0.999711
ADRB1	573.7	Abnormal results of function study of liver	No	464850	1049	-0.025362	0.0373773	-0.67854	0.497429	0.982849
ADRB1	574	Cholelithiasis and cholecystitis	No	464983	7913	-0.0167179	0.0136274	-1.22679	0.219903	0.965753
ADRB1	574.3	Cholecystitis without cholelithiasis	No	457549	479	-0.00659203	0.0548066	-0.120278	0.904263	0.995175
ADRB1	575	Other biliary tract disease	No	458915	1845	-0.00619518	0.0279129	-0.221947	0.824355	0.991869
ADRB1	575.9	Nonspecific abnormal findings on radiological and other examination of biliary tract	No	457144	74	-0.0498143	0.142517	-0.349533	0.726689	0.990883
ADRB1	577	Diseases of pancreas	No	482713	2041	0.0645372	0.0259644	2.4856	0.0129333	0.773032
ADRB1	578	Gastrointestinal hemorrhage	No	450139	6351	-0.000732526	0.015201	-0.0481894	0.961565	0.998042
ADRB1	578.2	Blood in stool	No	444374	586	0.0187271	0.0493293	0.379635	0.704216	0.989981
ADRB1	579	Other symptoms involving abdomen and pelvis	No	444248	460	-0.0808746	0.0576032	-1.40399	0.16032	0.955194
ADRB1	579.8	Nonspecific abnormal findings in stool contents	No	444008	220	-0.0987266	0.084056	-1.17453	0.240181	0.970659
ADRB1	580	Nephritis; nephrosis; renal sclerosis	No	446612	909	-0.0550183	0.040901	-1.34516	0.178575	0.956772
ADRB1	580.1	Glomerulonephritis	No	446153	450	0.00148113	0.0569911	0.0259889	0.979266	0.998866
ADRB1	580.11	Proliferative glomerulonephritis	No	445769	66	0.02285	0.148321	0.154058	0.877564	0.994176
ADRB1	580.3	Nephritis and nephropathy without mention of glomerulonephritis	No	445894	191	0.0356565	0.0861688	0.413799	0.679022	0.988827
ADRB1	585	Renal failure	Yes	459470	13767	-0.0228718	0.0105851	-2.16075	0.0307145	0.872515
ADRB1	586	Other disorders of the kidney and ureters	No	447639	1936	0.0616729	0.0268149	2.29995	0.0214511	0.852868
ADRB1	586.1	Anatomical abnormatilies of kidney and ureters	No	445848	145	-0.0983668	0.104749	-0.939075	0.347692	0.979686
ADRB1	586.3	Vascular disorders of kidney/hypertrophy	No	445739	36	0.374699	0.180332	2.07783	0.037725	0.88261
ADRB1	589	Abnormal results of function study of kidney	No	445737	34	0.186784	0.196498	0.950565	0.341825	0.979686
ADRB1	590	Pyelonephritis	No	437846	426	0.0537348	0.0576507	0.932076	0.351297	0.979686
ADRB1	591	Urinary tract infection	No	443387	5967	-0.0115376	0.0156914	-0.735284	0.462167	0.980001
ADRB1	592	Cystitis and urethritis	No	438362	942	-0.0178694	0.0391123	-0.456875	0.647761	0.985604
ADRB1	594	Urinary calculus	No	479263	4660	-0.00962103	0.0177444	-0.542202	0.587679	0.984864
ADRB1	594.2	Calculus of lower urinary tract	No	475043	440	-0.0065693	0.0572605	-0.114727	0.908662	0.995757
ADRB1	594.8	Renal colic	No	474873	270	0.0695424	0.0713232	0.975031	0.329545	0.977847
ADRB1	595	Hydronephrosis	No	475059	456	-0.0289941	0.056646	-0.511848	0.608758	0.984864
ADRB1	596	Other disorders of bladder	No	467964	4623	0.0271994	0.0175645	1.54855	0.12149	0.944068
ADRB1	597	Other disorders of urethra and urinary tract	No	465232	1891	0.00854467	0.0276294	0.30926	0.757123	0.991544
ADRB1	598	Abnormal findings on examination of urine	No	486020	35	-0.258617	0.220692	-1.17184	0.241259	0.970944
ADRB1	599	Other symptoms/disorders or the urinary system	No	457904	4631	0.00291804	0.0177226	0.164651	0.869219	0.994088
ADRB1	599.3	Dysuria	No	453384	111	-0.0478729	0.116811	-0.409832	0.68193	0.988849
ADRB1	599.5	Frequency of urination and polyuria	No	453869	596	-0.00852242	0.0495176	-0.172109	0.863352	0.994088
ADRB1	600	Hyperplasia of prostate	No	226475	9873	-0.00484032	0.0126678	-0.382096	0.70239	0.98994
ADRB1	601	Inflammatory diseases of prostate	No	217078	476	-0.0273044	0.0555057	-0.49192	0.622776	0.984979
ADRB1	601.11	Acute prostatitis	No	216631	29	0.0147962	0.2206	0.0670725	0.946524	0.99716
ADRB1	601.4	Balanoposthitis	No	216628	26	-0.139137	0.244348	-0.569422	0.56907	0.984864
ADRB1	601.8	Other inflammatory disorders of male genital organs	No	216651	49	0.0446065	0.168404	0.264879	0.791103	0.991544
ADRB1	603	Other disorders of testis	No	221889	311	-0.0495595	0.069651	-0.711539	0.47675	0.981156
ADRB1	604	Disorders of penis	No	221931	353	-0.0724734	0.0653738	-1.1086	0.267603	0.97317
ADRB1	608	Other disorders of male genital organs	No	222057	479	-0.085587	0.0564839	-1.51525	0.12971	0.944068
ADRB1	609	Male infertility and abnormal spermatozoa	No	221608	30	-0.296754	0.246969	-1.20159	0.229524	0.968975
ADRB1	610	Benign mammary dysplasias	No	285302	268	-0.0210399	0.0744222	-0.28271	0.777399	0.991544
ADRB1	610.8	Other specified benign mammary dysplasias	No	285086	52	0.203086	0.155466	1.30631	0.191448	0.957274
ADRB1	611	Abnormal findings on mammogram or breast exam	No	477126	149	-0.080914	0.10201	-0.793196	0.427664	0.979686
ADRB1	612	Breast conditions, congenital or relating to hormones	No	477063	86	-0.129514	0.138047	-0.938187	0.348148	0.979686
ADRB1	613	Other nonmalignant breast conditions	No	484166	242	-0.0504334	0.0791812	-0.636937	0.524166	0.984864
ADRB1	613.7	Other signs and symptoms in breast	No	483961	37	0.0282616	0.199195	0.141879	0.887176	0.994632
ADRB1	614	Inflammatory diseases of female pelvic organs	No	282741	1014	0.0361855	0.0375394	0.963933	0.33508	0.979686
ADRB1	614.3	Pelvic inflammatory disease (PID)	No	281853	126	0.0349351	0.106247	0.32881	0.7423	0.991544
ADRB1	614.5	Inflammatory disease of cervix, vagina, and vulva	No	282091	364	0.0587447	0.0615361	0.954639	0.339761	0.979686
ADRB1	614.52	Vaginitis and vulvovaginitis	No	281767	40	0.0873786	0.184485	0.473637	0.635759	0.985068
ADRB1	614.54	Abscess or ulceration of vulva	No	281767	40	-0.0454151	0.191609	-0.23702	0.812641	0.991869
ADRB1	617	Disorders secondary to childbirth, surgery, trauma	No	484572	218	0.0316851	0.080326	0.394456	0.693244	0.989215
ADRB1	618	Genital prolapse	No	280917	3717	0.0344911	0.0194676	1.77172	0.0764406	0.926251
ADRB1	618.6	Vaginal enterocele, congenital or acquired	No	277250	50	-0.0187037	0.168491	-0.111007	0.911611	0.995927
ADRB1	619	Noninflammatory female genital disorders	No	282494	1232	0.0060074	0.0342556	0.17537	0.860789	0.994006
ADRB1	622	Polyp of female genital organs	No	279369	2168	0.00363577	0.0259127	0.140308	0.888416	0.994632
ADRB1	622.2	Mucous polyp of cervix	No	277410	209	0.0541776	0.0812512	0.666791	0.504905	0.98334
ADRB1	624	Symptoms involving female genital tract	No	282928	95	0.0337683	0.121728	0.277408	0.781467	0.991544
ADRB1	625	Pain and other symptoms associated with female genital organs	No	283026	193	0.164712	0.0814952	2.02113	0.0432665	0.886981
ADRB1	626	Disorders of menstruation and other abnormal bleeding from female genital tract	No	260103	4509	0.0191557	0.0182687	1.04856	0.294383	0.973847
ADRB1	626.8	Infertility, female	No	255811	217	-0.0483076	0.0834405	-0.578946	0.562625	0.984864
ADRB1	627	Menopausal and postmenopausal disorders	No	257717	2123	0.0388873	0.0258478	1.50447	0.132459	0.944977
ADRB1	627.2	Symptomatic menopause	No	255660	66	-0.0690249	0.151265	-0.456317	0.648162	0.985604
ADRB1	627.3	Postmenopausal atrophic vaginitis	No	255672	78	-0.0485584	0.138039	-0.351775	0.725007	0.990775
ADRB1	628	Ovarian cyst	No	256400	806	-0.0258372	0.0428592	-0.602839	0.546616	0.984864
ADRB1	634	Miscarriage; stillbirth	No	287390	755	0.00933718	0.0444157	0.210223	0.833494	0.992406
ADRB1	635	Hemorrhage during pregnancy; childbirth and postpartum	No	287038	403	-0.0747741	0.0621545	-1.20304	0.228963	0.968975
ADRB1	636	Early or threatened labor; hemorrhage in early pregnancy	No	287248	613	-0.0298454	0.0498097	-0.599188	0.549047	0.984864
ADRB1	642	Hypertension complicating pregnancy, childbirth, and the puerperium	No	293129	533	-0.0511068	0.0538561	-0.94895	0.342646	0.979686
ADRB1	643	Excessive vomiting in pregnancy	No	293864	81	0.0449609	0.134767	0.333619	0.738667	0.991544
ADRB1	646	Other complications of pregnancy NEC	No	293315	199	-0.0430995	0.0874693	-0.492738	0.622198	0.984979
ADRB1	649.1	Diabetes or abnormal glucose tolerance complicating pregnancy	No	293781	81	0.175225	0.132253	1.32493	0.185196	0.957274
ADRB1	655	Known or suspected fetal abnormality affecting management of mother	No	293156	166	0.0185823	0.0934551	0.198836	0.842391	0.992995
ADRB1	656	Other perinatal conditions of fetus or newborn	No	486344	34	0.447706	0.184688	2.42411	0.0153458	0.787927
ADRB1	665	Obstetrical/birth trauma	No	480960	1218	-0.0634528	0.0360424	-1.76051	0.0783222	0.926831
ADRB1	681	Superficial cellulitis and abscess	No	481440	85	0.116407	0.1246	0.934241	0.35018	0.979686
ADRB1	686.4	Pyogenic granuloma	No	481377	22	0.119693	0.24712	0.484351	0.628137	0.98499
ADRB1	686.5	Pyoderma	No	481381	26	-0.131544	0.24767	-0.531125	0.595332	0.984864
ADRB1	687	Symptoms affecting skin	No	475108	124	-0.0182017	0.108612	-0.167585	0.86691	0.994088
ADRB1	689	Disorder of skin and subcutaneous tissue NOS	No	475767	1235	0.0125361	0.0338207	0.370664	0.710888	0.989981
ADRB1	690	Erythematosquamous dermatosis	No	468251	413	0.0241336	0.0579908	0.416163	0.677291	0.988459
ADRB1	691	Congenital anomalies of skin	No	467882	44	-0.0143659	0.180517	-0.0795817	0.93657	0.996941
ADRB1	694	Dyschromia and Vitiligo	No	468008	170	-0.0558162	0.0948717	-0.588333	0.556309	0.984864
ADRB1	694.1	Vitiligo	No	467888	50	-0.158653	0.184422	-0.86027	0.38964	0.979686
ADRB1	695	Erythematous conditions	No	469005	1167	-0.00016744	0.0355631	-0.00470825	0.996243	0.999733
ADRB1	695.1	Toxic erythema	No	467881	43	0.0577827	0.182972	0.315801	0.752153	0.991544
ADRB1	695.2	Bullous dermatoses	No	467975	137	-0.0946264	0.106378	-0.889526	0.37372	0.979686
ADRB1	695.7	Prurigo and Lichen	No	468050	212	0.0425446	0.0814812	0.522141	0.601572	0.984864
ADRB1	695.8	Other specified erythematous conditions	No	467889	51	0.145057	0.160454	0.904044	0.365972	0.979686
ADRB1	695.9	Unspecified erythematous condition	No	467904	66	-0.113666	0.154343	-0.736448	0.461458	0.980001
ADRB1	696	Psoriasis and related disorders	No	463869	2275	0.0334594	0.0248134	1.34844	0.177517	0.956772
ADRB1	698	Pruritus and related conditions	No	485085	124	-0.122508	0.112987	-1.08426	0.278249	0.973847
ADRB1	700	Corns and callosities	No	477469	27	-0.262905	0.252472	-1.04132	0.297726	0.973847
ADRB1	701	Other hypertrophic and atrophic conditions of skin	No	478323	881	-0.0750618	0.0416195	-1.80352	0.0713061	0.921597
ADRB1	701.4	Keloid scar	No	477497	55	0.110944	0.169409	0.654888	0.51254	0.984342
ADRB1	701.5	Abnormal granulation tissue	No	477482	40	-0.269197	0.209004	-1.288	0.197746	0.958531
ADRB1	702	Degenerative skin conditions and other dermatoses	No	469141	1204	-0.0086919	0.0343328	-0.253166	0.80014	0.991544
ADRB1	703	Diseases of nail, NOS	No	483952	42	0.110599	0.177084	0.624555	0.532263	0.984864
ADRB1	704.1	Alopecia	No	483998	88	0.0774533	0.127054	0.609608	0.542122	0.984864
ADRB1	705	Disorders of sweat glands	No	474181	67	0.00453509	0.146731	0.0309075	0.975343	0.998866
ADRB1	706	Diseases of sebaceous glands	No	475337	1223	-0.0160754	0.0343944	-0.467385	0.640224	0.985068
ADRB1	707	Chronic ulcer of skin	No	481813	2146	0.0414412	0.0255535	1.62174	0.104858	0.944068
ADRB1	709	Diffuse diseases of connective tissue	No	467434	1095	-0.0698039	0.037556	-1.85866	0.0630751	0.91371
ADRB1	709.6	Other specified diffuse diseases of connective tissue	No	466393	54	-0.063	0.169854	-0.370906	0.710707	0.989981
ADRB1	710	Osteomyelitis, periostitis, and other infections involving bone	No	474347	145	0.0741674	0.0982078	0.755208	0.450124	0.979686
ADRB1	710.12	Chronic osteomyelitis	No	474251	49	-0.0951179	0.180971	-0.525599	0.599167	0.984864
ADRB1	711	Arthropathy associated with infections	No	474291	89	-0.0233048	0.127772	-0.182395	0.855273	0.993742
ADRB1	713	Arthropathy associated with other disorders classified elsewhere	No	474282	80	-0.0779687	0.137213	-0.56823	0.569879	0.984864
ADRB1	714	Rheumatoid arthritis and other inflammatory polyarthropathies	No	474478	3676	-0.0112373	0.0199491	-0.563299	0.573231	0.984864
ADRB1	715	Other inflammatory spondylopathies	No	471822	1020	-0.0236858	0.037815	-0.626361	0.531078	0.984864
ADRB1	715.1	Sacroiliitis NEC	No	470876	74	0.0172608	0.138955	0.124219	0.901142	0.99489
ADRB1	716	Other arthropathies	No	474313	111	0.0586433	0.112068	0.523283	0.600777	0.984864
ADRB1	717	Polymyalgia Rheumatica	No	484702	1791	-0.082278	0.0290106	-2.83613	0.00456638	0.706541
ADRB1	721	Spondylosis and allied disorders	No	472814	1196	0.00571606	0.034625	0.165085	0.868877	0.994088
ADRB1	721.8	Other allied disorders of spine	No	471717	99	-0.0616263	0.123292	-0.49984	0.617188	0.984864
ADRB1	722	Intervertebral disc disorders	No	472049	431	0.0109476	0.0574585	0.19053	0.848894	0.993252
ADRB1	722.3	Schmorl's nodes	No	471641	23	0.14922	0.23957	0.622865	0.533373	0.984864
ADRB1	724	Other and unspecified disorders of back	No	471852	234	0.00886024	0.0778863	0.113759	0.909429	0.995919
ADRB1	726	Peripheral enthesopathies and allied syndromes	No	454796	5153	-0.00244935	0.0167912	-0.14587	0.884024	0.994543
ADRB1	726.2	Synoviopathy	No	449704	61	0.131348	0.146906	0.894093	0.371272	0.979686
ADRB1	726.3	Bursitis	No	449740	97	-0.156268	0.127955	-1.22128	0.221981	0.966572
ADRB1	727	Other disorders of synovium, tendon, and bursa	No	451949	2306	0.0184971	0.0248907	0.743133	0.457401	0.979853
ADRB1	727.4	Ganglion and cyst of synovium, tendon, and bursa	No	450076	433	0.119541	0.0554887	2.15434	0.0312138	0.872515
ADRB1	728	Disorders of muscle, ligament, and fascia	No	449685	42	0.205269	0.173879	1.18053	0.237789	0.970659
ADRB1	728.2	Laxity of ligament or hypermobility syndrome	No	449768	125	-0.0354974	0.108774	-0.326341	0.744166	0.991544
ADRB1	728.7	Fasciitis	No	451224	1581	0.0230496	0.029684	0.7765	0.437454	0.979686
ADRB1	729	Other disorders of soft tissues	No	449839	196	-0.0506991	0.0868476	-0.583771	0.559374	0.984864
ADRB1	731	Osteitis deformans and osteopathies associated with other disorders classified elsewhere	No	460290	77	0.112327	0.13259	0.84717	0.3969	0.979686
ADRB1	732	Osteochondropathies	No	460304	91	0.0711668	0.123027	0.578466	0.56295	0.984864
ADRB1	733	Other disorders of bone and cartilage	No	460768	555	0.0241245	0.0503747	0.478902	0.632009	0.985068
ADRB1	735	Acquired foot deformities	No	468285	4115	0.0299644	0.0185907	1.6118	0.107005	0.944068
ADRB1	735.1	Flat foot	No	464210	40	-0.0430235	0.19836	-0.216896	0.828289	0.992117
ADRB1	735.2	Acquired toe deformities	No	465801	1631	0.0639913	0.0289621	2.20949	0.0271407	0.872515
ADRB1	736	Other acquired deformities of limbs	No	464361	191	-0.0870151	0.0893582	-0.973779	0.330166	0.977847
ADRB1	737	Curvature of spine	No	464760	590	0.0263778	0.0487617	0.540953	0.58854	0.984864
ADRB1	738	Other acquired musculoskeletal deformity	No	465190	1020	0.0455243	0.0370747	1.22791	0.219481	0.965753
ADRB1	740	Osteoarthrosis	No	444087	36822	-0.000485796	0.0066071	-0.0735263	0.941387	0.99716
ADRB1	740.12	Osteoarthrosis, localized, secondary	No	407627	362	0.0371214	0.0621974	0.596833	0.550619	0.984864
ADRB1	740.2	Osteoarthrosis, generalized	No	410855	3590	0.00530263	0.0200185	0.264887	0.791096	0.991544
ADRB1	740.9	Osteoarthrosis NOS	No	418164	10899	-0.0165793	0.0117506	-1.41093	0.158264	0.954502
ADRB1	741	Symptoms and disorders of the joints	No	478183	752	-0.0421152	0.0446155	-0.943958	0.345191	0.979686
ADRB1	742	Derangement of joint, non-traumatic	No	477738	307	-0.00681262	0.0684948	-0.0994619	0.920772	0.996289
ADRB1	743	Osteoporosis, osteopenia and pathological fracture	No	484493	458	0.0607502	0.055069	1.10317	0.269955	0.97317
ADRB1	743.2	Pathologic fracture	No	484391	356	0.096237	0.0618102	1.55698	0.119476	0.944068
ADRB1	745	Pain in joint	No	475420	2171	-0.051396	0.0262477	-1.95811	0.0502171	0.895744
ADRB1	747	Cardiac and circulatory congenital anomalies	No	484900	807	0.0342452	0.041647	0.822273	0.410921	0.979686
ADRB1	747.11	Cardiac shunt/ heart septal defect	No	484457	364	0.0927569	0.0608905	1.52334	0.127674	0.944068
ADRB1	747.12	Valvular heart disease/ heart chambers	No	484266	173	-0.0356458	0.0919113	-0.387828	0.698143	0.989457
ADRB1	747.2	Congenital anomalies of peripheral vascular system	No	484211	118	0.0685041	0.107336	0.638218	0.523332	0.984864
ADRB1	749	Congenital anomalies of face and neck	No	485991	84	-0.133384	0.139238	-0.957958	0.338084	0.979686
ADRB1	750	Digestive congenital anomalies	No	483107	284	0.0355772	0.0700236	0.508075	0.611401	0.984864
ADRB1	750.2	Lower gastrointestinal congenital anomalies	No	482943	120	0.054844	0.106888	0.5131	0.607882	0.984864
ADRB1	751	Genitourinary congenital anomalies	No	483545	722	-0.0241339	0.0450288	-0.535966	0.591982	0.984864
ADRB1	751.1	Congenital anomalies of genital organs	No	482911	88	-0.0338044	0.129597	-0.260842	0.794214	0.991544
ADRB1	752	Nervous system congenital anomalies	No	485480	375	0.035825	0.0610595	0.586723	0.55739	0.984864
ADRB1	753	Congenital anomalies of the eye	No	485181	76	-0.00117773	0.139079	-0.00846807	0.993244	0.999504
ADRB1	754	Congenital musculoskeletal deformities of spine	No	484011	138	0.0342658	0.100962	0.339393	0.734314	0.99099
ADRB1	755	Congenital anomalies of limbs	No	484016	143	0.136206	0.0954237	1.42738	0.15347	0.951903
ADRB1	755.6	Other congenital anomalies of lower limb, including pelvic girdle	No	483928	55	0.01613	0.160477	0.100513	0.919937	0.996289
ADRB1	756	Other congenital musculoskeletal anomalies	No	484111	238	-0.141633	0.0819289	-1.72872	0.0838584	0.931945
ADRB1	758	Chromosomal anomalies and genetic disorders	No	484645	139	0.0520246	0.0993898	0.52344	0.600668	0.984864
ADRB1	759	Other and unspecified congenital anomalies	No	484574	68	0.155159	0.138883	1.11719	0.263911	0.97317
ADRB1	760	Back pain	No	476100	3623	-0.0760927	0.0206188	-3.69045	0.000223862	0.258734
ADRB1	764	Sciatica	No	481624	817	-0.0076841	0.0424465	-0.18103	0.856344	0.993986
ADRB1	766	Neuralgia, neuritis, and radiculitis NOS	No	480993	186	0.0535371	0.0863295	0.620149	0.53516	0.984864
ADRB1	770	Myalgia and myositis unspecified	No	484765	1463	-0.00807617	0.0315029	-0.256363	0.797671	0.991544
ADRB1	772	Symptoms of the muscles	No	485843	25	0.18519	0.224578	0.824616	0.40959	0.979686
ADRB1	781	Symptoms involving nervous and musculoskeletal systems	No	479173	3148	0.0216601	0.0213039	1.01672	0.309286	0.974734
ADRB1	782.3	Edema	Yes	481093	716	-0.0405147	0.0454972	-0.89049	0.373203	0.979686
ADRB1	783	Fever of unknown origin	No	479087	997	0.013246	0.0379585	0.34896	0.727119	0.990883
ADRB1	785	Abdominal pain	No	460382	4801	-0.0146048	0.0175326	-0.83301	0.404839	0.979686
ADRB1	788	Syncope and collapse	No	470924	2914	0.0141549	0.022165	0.638618	0.523071	0.984864
ADRB1	790	Nonspecific findings on examination of blood	No	484622	34	0.0662469	0.203357	0.325767	0.744601	0.991544
ADRB1	793	Nonspecific abnormal findings on radiological and other examination of musculoskeletal system	No	486122	35	-0.310645	0.228018	-1.36237	0.173081	0.956772
ADRB1	797	Shock	No	486020	47	-0.222335	0.189018	-1.17626	0.239491	0.970659
ADRB1	798	Malaise and fatigue	No	479013	1392	-0.0188576	0.0323882	-0.582237	0.560407	0.984864
ADRB1	800	Fracture of lower limb	No	460296	755	0.024046	0.0429744	0.559543	0.575791	0.984864
ADRB1	800.1	Fracture of neck of femur	No	459899	358	-0.0113364	0.0630589	-0.179776	0.857329	0.994006
ADRB1	801	Fracture of ankle and foot	No	459738	197	-0.212097	0.0917129	-2.31262	0.0207433	0.845256
ADRB1	803	Fracture of upper limb	No	461542	2001	0.0279722	0.0264408	1.05792	0.290093	0.973847
ADRB1	803.1	Fracture of humerus	No	460010	469	0.0190926	0.0546264	0.349513	0.726704	0.990883
ADRB1	803.3	Fracture of clavicle or scapula	No	459760	219	-0.0478301	0.0818035	-0.584695	0.558753	0.984864
ADRB1	804	Fracture of hand or wrist	No	459819	278	0.00810476	0.0717744	0.11292	0.910094	0.995927
ADRB1	805	Fracture of vertebral column without mention of spinal cord injury	No	459574	33	0.193128	0.194586	0.992508	0.32095	0.976756
ADRB1	819	Skull and face fracture and other intercranial injury	No	485339	94	0.0778651	0.120379	0.646831	0.517741	0.984587
ADRB1	835	Internal derangement of knee	No	469032	3148	0.0232665	0.0212623	1.09426	0.27384	0.973426
ADRB1	840	Sprains and strains	No	485428	42	-0.516068	0.232934	-2.21551	0.0267251	0.872515
ADRB1	851	Complications of transplants and reattached limbs	No	479464	98	-0.310439	0.137292	-2.26116	0.0237493	0.862061
ADRB1	854	Complications of cardiac/vascular device, implant, and graft	No	479402	36	0.0714199	0.199667	0.357694	0.720572	0.990164
ADRB1	857	Mechanical complication of unspecified genitourinary device, implant, and graft	No	479758	392	0.0206667	0.0599103	0.344961	0.730124	0.990883
ADRB1	870	Open wounds of head; neck; and trunk	No	483197	57	0.024654	0.157249	0.156783	0.875416	0.994176
ADRB1	915	Superficial injury without mention of infection	No	482546	275	-0.110954	0.074654	-1.48624	0.137216	0.944977
ADRB1	930	Allergic reaction to food	No	477778	21	-0.0285418	0.266076	-0.10727	0.914575	0.995945
ADRB1	938	Dermatitis due to solar radiation	No	477800	43	0.0501689	0.177945	0.281935	0.777994	0.991544
ADRB1	939	Atopic/contact dermatitis due to other or unspecified	No	478848	1091	-0.0091077	0.0364569	-0.249821	0.802726	0.991544
ADRB1	941	Adverse reaction to serum or vaccine	No	477919	162	0.135068	0.0895035	1.50908	0.131279	0.944815
ADRB1	947	Urticaria	Yes	477866	109	-0.261313	0.1262	-2.07063	0.0383934	0.88261
ADRB1	958	Certain early complications of trauma or procedure	No	485953	23	0.139218	0.237624	0.585875	0.55796	0.984864
ADRB1	960	Poisoning by antibiotics	No	449312	19742	-0.00304862	0.00876111	-0.347972	0.727861	0.990883
ADRB1	961.1	Poisoning/allergy of sulfonamides	No	430086	516	-0.0219149	0.0530311	-0.413246	0.679427	0.988849
ADRB1	965	Poisoning by analgesics, antipyretics, and antirheumatics	No	433401	3831	0.0106761	0.0194558	0.548739	0.583185	0.984864
ADRB1	967	Adverse effects of sedatives or other central nervous system depressants and anesthetics	No	429728	158	-0.169939	0.101752	-1.67013	0.0948942	0.937546
ADRB1	990	Effects radiation NOS	No	470452	5201	-0.00451263	0.0167238	-0.269833	0.787289	0.991544
ADRB1	1000	Burns	No	485793	76	0.144411	0.131423	1.09883	0.271843	0.97329
ADRB1	1001	Foreign body injury	No	484748	166	-0.1249	0.0971246	-1.28598	0.198451	0.958531
ADRB1	1002	Symptoms concerning nutrition, metabolism, and development	No	474717	2003	0.012349	0.0267678	0.461336	0.644557	0.985156
ADRB1	1004	Other signs and symptoms involving emotional state	No	485045	216	0.0690341	0.0791652	0.872026	0.383194	0.979686
ADRB1	1009	Injury, NOS	No	484211	70	0.22114	0.133237	1.65975	0.0969643	0.939448
ADRB1	1011	Complications of surgical and medical procedures	No	474144	2605	0.032042	0.0232051	1.38082	0.167335	0.956772
ALDH5A1	110	Dermatophytosis / Dermatomycosis	No	481239	48	0.203264	0.145885	1.39332	0.163523	0.956469
ALDH5A1	112	Candidiasis	No	481560	369	-0.00518125	0.0522285	-0.0992034	0.920977	0.996289
ALDH5A1	117	Mycoses	No	481368	177	-0.0857103	0.0754312	-1.13627	0.255843	0.97317
ALDH5A1	133	Arthropod-borne diseases	No	485556	28	-0.0504147	0.183127	-0.275299	0.783086	0.991544
ALDH5A1	136	Other infectious and parasitic diseases	No	485554	26	0.0636327	0.195757	0.325059	0.745136	0.991544
ALDH5A1	145	Cancer of mouth	No	483398	611	-0.0153464	0.0406694	-0.377344	0.705918	0.989981
ALDH5A1	145.3	Cancer of major salivary glands	No	482857	70	0.0792442	0.120453	0.657883	0.510613	0.983612
ALDH5A1	145.5	Cancer of the mouth floor	No	482834	47	-0.0966413	0.146024	-0.661819	0.508087	0.98334
ALDH5A1	149	Cancer of larynx, pharynx, nasal cavities	No	483583	796	0.0672824	0.0356763	1.88591	0.0593069	0.90399
ALDH5A1	149.3	Cancer of hypopharynx	No	482865	78	0.121002	0.113138	1.06951	0.284839	0.973847
ALDH5A1	149.9	Cancer of of nasal cavities	No	482834	47	-0.110997	0.147371	-0.753181	0.451341	0.979686
ALDH5A1	150	Cancer of esophagus	No	457553	1340	-0.0254885	0.0276366	-0.922273	0.356386	0.979686
ALDH5A1	155	Cancer of liver and intrahepatic bile duct	No	456921	708	-0.00629099	0.0377186	-0.166787	0.867537	0.994088
ALDH5A1	157	Pancreatic cancer	No	457607	1394	-0.0556678	0.0269753	-2.06366	0.0390501	0.88261
ALDH5A1	158	Neoplasm of unspecified nature of digestive system	No	456481	268	-0.0183284	0.0609943	-0.300494	0.7638	0.991544
ALDH5A1	159	Malignant neoplasm of other and ill-defined sites within the digestive organs and peritoneum	No	456974	761	0.0528603	0.0365296	1.44706	0.147881	0.950613
ALDH5A1	159.2	Malignant neoplasm of small intestine, including duodenum	No	456407	194	0.0290692	0.0724732	0.401103	0.688344	0.988913
ALDH5A1	164	Cancer of intrathoracic organs	No	479711	36	0.233757	0.169445	1.37955	0.167725	0.956772
ALDH5A1	165	Cancer within the respiratory system	No	484766	5091	-0.00550997	0.014197	-0.38811	0.697935	0.989457
ALDH5A1	170	Cancer of bone and connective tissue	No	485914	330	0.00269965	0.0552993	0.0488188	0.961064	0.998042
ALDH5A1	172	Skin cancer	No	475499	5137	0.0146189	0.0142339	1.02704	0.3044	0.973847
ALDH5A1	172.1	Melanomas of skin, dx or hx	No	472056	1694	0.0561576	0.0246805	2.27539	0.0228828	0.857547
ALDH5A1	174	Breast cancer	No	462222	9446	-0.0188234	0.0105933	-1.77691	0.0755829	0.924838
ALDH5A1	180	Cervical cancer and dysplasia	No	260396	2280	-6.65015e-05	0.0211563	-0.00314334	0.997492	0.999746
ALDH5A1	182	Malignant neoplasm of uterus	No	259305	1189	-0.0667249	0.02926	-2.28041	0.0225831	0.857547
ALDH5A1	184	Cancer of other female genital organs	No	271483	2758	-0.0129227	0.0193064	-0.669351	0.503271	0.98334
ALDH5A1	184.2	Cancer of other female genital organs (excluding uterus and ovary)	No	268952	227	0.00364385	0.0668891	0.0544759	0.956556	0.997898
ALDH5A1	185	Cancer of prostate	No	226619	10017	-0.00657696	0.0105063	-0.625999	0.531316	0.984864
ALDH5A1	187	Cancer of other male genital organs	No	243302	3784	-0.00693256	0.0166022	-0.417568	0.676263	0.988459
ALDH5A1	189	Cancer of urinary organs (incl. kidney and bladder)	No	483885	4157	-0.00728885	0.015798	-0.461378	0.644527	0.985156
ALDH5A1	189.1	Cancer of kidney and renal pelvis	No	480763	1035	-0.0204502	0.0313934	-0.651418	0.514777	0.984494
ALDH5A1	189.4	Malignant neoplasm of other urinary organs	No	479910	182	0.0514459	0.0750287	0.685683	0.492913	0.982439
ALDH5A1	190	Cancer of eye	No	483044	113	-0.0217346	0.0947685	-0.229344	0.818602	0.991869
ALDH5A1	191	Manlignant and unknown neoplasms of brain and nervous system	No	483913	982	-0.00402787	0.0321833	-0.125154	0.900402	0.99489
ALDH5A1	194	Cancer of other endocrine glands	No	483356	61	-0.215557	0.127516	-1.69043	0.0909449	0.933913
ALDH5A1	195	Cancer, suspected or other	No	453917	6360	0.00497774	0.0127927	0.389109	0.697195	0.989457
ALDH5A1	197	Chemotherapy	No	458568	11011	-0.0166698	0.00974057	-1.71137	0.0870121	0.931945
ALDH5A1	198	Secondary malignant neoplasm	No	461904	14347	-0.00182685	0.00857096	-0.213144	0.831215	0.992406
ALDH5A1	198.3	Secondary malignant neoplasm of digestive systems	No	449649	2092	0.00200534	0.0221112	0.0906933	0.927736	0.996804
ALDH5A1	199	Neoplasm of uncertain behavior	No	447988	431	-0.013108	0.0482773	-0.271514	0.785996	0.991544
ALDH5A1	200	Myeloproliferative disease	No	479349	1286	-0.0515544	0.0280698	-1.83665	0.0662618	0.915457
ALDH5A1	201	Hodgkin's disease	No	478317	254	-0.013537	0.0630039	-0.21486	0.829876	0.992208
ALDH5A1	202	Cancer of other lymphoid, histiocytic tissue	No	480576	2513	-0.00818844	0.0201647	-0.406079	0.684685	0.988849
ALDH5A1	204	Leukemia	No	480930	2867	0.00149594	0.0188918	0.0791843	0.936886	0.996941
ALDH5A1	204.1	Lymphoid leukemia	No	478911	848	0.0315182	0.0347171	0.907857	0.363954	0.979686
ALDH5A1	204.11	Lymphoid leukemia, acute	No	478138	75	-0.0541336	0.116263	-0.465612	0.641493	0.985068
ALDH5A1	204.2	Myeloid leukemia	No	478793	730	9.71618e-06	0.0373159	0.000260377	0.999792	0.999868
ALDH5A1	211	Benign neoplasm of other parts of digestive system	No	462371	2826	-0.0194086	0.0190156	-1.02067	0.307411	0.974734
ALDH5A1	212	Benign neoplasm of respiratory and intrathoracic organs	No	485955	125	0.102668	0.0899643	1.14121	0.253781	0.97317
ALDH5A1	213	Benign neoplasm of bone and articular cartilage	No	430948	29	0.0918183	0.187644	0.489321	0.624614	0.98499
ALDH5A1	214	Lipoma	No	476875	819	0.00994326	0.0349412	0.284571	0.775973	0.991544
ALDH5A1	216	Benign neoplasm of skin	No	477287	715	0.000192973	0.0378829	0.00509394	0.995936	0.999733
ALDH5A1	217	Vascular hamartomas and non-neoplastic nevi	No	476743	171	0.00647856	0.0768508	0.0843004	0.932818	0.996939
ALDH5A1	218	Benign neoplasm of uterus	No	272191	2730	-0.00305808	0.019136	-0.159808	0.873032	0.994088
ALDH5A1	220	Benign neoplasm of ovary	No	256130	76	-0.284565	0.114859	-2.47752	0.0132299	0.77766
ALDH5A1	224	Benign neoplasm of eye	No	482990	59	-0.0742188	0.131317	-0.565189	0.571945	0.984864
ALDH5A1	225	Benign neoplasm of brain and other parts of nervous system	No	483555	624	0.0580882	0.0403694	1.43891	0.150175	0.951762
ALDH5A1	227	Benign neoplasm of other endocrine glands and related structures	No	483839	544	0.0311121	0.0429039	0.725158	0.468355	0.981156
ALDH5A1	228	Hemangioma and lymphangioma, any site	No	483961	271	0.117901	0.0609407	1.93468	0.0530295	0.900953
ALDH5A1	241	Nontoxic nodular goiter	No	453760	511	-0.0119253	0.0441882	-0.269875	0.787256	0.991544
ALDH5A1	242	Thyrotoxicosis with or without goiter	No	454461	1212	0.0829018	0.0288127	2.87726	0.0040114	0.701624
ALDH5A1	244	Hypothyroidism	No	471132	17883	-0.00354536	0.00774313	-0.457871	0.647045	0.985604
ALDH5A1	244.1	Secondary hypothyroidism	No	454221	972	-0.00192663	0.0322607	-0.0597205	0.952378	0.99725
ALDH5A1	245	Thyroiditis	No	453367	118	0.0674658	0.0922554	0.731294	0.4646	0.980492
ALDH5A1	246	Other disorders of thyroid	No	453374	125	0.00985669	0.0900758	0.109427	0.912864	0.995927
ALDH5A1	250	Diabetes mellitus	No	473539	27993	0.000805007	0.00623766	0.129056	0.897313	0.99489
ALDH5A1	250.1	Type 1 diabetes	No	447910	2364	-0.0384766	0.0206373	-1.86442	0.0622633	0.912692
ALDH5A1	250.23	Type 2 diabetes with ophthalmic manifestations	No	447117	1571	0.012171	0.0249219	0.488364	0.625292	0.98499
ALDH5A1	250.4	Abnormal glucose	No	445802	256	-0.00210828	0.0622051	-0.0338924	0.972963	0.998866
ALDH5A1	250.42	Other abnormal glucose	No	445599	53	0.0529209	0.133271	0.397093	0.691299	0.988947
ALDH5A1	251.1	Hypoglycemia	No	441211	721	-0.0227955	0.0371052	-0.614346	0.538987	0.984864
ALDH5A1	252	Disorders of parathyroid gland	No	478838	927	-0.0288438	0.0329942	-0.874208	0.382005	0.979686
ALDH5A1	252.2	Hypoparathyroidism	No	478043	132	-0.0154268	0.0876441	-0.176016	0.860281	0.994006
ALDH5A1	253	Disorders of the pituitary gland and its hypothalamic control	No	478513	602	0.0450502	0.0407297	1.10608	0.268693	0.97317
ALDH5A1	253.1	Pituitary hyperfunction	No	478053	142	0.0968208	0.0836126	1.15797	0.246877	0.97317
ALDH5A1	253.7	Other disorders of neurohypophysis	No	478036	125	0.0603865	0.0895473	0.674353	0.500087	0.98334
ALDH5A1	255	Disorders of adrenal glands	No	478471	560	-0.0129751	0.0423078	-0.306684	0.759084	0.991544
ALDH5A1	255.1	Adrenal hyperfunction	No	478108	197	-0.0243867	0.0708535	-0.344185	0.730707	0.990883
ALDH5A1	256	Ovarian dysfunction	No	289569	115	0.0378336	0.093628	0.404085	0.686151	0.988849
ALDH5A1	257	Testicular dysfunction	No	251071	142	-0.0946474	0.0843342	-1.12229	0.261739	0.97317
ALDH5A1	259	Other endocrine disorders	No	477959	48	0.0751557	0.144422	0.520389	0.602793	0.984864
ALDH5A1	260	Protein-calorie malnutrition	No	475865	95	-0.145506	0.102238	-1.42321	0.154676	0.95325
ALDH5A1	261	Vitamin deficiency	No	477711	1941	0.00930966	0.0225969	0.411989	0.680348	0.988849
ALDH5A1	262	Mineral deficiency NEC	No	475924	154	0.113338	0.0801448	1.41417	0.157313	0.954028
ALDH5A1	269	Proteinuria	No	484394	54	-0.0392569	0.134751	-0.291329	0.7708	0.991544
ALDH5A1	270	Disorders of protein plasma/amino-acid transport and metabolism	No	484889	549	0.0175192	0.0428339	0.409003	0.682538	0.988849
ALDH5A1	270.1	Disturbances of amino-acid transport	No	484364	24	0.218279	0.199478	1.09425	0.273845	0.973426
ALDH5A1	270.33	Amyloidosis	No	484590	250	0.0301414	0.0631683	0.47716	0.633248	0.985068
ALDH5A1	270.35	Macroglobulinemia	No	484460	120	0.0181732	0.0928457	0.195735	0.844817	0.993252
ALDH5A1	271	Disorders of carbohydrate transport and metabolism	No	486192	83	0.133012	0.109918	1.21009	0.226243	0.967248
ALDH5A1	272	Disorders of lipoid metabolism	No	448520	33510	0.00341802	0.00582908	0.586374	0.557624	0.984864
ALDH5A1	272.13	Mixed hyperlipidemia	No	415062	52	0.157849	0.136926	1.1528	0.248993	0.97317
ALDH5A1	272.9	Unspecified disorder of lipoid metabolism	No	415150	140	0.185173	0.0849667	2.17936	0.0293049	0.872515
ALDH5A1	274	Gout and other crystal arthropathies	No	482017	3061	-0.0295794	0.0182379	-1.62187	0.104832	0.944068
ALDH5A1	274.2	Crystal arthropathies	No	479054	98	0.020411	0.102348	0.199426	0.841929	0.992915
ALDH5A1	275	Disorders of mineral metabolism	No	482007	2274	-0.0206654	0.0210822	-0.980233	0.326971	0.977806
ALDH5A1	275.5	Disorders of calcium/phosphorus metabolism	No	480567	834	0.0175008	0.0348058	0.502813	0.615096	0.984864
ALDH5A1	276	Disorders of fluid, electrolyte, and acid-base balance	No	466413	5781	-0.00840201	0.0132808	-0.632644	0.526966	0.984864
ALDH5A1	276.11	Hyperosmolality and/or hypernatremia	No	460727	95	-0.122946	0.101614	-1.20992	0.226308	0.967248
ALDH5A1	276.14	Hypopotassemia	No	461538	906	0.0172052	0.0332589	0.517311	0.604939	0.984864
ALDH5A1	276.4	Acid-base balance disorder	No	461007	375	0.0318244	0.0514239	0.618865	0.536006	0.984864
ALDH5A1	277	Other disorders of metabolism	No	483221	312	0.0613245	0.0566571	1.08238	0.279084	0.973847
ALDH5A1	277.4	Disorders of bilirubin excretion	No	483231	322	-0.0563653	0.0563872	-0.999613	0.317498	0.97519
ALDH5A1	277.5	Other disorders of lipoid metabolism	No	482949	40	-0.137498	0.157029	-0.875625	0.381234	0.979686
ALDH5A1	278	Overweight, obesity and other hyperalimentation	No	465697	11645	0.00599438	0.00941072	0.636974	0.524142	0.984864
ALDH5A1	279	Disorders involving the immune mechanism	No	485697	266	0.0284194	0.0619377	0.458839	0.64635	0.985533
ALDH5A1	280	Iron deficiency anemias	No	450369	6824	0.0131668	0.012186	1.08049	0.279926	0.973847
ALDH5A1	281	Other deficiency anemia	No	444348	803	-0.035164	0.0353936	-0.993513	0.32046	0.976756
ALDH5A1	281.12	Other vitamin B12 deficiency anemia	No	443614	69	0.0700978	0.120993	0.579356	0.562349	0.984864
ALDH5A1	281.13	Folate-deficiency anemia	No	443640	95	-0.0163078	0.101942	-0.15997	0.872904	0.994088
ALDH5A1	282	Hereditary hemolytic anemias	No	444103	558	-0.0152397	0.0393503	-0.387283	0.698547	0.989457
ALDH5A1	283	Acquired hemolytic anemias	No	443692	147	0.0358421	0.0831422	0.431093	0.6664	0.987405
ALDH5A1	284	Aplastic anemia	No	443866	321	0.0161291	0.0560854	0.287581	0.773667	0.991544
ALDH5A1	285.2	Anemia of chronic disease	No	444124	579	-0.0268579	0.0416168	-0.645362	0.518692	0.984716
ALDH5A1	286	Coagulation defects	No	480922	713	-0.0134873	0.0377447	-0.35733	0.720845	0.990245
ALDH5A1	286.13	Congenital factor VIII disorder	No	480257	48	-0.216659	0.145847	-1.48552	0.137405	0.944977
ALDH5A1	286.7	Other and unspecified coagulation defects	No	480354	145	-0.0352261	0.0825866	-0.426535	0.669718	0.988154
ALDH5A1	287	Purpura and other hemorrhagic conditions	No	481651	1442	0.0109599	0.0264303	0.41467	0.678383	0.988771
ALDH5A1	288	Diseases of white blood cells	No	470818	152	-0.0536484	0.0808181	-0.663817	0.506808	0.98334
ALDH5A1	288.1	Decreased white blood cell count	No	472665	1999	-0.00717492	0.0225313	-0.318442	0.75015	0.991544
ALDH5A1	289.5	Diseases of spleen	No	471189	523	0.0186815	0.043935	0.425207	0.670686	0.988154
ALDH5A1	290	Delirium dementia and amnestic and other cognitive disorders	No	472687	3333	0.0257035	0.0175708	1.46285	0.143508	0.948369
ALDH5A1	291	Other specified nonpsychotic and/or transient mental disorders	No	469445	91	0.158957	0.103813	1.53119	0.125723	0.944068
ALDH5A1	292	Neurological disorders	No	470955	1601	-0.00167028	0.0251319	-0.0664608	0.947011	0.99716
ALDH5A1	292.3	Memory loss	No	469493	139	0.0663619	0.0854496	0.77662	0.437383	0.979686
ALDH5A1	293	Symptoms involving head and neck	No	482350	471	0.0197896	0.0458955	0.431189	0.666331	0.987405
ALDH5A1	293.1	Swelling, mass, or lump in head and neck [Space-occupying lesion, intracranial NOS]	No	481976	97	0.0897386	0.100932	0.889099	0.37395	0.979686
ALDH5A1	295	Schizophrenia and other psychotic disorders	No	445267	792	0.0308241	0.0351104	0.877917	0.379989	0.979686
ALDH5A1	296	Mood disorders	Yes	457378	12903	0.00614072	0.00897671	0.684073	0.493929	0.982439
ALDH5A1	296.2	Depression	Yes	456583	12108	0.00358101	0.00926154	0.386654	0.699012	0.989457
ALDH5A1	297	Suicidal ideation or attempt	No	444515	40	0.0988004	0.159798	0.618281	0.53639	0.984864
ALDH5A1	300	Anxiety disorders	No	450920	6445	-0.000182975	0.0126218	-0.0144967	0.988434	0.998941
ALDH5A1	300.11	Generalized anxiety disorder	No	444515	40	-0.0781446	0.160069	-0.488192	0.625414	0.98499
ALDH5A1	300.13	Phobia	No	444962	487	-0.0632242	0.0453863	-1.39303	0.163612	0.956469
ALDH5A1	300.3	Obsessive-compulsive disorders	No	444578	103	0.0640731	0.0993567	0.644879	0.519005	0.984716
ALDH5A1	300.4	Dysthymic disorder	No	444497	22	0.201031	0.218078	0.921831	0.356616	0.979686
ALDH5A1	301	Personality disorders	No	444738	263	-0.0787531	0.0620216	-1.26977	0.204167	0.961721
ALDH5A1	303	Psychogenic and somatoform disorders	No	444564	89	0.184237	0.106751	1.72586	0.0843733	0.931945
ALDH5A1	303.3	Psychogenic disorder	No	444497	22	0.342666	0.214825	1.59509	0.110692	0.944068
ALDH5A1	304	Adjustment reaction	No	444526	51	0.117198	0.141614	0.827585	0.407906	0.979686
ALDH5A1	305.2	Eating disorder	Yes	444545	70	0.0426501	0.120929	0.352687	0.724323	0.990676
ALDH5A1	306	Other mental disorder	No	444508	33	0.148295	0.174832	0.848211	0.396321	0.979686
ALDH5A1	313	Pervasive developmental disorders	No	484811	98	0.00367264	0.101475	0.0361926	0.971129	0.998808
ALDH5A1	315.1	Learning disorder	No	484875	162	-0.0795306	0.0789993	-1.00673	0.314066	0.975169
ALDH5A1	316	Substance addiction and disorders	No	464376	250	0.0353308	0.0625811	0.56456	0.572373	0.984864
ALDH5A1	317	Alcohol-related disorders	No	467474	3348	0.00901273	0.0173774	0.518647	0.604007	0.984864
ALDH5A1	320	Meningitis	No	484645	85	-0.0174183	0.108496	-0.160544	0.872453	0.994088
ALDH5A1	323	Encephalitis	No	484697	137	-0.225407	0.0859196	-2.62347	0.00870398	0.751048
ALDH5A1	324	Other CNS infection and poliomyelitis	No	484823	263	0.062925	0.0619914	1.01506	0.310077	0.974734
ALDH5A1	327	Sleep disorders	No	475820	319	0.0133262	0.0559114	0.238346	0.811613	0.991869
ALDH5A1	327.3	Sleep apnea	No	480406	4905	0.00554051	0.0143906	0.385008	0.700231	0.989457
ALDH5A1	331	Other cerebral degenerations	No	462179	573	0.0386475	0.0419338	0.921631	0.356721	0.979686
ALDH5A1	332	Parkinson's disease	No	463971	2365	0.0333672	0.020804	1.60388	0.10874	0.944068
ALDH5A1	333	Extrapyramidal disease and abnormal movement disorders	No	462403	797	-0.0658753	0.0357078	-1.84484	0.0650604	0.915457
ALDH5A1	334	Degenerative disease of the spinal cord	No	462839	1233	-0.0090021	0.0286061	-0.314692	0.752995	0.991544
ALDH5A1	334.1	Spinocerebellar disease	No	461737	131	0.09076	0.0874258	1.03814	0.299206	0.973847
ALDH5A1	335	Multiple sclerosis	No	463005	1399	-0.0389492	0.0270367	-1.4406	0.149697	0.951762
ALDH5A1	337	Disorders of the autonomic nervous system	No	461820	214	-0.125867	0.0686036	-1.8347	0.0665503	0.915457
ALDH5A1	339	Other headache syndromes	No	468950	2092	-9.77147e-05	0.0218217	-0.00447787	0.996427	0.999733
ALDH5A1	340	Migraine	Yes	468433	1575	0.0200471	0.0254039	0.789132	0.430035	0.979686
ALDH5A1	342	Hemiplegia	No	462961	1355	-0.00897362	0.0271637	-0.330353	0.741133	0.991544
ALDH5A1	343	Infantile cerebral palsy	No	461733	127	-0.0587322	0.0894152	-0.656848	0.511279	0.983763
ALDH5A1	344	Other paralytic syndromes	No	461984	378	-0.0050076	0.051635	-0.0969808	0.922742	0.996289
ALDH5A1	345	Epilepsy, recurrent seizures, convulsions	Yes	465231	3625	0.00448025	0.0167571	0.267364	0.789189	0.991544
ALDH5A1	345.1	Epilepsy	Yes	461926	320	0.0936517	0.0559106	1.67503	0.0939289	0.937546
ALDH5A1	348	Other conditions of brain	No	461998	392	0.0468518	0.0505644	0.926578	0.354146	0.979686
ALDH5A1	350	Abnormal movement	No	483316	410	-0.048709	0.0496445	-0.981156	0.326516	0.977739
ALDH5A1	350.1	Abnormal involuntary movements	No	483203	297	-0.118269	0.0582394	-2.03074	0.042281	0.886981
ALDH5A1	352	Disorders of other cranial nerves	No	464231	811	0.0200236	0.0352213	0.568508	0.56969	0.984864
ALDH5A1	353	Nerve root and plexus disorders	No	463649	229	0.0527493	0.0661742	0.797127	0.425377	0.979686
ALDH5A1	357	Inflammatory and toxic neuropathy	No	483268	1374	-0.0131399	0.0271899	-0.483263	0.628909	0.98499
ALDH5A1	358	Myoneural disorders	No	482150	256	-0.0152093	0.0628187	-0.242113	0.808692	0.991643
ALDH5A1	359	Muscular dystrophies and other myopathies	No	482105	211	-0.0351619	0.069366	-0.506904	0.612222	0.984864
ALDH5A1	360	Disorders of the globe	No	462487	179	-0.00734123	0.0753902	-0.0973765	0.922427	0.996289
ALDH5A1	361	Retinal detachments and defects	No	462693	385	-0.00499974	0.0512731	-0.0975119	0.92232	0.996289
ALDH5A1	361.2	Retinoschisis and retinal cysts	No	462348	40	0.028799	0.160401	0.179543	0.857511	0.994006
ALDH5A1	362	Other retinal disorders	No	465922	3614	-0.0110913	0.0168224	-0.659318	0.509691	0.98334
ALDH5A1	362.3	Other nondiabetic retinopathy	No	462729	421	-0.0256965	0.0490038	-0.524378	0.600016	0.984864
ALDH5A1	362.4	Retinal vascular changes and abnomalities	No	462370	62	-0.168911	0.127062	-1.32936	0.18373	0.957274
ALDH5A1	362.6	Peripheral retinal degenerations	No	462371	63	0.16238	0.127308	1.27549	0.202136	0.960431
ALDH5A1	363	Chorioretinal inflammations, scars, and other disorders of choroid	No	462501	193	0.0715463	0.0719734	0.994066	0.320191	0.976756
ALDH5A1	364	Corneal opacity and other disorders of cornea	No	463403	1095	-0.0238498	0.0304163	-0.784114	0.432973	0.979686
ALDH5A1	364.1	Corneal opacity	No	462353	45	-0.156433	0.147849	-1.05806	0.29003	0.973847
ALDH5A1	364.9	Cornea replaced by transplant	No	462426	118	-0.00519904	0.0928901	-0.0559697	0.955366	0.997854
ALDH5A1	365	Glaucoma	No	468689	6381	-0.00337594	0.0126858	-0.26612	0.790147	0.991544
ALDH5A1	365.1	Open-angle glaucoma	No	463693	1385	-0.0340702	0.0268562	-1.26862	0.204577	0.961867
ALDH5A1	366	Cataract	No	464652	28999	-0.000223147	0.00627352	-0.0355696	0.971626	0.998808
ALDH5A1	367	Disorders of refraction and accommodation; blindness and low vision	No	480709	3764	0.0359963	0.016478	2.18451	0.0289245	0.872515
ALDH5A1	367.4	Presbyopia	No	486366	27	0.0758729	0.193578	0.39195	0.695095	0.989215
ALDH5A1	367.8	Hypermetropia	No	477204	259	0.118826	0.0625212	1.90057	0.0573584	0.901212
ALDH5A1	367.9	Blindness and low vision	No	477572	627	0.0672171	0.0399152	1.684	0.0921823	0.937439
ALDH5A1	368	Visual disturbances	No	479367	1063	-0.00620405	0.0308594	-0.201042	0.840665	0.992714
ALDH5A1	368.2	Diplopia and disorders of binocular vision	No	478521	217	-0.0892937	0.0681947	-1.30939	0.190401	0.957274
ALDH5A1	368.9	Subjective visual disturbances	No	478411	107	0.0353679	0.0967366	0.36561	0.714656	0.989981
ALDH5A1	369	Infection of the eye	No	473026	128	2.08816e-06	0.0890252	2.34558e-05	0.999981	0.999986
ALDH5A1	370	Keratitis	No	473000	102	-0.0156941	0.0984638	-0.159389	0.873362	0.994088
ALDH5A1	371	Inflammation of the eye	No	473701	803	-0.0389491	0.0351893	-1.10685	0.268361	0.97317
ALDH5A1	371.1	Uveitis, noninfectious or NOS	No	473108	210	-0.102107	0.0684718	-1.49122	0.135904	0.944977
ALDH5A1	372	Disorders of conjunctiva	No	473045	147	-0.0169526	0.0797967	-0.212448	0.831758	0.992406
ALDH5A1	374	Other disorders of eyelids	No	474669	1771	0.0309722	0.0239435	1.29355	0.195821	0.957619
ALDH5A1	374.2	Lagophthalmos	No	472930	32	0.18948	0.175364	1.08049	0.279922	0.973847
ALDH5A1	375	Disorders of lacrimal system	No	475714	1127	0.0190928	0.0297074	0.642695	0.520422	0.984864
ALDH5A1	377	Disorders of optic nerve and visual pathways	No	474792	205	0.0409576	0.0706469	0.579751	0.562082	0.984864
ALDH5A1	378	Strabismus and other disorders of binocular eye movements	No	475105	518	0.018876	0.0441516	0.427528	0.668995	0.988154
ALDH5A1	379	Other disorders of eye	No	475334	747	-0.0577709	0.0365829	-1.57918	0.114295	0.944068
ALDH5A1	379.1	Scleritis and episcleritis	No	474617	30	-0.0980255	0.180585	-0.542823	0.587252	0.984864
ALDH5A1	379.4	Anomalies of pupillary function	No	474626	39	-0.0179474	0.159495	-0.112526	0.910406	0.995927
ALDH5A1	380	Disorders of external ear	No	484261	79	-0.0409792	0.113421	-0.361303	0.717873	0.989981
ALDH5A1	380.1	Otitis externa	No	484265	83	0.0154732	0.108962	0.142005	0.887076	0.994632
ALDH5A1	381	Otitis media and Eustachian tube disorders	No	481633	705	0.0361301	0.0378577	0.954366	0.339899	0.979686
ALDH5A1	382	Otalgia	No	480952	24	0.00975243	0.206038	0.0473332	0.962248	0.998064
ALDH5A1	384	Other disorders of tympanic membrane	No	481253	325	0.06268	0.0555967	1.12741	0.259571	0.97317
ALDH5A1	385	Other disorders of middle ear and mastoid	No	481163	235	-0.0705896	0.0654583	-1.07839	0.280859	0.973847
ALDH5A1	386	Vertiginous syndromes and other disorders of vestibular system	No	472999	837	-0.0156195	0.0349018	-0.447528	0.654494	0.986362
ALDH5A1	386.2	Peripheral or central vertigo	No	472338	176	-0.0600122	0.0757126	-0.792631	0.427993	0.979686
ALDH5A1	386.3	Labyrinthitis	No	472239	77	0.173588	0.115662	1.50082	0.133403	0.944977
ALDH5A1	389	Hearing loss	No	477161	4068	-0.00954762	0.0158759	-0.60139	0.54758	0.984864
ALDH5A1	389.2	Conductive hearing loss	No	473197	104	-0.053614	0.0987905	-0.542705	0.587333	0.984864
ALDH5A1	394	Rheumatic disease of the heart valves	No	467592	2292	0.00437069	0.0210407	0.207726	0.835443	0.992406
ALDH5A1	394.4	Acute rheumatic heart disease	No	465324	24	-0.0904417	0.201907	-0.447938	0.654198	0.986351
ALDH5A1	395.6	Heart valve replaced	No	467345	2045	-0.010299	0.022333	-0.461154	0.644688	0.985156
ALDH5A1	396	Abnormal heart sounds	No	465774	474	-0.0509352	0.046342	-1.09912	0.271718	0.97329
ALDH5A1	401	Hypertension	No	439928	95961	-0.00241247	0.0038736	-0.622799	0.533417	0.984864
ALDH5A1	401.2	Hypertensive heart and/or renal disease	No	344955	988	0.0123098	0.0316175	0.389336	0.697028	0.989457
ALDH5A1	401.3	Other hypertensive complications	No	344043	76	0.0984038	0.113309	0.868458	0.385144	0.979686
ALDH5A1	402	Elevated blood pressure reading without diagnosis of hypertension	No	483574	158	-0.00592913	0.079764	-0.0743333	0.940745	0.99716
ALDH5A1	411	Ischemic Heart Disease	No	463894	35198	0.00585953	0.00575161	1.01876	0.308316	0.974734
ALDH5A1	411.41	Aneurysm and dissection of heart	No	428780	84	-0.11407	0.108615	-1.05022	0.293615	0.973847
ALDH5A1	414	Other forms of chronic heart disease	No	430782	2086	0.0210487	0.0221195	0.95159	0.341305	0.979686
ALDH5A1	415	Pulmonary heart disease	No	476851	972	0.0167346	0.0321218	0.520974	0.602385	0.984864
ALDH5A1	420	Carditis	No	479896	968	0.0156875	0.0322523	0.4864	0.626684	0.98499
ALDH5A1	420.1	Myocarditis	No	478976	48	-0.082808	0.145163	-0.570447	0.568375	0.984864
ALDH5A1	420.22	Chronic pericarditis	No	478959	31	0.20095	0.179511	1.11943	0.262958	0.97317
ALDH5A1	425	Cardiomyopathy	No	480532	1604	0.0233395	0.0250881	0.9303	0.352216	0.979686
ALDH5A1	425.12	Other hypertrophic cardiomyopathy	No	479164	236	0.0598569	0.064804	0.92366	0.355663	0.979686
ALDH5A1	426	Cardiac conduction disorders	No	440447	7210	0.00313813	0.0120405	0.260631	0.794377	0.991544
ALDH5A1	426.2	Atrioventricular [AV] block	No	434879	1642	0.00533656	0.0248664	0.214609	0.830072	0.992208
ALDH5A1	426.3	Bundle branch block	No	435210	1973	-0.00989504	0.0227151	-0.435615	0.663116	0.987073
ALDH5A1	427	Cardiac dysrhythmias	No	453216	19979	-0.00550423	0.00739362	-0.744458	0.4566	0.979686
ALDH5A1	427.1	Paroxysmal tachycardia, unspecified	No	435273	2036	0.00996834	0.0223449	0.446112	0.655517	0.986486
ALDH5A1	427.12	Paroxysmal ventricular tachycardia	No	433795	558	0.0113768	0.0424541	0.267978	0.788716	0.991544
ALDH5A1	427.3	Other specified cardiac dysrhythmias	No	434147	910	-0.0409628	0.0332583	-1.23166	0.218078	0.965753
ALDH5A1	427.4	Cardiac arrest and ventricular fibrillation	No	433427	190	-0.075979	0.0720831	-1.05405	0.291862	0.973847
ALDH5A1	427.5	Arrhythmia (cardiac) NOS	No	433508	271	-0.0599351	0.0611264	-0.980511	0.326834	0.977739
ALDH5A1	427.6	Premature beats	No	433391	154	0.0664573	0.0812414	0.818022	0.413344	0.979686
ALDH5A1	427.9	Palpitations	No	434190	953	0.102487	0.0325384	3.14973	0.00163421	0.561527
ALDH5A1	428	Congestive heart failure; nonhypertensive	No	477694	5079	-0.0346062	0.0141948	-2.43795	0.0147708	0.787927
ALDH5A1	429	Ill-defined descriptions and complications of heart disease	No	472661	46	-0.36601	0.147168	-2.48703	0.0128816	0.772321
ALDH5A1	429.1	Heart transplant/surgery	No	472656	41	-0.00090127	0.15653	-0.00575781	0.995406	0.999733
ALDH5A1	430	Intracranial hemorrhage	No	467117	1177	0.0258663	0.0291838	0.886323	0.375443	0.979686
ALDH5A1	433	Cerebrovascular disease	No	470961	5021	-0.0108986	0.0142501	-0.76481	0.444385	0.979686
ALDH5A1	433.1	Occlusion and stenosis of precerebral arteries	No	466624	684	-0.00433289	0.038243	-0.113299	0.909794	0.995927
ALDH5A1	433.3	Cerebral ischemia	No	467319	1379	-0.0142989	0.0269322	-0.530924	0.595471	0.984864
ALDH5A1	433.5	Cerebral aneurysm	No	466265	325	0.0649704	0.0557416	1.16556	0.243791	0.973097
ALDH5A1	440	Atherosclerosis	No	468924	700	-0.0683945	0.0379593	-1.80179	0.071579	0.921597
ALDH5A1	441	Vascular insufficiency of intestine	No	468568	344	-0.0782389	0.0540413	-1.44776	0.147684	0.950613
ALDH5A1	442	Other aneurysm	No	470262	2038	-0.0152977	0.0224448	-0.681571	0.49551	0.982479
ALDH5A1	442.3	Aneurysm of artery of lower extremity	No	468325	101	0.0253854	0.100699	0.252092	0.80097	0.991544
ALDH5A1	443	Peripheral vascular disease	No	472278	4054	0.00451328	0.0158592	0.284584	0.775963	0.991544
ALDH5A1	443.1	Raynaud's syndrome	No	469462	1238	0.0290236	0.0285932	1.01505	0.310081	0.974734
ALDH5A1	443.8	Other specified peripheral vascular diseases	No	468251	27	0.31899	0.192726	1.65515	0.0978942	0.940654
ALDH5A1	444	Arterial embolism and thrombosis	No	468627	403	-0.00303181	0.0499773	-0.0606637	0.951627	0.99725
ALDH5A1	446	Polyarteritis nodosa and allied conditions	No	469123	899	0.022104	0.033538	0.659072	0.509849	0.98334
ALDH5A1	447	Other disorders of arteries and arterioles	No	468907	683	0.021436	0.0383868	0.558421	0.576557	0.984864
ALDH5A1	450	Noninfectious disorders of lymphatic channels	No	484939	683	-0.0123181	0.0386609	-0.318618	0.750016	0.991544
ALDH5A1	451	Phlebitis and thrombophlebitis	No	445399	295	0.0593381	0.0585199	1.01398	0.310592	0.974734
ALDH5A1	452	Other venous embolism and thrombosis	No	445263	159	-0.147133	0.0792893	-1.85565	0.0635036	0.91373
ALDH5A1	454	Varicose veins	No	448947	3843	-0.0135361	0.016282	-0.831354	0.405773	0.979686
ALDH5A1	454.11	Varicose veins of lower extremity, symptomtic	No	445408	304	-0.0154145	0.0574295	-0.268408	0.788385	0.991544
ALDH5A1	458	Hypotension	No	439576	3191	-0.00965542	0.0178435	-0.541117	0.588427	0.984864
ALDH5A1	459	Other disorders of circulatory system	No	454987	18602	0.0109194	0.00758129	1.44031	0.14978	0.951762
ALDH5A1	465	Acute upper respiratory infections of multiple or unspecified sites	No	482196	219	-0.0903956	0.0677918	-1.33343	0.18239	0.957274
ALDH5A1	471	Nasal polyps	No	459133	843	0.0027232	0.0346967	0.0784859	0.937442	0.99716
ALDH5A1	473	Diseases of the larynx and vocal cords	No	459126	836	0.0266604	0.0347283	0.767686	0.442673	0.979686
ALDH5A1	474	Acute and chronic tonsillitis	No	458525	235	0.0105574	0.0653059	0.161662	0.871572	0.994088
ALDH5A1	476	Allergic rhinitis	No	458955	665	0.0197251	0.0387157	0.509486	0.610411	0.984864
ALDH5A1	477	Epistaxis or throat hemorrhage	No	459045	755	-0.0158333	0.0366624	-0.431868	0.665837	0.987405
ALDH5A1	479	Other upper respiratory disease	No	458543	253	-0.0611198	0.0627515	-0.973996	0.330059	0.977847
ALDH5A1	480	Pneumonia	No	465620	7525	0.00618882	0.0117227	0.527934	0.597545	0.984864
ALDH5A1	480.5	Bronchopneumonia and lung abscess	No	458335	240	0.0132153	0.0647759	0.204015	0.838341	0.99266
ALDH5A1	481	Influenza	No	458157	62	0.140692	0.127583	1.10275	0.270135	0.97317
ALDH5A1	496	Chronic airway obstruction	No	476053	14855	0.00226121	0.00848868	0.266379	0.789947	0.991544
ALDH5A1	496.2	Chronic bronchitis	No	464514	3316	-0.00736296	0.0175833	-0.418747	0.675401	0.988459
ALDH5A1	497	Bronchitis	No	461352	154	0.174316	0.0811892	2.14703	0.0317908	0.872515
ALDH5A1	500	Lung disease due to external agents	No	455299	390	0.0207728	0.0510597	0.406833	0.68413	0.988849
ALDH5A1	501	Pneumonitis due to inhalation of food or vomitus	No	455690	781	-0.0140673	0.0359952	-0.390809	0.695938	0.989387
ALDH5A1	502	Postinflammatory pulmonary fibrosis	No	456371	1462	0.00723494	0.0262581	0.275532	0.782907	0.991544
ALDH5A1	505	Other pulmonary inflamation or edema	No	454981	72	0.0217208	0.117688	0.184563	0.853572	0.993632
ALDH5A1	507	Pleurisy; pleural effusion	No	459221	4312	0.0116317	0.0154249	0.754091	0.450795	0.979686
ALDH5A1	509	Respiratory failure, insufficiency, arrest	No	456739	1830	0.00198153	0.0234373	0.0845459	0.932622	0.996939
ALDH5A1	512	Other symptoms of respiratory system	No	469526	2733	-0.0202268	0.0191683	-1.05522	0.291325	0.973847
ALDH5A1	513	Respiratory abnormalities	No	485516	150	0.118282	0.0808118	1.46367	0.143285	0.948369
ALDH5A1	514	Abnormal findings examination of lungs	No	481263	1013	-0.0253735	0.0315634	-0.803889	0.421461	0.979686
ALDH5A1	516	Abnormal sputum	No	483221	603	-0.109577	0.0406187	-2.69769	0.00698223	0.751048
ALDH5A1	519	Other diseases of respiratory system, not elsewhere classified	No	468881	3902	0.00352082	0.0161142	0.218493	0.827045	0.992117
ALDH5A1	520	Disorders of tooth development	No	471312	91	0.0749381	0.105082	0.713136	0.475762	0.981156
ALDH5A1	521	Diseases of hard tissues of teeth	No	471998	777	0.0104775	0.035624	0.294114	0.768671	0.991544
ALDH5A1	522	Diseases of pulp and periapical tissues	No	471368	147	-0.0966533	0.0829241	-1.16556	0.243791	0.973097
ALDH5A1	523	Gingival and periodontal diseases	No	471473	252	0.0241498	0.062597	0.385798	0.699646	0.989457
ALDH5A1	525	Other diseases of the teeth and supporting structures	No	471594	373	0.0241674	0.0517615	0.4669	0.640572	0.985068
ALDH5A1	527	Diseases of the salivary glands	No	480084	124	0.04702	0.0902943	0.520741	0.602547	0.984864
ALDH5A1	528	Diseases of the oral soft tissues, excluding lesions specific for gingiva and tongue	No	480198	238	0.107676	0.0649234	1.65851	0.0972156	0.939529
ALDH5A1	528.1	Stomatitis and mucositis	No	480044	84	0.090662	0.109448	0.828358	0.407468	0.979686
ALDH5A1	529	Diseases and other conditions of the tongue	No	480143	183	0.0629459	0.0744024	0.846019	0.397542	0.979686
ALDH5A1	530	Diseases of esophagus	No	442344	25491	-0.0113282	0.00651094	-1.73988	0.0818804	0.927903
ALDH5A1	530.6	Diverticulum of esophagus, acquired	No	416918	65	-0.280344	0.12379	-2.26467	0.0235331	0.860398
ALDH5A1	530.9	Heartburn	No	417019	166	-0.0361091	0.0774929	-0.465966	0.64124	0.985068
ALDH5A1	531	Peptic ulcer (excl. esophageal)	No	475521	2262	0.0422525	0.0210778	2.0046	0.0450058	0.889438
ALDH5A1	531.1	Hemorrhage from gastrointestinal ulcer	No	473341	82	0.156367	0.111344	1.40436	0.160211	0.955194
ALDH5A1	531.4	Peptic ulcer, site unspecified	No	473358	99	-0.248106	0.100451	-2.46991	0.0135147	0.77766
ALDH5A1	535	Gastritis and duodenitis	No	430716	10973	0.00675878	0.00968845	0.697612	0.48542	0.982439
ALDH5A1	537	Other disorders of stomach and duodenum	No	420840	1097	-0.0209912	0.0303311	-0.692067	0.488895	0.982439
ALDH5A1	540	Appendiceal conditions	No	484551	121	-0.110033	0.0910426	-1.20859	0.226821	0.967248
ALDH5A1	550	Abdominal hernia	No	449492	23546	-0.00290776	0.00677352	-0.429283	0.667717	0.987785
ALDH5A1	550.3	Femoral hernia	No	426035	89	-0.120733	0.10745	-1.12362	0.261176	0.97317
ALDH5A1	550.5	Ventral hernia	No	427212	1266	0.0154836	0.028285	0.547412	0.584096	0.984864
ALDH5A1	555	Inflammatory bowel disease and other gastroenteritis and colitis	No	397817	4486	0.00415113	0.0150932	0.275033	0.783291	0.991544
ALDH5A1	556	Ulceration of the lower GI tract	No	393604	273	-0.0535133	0.0606343	-0.882558	0.377475	0.979686
ALDH5A1	557	Intestinal malabsorption (non-celiac)	No	393399	68	0.195529	0.121441	1.61007	0.107383	0.944068
ALDH5A1	557.1	Celiac disease	No	395071	1740	0.06744	0.0243198	2.77305	0.00555339	0.727867
ALDH5A1	559	Ileostomy status	No	394884	1553	0.0248419	0.0256357	0.969036	0.332527	0.978872
ALDH5A1	560	Intestinal obstruction without mention of hernia	No	395142	1811	0.010372	0.0236787	0.438029	0.661365	0.987073
ALDH5A1	560.1	Paralytic ileus	No	393418	87	-0.0470994	0.106733	-0.441283	0.659008	0.987063
ALDH5A1	561	Symptoms involving digestive system	No	396696	3365	-0.0270054	0.0174212	-1.55015	0.121106	0.944068
ALDH5A1	564	Functional digestive disorders	No	408510	15179	0.00692219	0.00832979	0.831016	0.405965	0.979686
ALDH5A1	564.8	Abnormal findings on exam of gastrointestinal tract/ abdominal area	No	482703	312	0.0816651	0.0570624	1.43115	0.152386	0.95179
ALDH5A1	565	Anal and rectal conditions	No	451451	6421	0.0106631	0.012618	0.845074	0.398069	0.979686
ALDH5A1	568	Other disorders of peritoneum	No	445688	658	-0.0152541	0.0390453	-0.390676	0.696037	0.989387
ALDH5A1	569	Other disorders of intestine	No	446190	1160	0.0383027	0.029561	1.29572	0.195073	0.957274
ALDH5A1	571	Chronic liver disease and cirrhosis	No	467170	3369	-0.00547821	0.0173064	-0.316543	0.75159	0.991544
ALDH5A1	573	Other disorders of liver	No	464654	853	0.0583461	0.0343739	1.6974	0.089622	0.931945
ALDH5A1	573.7	Abnormal results of function study of liver	No	464850	1049	-0.0184206	0.0309881	-0.594442	0.552216	0.984864
ALDH5A1	574	Cholelithiasis and cholecystitis	No	464983	7913	0.00678946	0.0114194	0.594554	0.552142	0.984864
ALDH5A1	574.3	Cholecystitis without cholelithiasis	No	457549	479	0.0849293	0.0459449	1.8485	0.0645299	0.915457
ALDH5A1	575	Other biliary tract disease	No	458915	1845	-0.0164803	0.0234781	-0.701942	0.482716	0.982406
ALDH5A1	575.9	Nonspecific abnormal findings on radiological and other examination of biliary tract	No	457144	74	0.0204339	0.11644	0.175489	0.860696	0.994006
ALDH5A1	577	Diseases of pancreas	No	482713	2041	-0.0334358	0.0222861	-1.50029	0.133538	0.944977
ALDH5A1	578	Gastrointestinal hemorrhage	No	450139	6351	-0.0210534	0.0126462	-1.6648	0.0959523	0.937901
ALDH5A1	578.2	Blood in stool	No	444374	586	-0.0211182	0.0413953	-0.510159	0.60994	0.984864
ALDH5A1	579	Other symptoms involving abdomen and pelvis	No	444248	460	0.026615	0.0468693	0.567856	0.570133	0.984864
ALDH5A1	579.8	Nonspecific abnormal findings in stool contents	No	444008	220	-0.00197319	0.0676789	-0.0291551	0.976741	0.998866
ALDH5A1	580	Nephritis; nephrosis; renal sclerosis	No	446612	909	-0.0241761	0.0330657	-0.731154	0.464685	0.980492
ALDH5A1	580.1	Glomerulonephritis	No	446153	450	-0.0190356	0.0470005	-0.405007	0.685472	0.988849
ALDH5A1	580.11	Proliferative glomerulonephritis	No	445769	66	0.0944112	0.121718	0.775652	0.437954	0.979686
ALDH5A1	580.3	Nephritis and nephropathy without mention of glomerulonephritis	No	445894	191	-0.102074	0.0723048	-1.41171	0.158035	0.954028
ALDH5A1	585	Renal failure	No	459470	13767	-0.00154145	0.00876201	-0.175924	0.860354	0.994006
ALDH5A1	586	Other disorders of the kidney and ureters	No	447639	1936	0.0305788	0.0228824	1.33634	0.181437	0.957113
ALDH5A1	586.1	Anatomical abnormatilies of kidney and ureters	No	445848	145	-0.0895721	0.0824375	-1.08655	0.277237	0.973847
ALDH5A1	586.3	Vascular disorders of kidney/hypertrophy	No	445739	36	-0.0786756	0.166409	-0.472784	0.636367	0.985068
ALDH5A1	589	Abnormal results of function study of kidney	No	445737	34	-0.219239	0.170795	-1.28363	0.19927	0.958531
ALDH5A1	590	Pyelonephritis	No	437846	426	0.0596477	0.048069	1.24088	0.214651	0.965753
ALDH5A1	591	Urinary tract infection	No	443387	5967	-0.00650226	0.0131131	-0.495862	0.619992	0.984979
ALDH5A1	592	Cystitis and urethritis	No	438362	942	0.0572992	0.0328609	1.74369	0.0812133	0.927903
ALDH5A1	594	Urinary calculus	No	479263	4660	-0.0193174	0.0147872	-1.30636	0.191431	0.957274
ALDH5A1	594.2	Calculus of lower urinary tract	No	475043	440	0.0309826	0.0480909	0.644251	0.519413	0.984854
ALDH5A1	594.8	Renal colic	No	474873	270	-0.0264623	0.0610556	-0.433413	0.664715	0.987157
ALDH5A1	595	Hydronephrosis	No	475059	456	-0.0206316	0.0470862	-0.438167	0.661265	0.987073
ALDH5A1	596	Other disorders of bladder	No	467964	4623	0.0100459	0.0148801	0.675118	0.499601	0.983194
ALDH5A1	597	Other disorders of urethra and urinary tract	No	465232	1891	0.00853557	0.0230655	0.370058	0.71134	0.989981
ALDH5A1	598	Abnormal findings on examination of urine	No	486020	35	0.118287	0.171521	0.689637	0.490422	0.982439
ALDH5A1	599	Other symptoms/disorders or the urinary system	No	457904	4631	0.00422666	0.0148367	0.284879	0.775737	0.991544
ALDH5A1	599.3	Dysuria	No	453384	111	0.0851726	0.0946084	0.900265	0.367979	0.979686
ALDH5A1	599.5	Frequency of urination and polyuria	No	453869	596	0.0217201	0.0409776	0.530049	0.596078	0.984864
ALDH5A1	600	Hyperplasia of prostate	No	226475	9873	-0.00692852	0.0106027	-0.653468	0.513454	0.984363
ALDH5A1	601	Inflammatory diseases of prostate	No	217078	476	-0.00934277	0.046135	-0.202509	0.839519	0.992714
ALDH5A1	601.11	Acute prostatitis	No	216631	29	-0.0292947	0.186807	-0.156818	0.875388	0.994176
ALDH5A1	601.4	Balanoposthitis	No	216628	26	-0.197574	0.196939	-1.00323	0.315751	0.975169
ALDH5A1	601.8	Other inflammatory disorders of male genital organs	No	216651	49	0.258918	0.143637	1.80258	0.0714538	0.921597
ALDH5A1	603	Other disorders of testis	No	221889	311	0.0510675	0.056724	0.90028	0.367971	0.979686
ALDH5A1	604	Disorders of penis	No	221931	353	-0.0310983	0.0531939	-0.584621	0.558802	0.984864
ALDH5A1	608	Other disorders of male genital organs	No	222057	479	0.0401782	0.0458701	0.875913	0.381077	0.979686
ALDH5A1	609	Male infertility and abnormal spermatozoa	No	221608	30	0.0768847	0.182479	0.421335	0.673511	0.988459
ALDH5A1	610	Benign mammary dysplasias	No	285302	268	0.0392721	0.0611893	0.641813	0.520995	0.984864
ALDH5A1	610.8	Other specified benign mammary dysplasias	No	285086	52	-0.180386	0.138548	-1.30198	0.192925	0.957274
ALDH5A1	611	Abnormal findings on mammogram or breast exam	No	477126	149	-0.0432256	0.0823225	-0.525077	0.59953	0.984864
ALDH5A1	612	Breast conditions, congenital or relating to hormones	No	477063	86	0.232259	0.106597	2.17885	0.0293428	0.872515
ALDH5A1	613	Other nonmalignant breast conditions	No	484166	242	-0.00708723	0.0642801	-0.110256	0.912207	0.995927
ALDH5A1	613.7	Other signs and symptoms in breast	No	483961	37	0.000123899	0.162014	0.000764743	0.99939	0.999806
ALDH5A1	614	Inflammatory diseases of female pelvic organs	No	282741	1014	-0.0209203	0.0315002	-0.664134	0.506604	0.98334
ALDH5A1	614.3	Pelvic inflammatory disease (PID)	No	281853	126	-0.118467	0.0893071	-1.32651	0.18467	0.957274
ALDH5A1	614.5	Inflammatory disease of cervix, vagina, and vulva	No	282091	364	-0.0379776	0.052827	-0.718906	0.472199	0.981156
ALDH5A1	614.52	Vaginitis and vulvovaginitis	No	281767	40	0.0925861	0.157902	0.58635	0.55764	0.984864
ALDH5A1	614.54	Abscess or ulceration of vulva	No	281767	40	0.0967602	0.159465	0.60678	0.543997	0.984864
ALDH5A1	617	Disorders secondary to childbirth, surgery, trauma	No	484572	218	0.0664212	0.0678785	0.978531	0.327812	0.977847
ALDH5A1	618	Genital prolapse	No	280917	3717	-0.0214656	0.0166958	-1.28569	0.198552	0.958531
ALDH5A1	618.6	Vaginal enterocele, congenital or acquired	No	277250	50	-0.0829931	0.142638	-0.581842	0.560673	0.984864
ALDH5A1	619	Noninflammatory female genital disorders	No	282494	1232	0.0199804	0.0286543	0.697291	0.485621	0.982439
ALDH5A1	622	Polyp of female genital organs	No	279369	2168	0.0342546	0.021661	1.5814	0.113787	0.944068
ALDH5A1	622.2	Mucous polyp of cervix	No	277410	209	0.0138852	0.0697408	0.199097	0.842187	0.99293
ALDH5A1	624	Symptoms involving female genital tract	No	282928	95	0.00134112	0.103219	0.012993	0.989633	0.998941
ALDH5A1	625	Pain and other symptoms associated with female genital organs	No	283026	193	0.000556434	0.0727655	0.00764695	0.993899	0.999513
ALDH5A1	626	Disorders of menstruation and other abnormal bleeding from female genital tract	No	260103	4509	-0.0125412	0.0151899	-0.825626	0.409016	0.979686
ALDH5A1	626.8	Infertility, female	No	255811	217	-0.126278	0.0680536	-1.85556	0.0635159	0.91373
ALDH5A1	627	Menopausal and postmenopausal disorders	No	257717	2123	0.0142359	0.0219037	0.64993	0.515737	0.984587
ALDH5A1	627.2	Symptomatic menopause	No	255660	66	-0.0664985	0.123303	-0.53931	0.589673	0.984864
ALDH5A1	627.3	Postmenopausal atrophic vaginitis	No	255672	78	-0.0271974	0.11353	-0.239561	0.810671	0.991869
ALDH5A1	628	Ovarian cyst	No	256400	806	-0.04316	0.0354586	-1.21719	0.223531	0.966587
ALDH5A1	634	Miscarriage; stillbirth	No	287390	755	0.0242425	0.0366214	0.661977	0.507986	0.98334
ALDH5A1	635	Hemorrhage during pregnancy; childbirth and postpartum	No	287038	403	-0.0386597	0.0502105	-0.769953	0.441328	0.979686
ALDH5A1	636	Early or threatened labor; hemorrhage in early pregnancy	No	287248	613	-0.00479701	0.0407273	-0.117784	0.906239	0.995397
ALDH5A1	642	Hypertension complicating pregnancy, childbirth, and the puerperium	No	293129	533	0.0591597	0.0434659	1.36106	0.173494	0.956772
ALDH5A1	643	Excessive vomiting in pregnancy	No	293864	81	0.0223943	0.109851	0.20386	0.838463	0.99266
ALDH5A1	646	Other complications of pregnancy NEC	No	293315	199	0.0451782	0.0706647	0.639332	0.522607	0.984864
ALDH5A1	649.1	Diabetes or abnormal glucose tolerance complicating pregnancy	No	293781	81	0.135787	0.107565	1.26237	0.206815	0.963219
ALDH5A1	655	Known or suspected fetal abnormality affecting management of mother	No	293156	166	0.0982386	0.077707	1.26422	0.206152	0.963039
ALDH5A1	656	Other perinatal conditions of fetus or newborn	No	486344	34	0.00155931	0.172583	0.00903511	0.992791	0.999387
ALDH5A1	665	Obstetrical/birth trauma	No	480960	1218	-0.0295344	0.0294402	-1.0032	0.315764	0.975169
ALDH5A1	681	Superficial cellulitis and abscess	No	481440	85	-0.024816	0.109279	-0.227089	0.820355	0.991869
ALDH5A1	686.4	Pyogenic granuloma	No	481377	22	-0.0265826	0.212632	-0.125017	0.90051	0.99489
ALDH5A1	686.5	Pyoderma	No	481381	26	0.156806	0.198561	0.78971	0.429697	0.979686
ALDH5A1	687	Symptoms affecting skin	No	475108	124	-0.0622143	0.0899736	-0.691473	0.489268	0.982439
ALDH5A1	689	Disorder of skin and subcutaneous tissue NOS	No	475767	1235	0.00659606	0.0287258	0.229621	0.818386	0.991869
ALDH5A1	690	Erythematosquamous dermatosis	No	468251	413	-0.021279	0.0496258	-0.428789	0.668077	0.987959
ALDH5A1	691	Congenital anomalies of skin	No	467882	44	0.123694	0.151782	0.814949	0.415101	0.979686
ALDH5A1	694	Dyschromia and Vitiligo	No	468008	170	-0.113151	0.0766032	-1.47711	0.139647	0.945541
ALDH5A1	694.1	Vitiligo	No	467888	50	-0.237152	0.142286	-1.66673	0.0955684	0.937546
ALDH5A1	695	Erythematous conditions	No	469005	1167	0.0452092	0.0291587	1.55045	0.121033	0.944068
ALDH5A1	695.1	Toxic erythema	No	467881	43	-0.219757	0.150395	-1.46121	0.143959	0.948369
ALDH5A1	695.2	Bullous dermatoses	No	467975	137	0.237128	0.0858172	2.76318	0.00572419	0.732603
ALDH5A1	695.7	Prurigo and Lichen	No	468050	212	-0.0247502	0.0687353	-0.360079	0.718788	0.989981
ALDH5A1	695.8	Other specified erythematous conditions	No	467889	51	0.0420816	0.142097	0.296148	0.767117	0.991544
ALDH5A1	695.9	Unspecified erythematous condition	No	467904	66	0.0810257	0.122688	0.660423	0.508982	0.98334
ALDH5A1	696	Psoriasis and related disorders	No	463869	2275	0.0256919	0.0211089	1.21711	0.223562	0.966587
ALDH5A1	698	Pruritus and related conditions	No	485085	124	-0.0810527	0.0895769	-0.904839	0.365551	0.979686
ALDH5A1	700	Corns and callosities	No	477469	27	-0.286539	0.194566	-1.47271	0.140828	0.947131
ALDH5A1	701	Other hypertrophic and atrophic conditions of skin	No	478323	881	-0.0216367	0.0337658	-0.640788	0.52166	0.984864
ALDH5A1	701.4	Keloid scar	No	477497	55	0.0133357	0.128014	0.104174	0.917031	0.996073
ALDH5A1	701.5	Abnormal granulation tissue	No	477482	40	-0.141163	0.158766	-0.889125	0.373936	0.979686
ALDH5A1	702	Degenerative skin conditions and other dermatoses	No	469141	1204	-0.00319925	0.0291579	-0.109722	0.91263	0.995927
ALDH5A1	703	Diseases of nail, NOS	No	483952	42	0.0444764	0.155081	0.286794	0.77427	0.991544
ALDH5A1	704.1	Alopecia	No	483998	88	0.0713166	0.106768	0.667958	0.50416	0.98334
ALDH5A1	705	Disorders of sweat glands	No	474181	67	-0.0972941	0.122706	-0.792903	0.427835	0.979686
ALDH5A1	706	Diseases of sebaceous glands	No	475337	1223	0.0420123	0.0287606	1.46076	0.144082	0.948369
ALDH5A1	707	Chronic ulcer of skin	No	481813	2146	0.0143671	0.0217676	0.660023	0.509239	0.98334
ALDH5A1	709	Diffuse diseases of connective tissue	No	467434	1095	0.0232055	0.0301458	0.769777	0.441432	0.979686
ALDH5A1	709.6	Other specified diffuse diseases of connective tissue	No	466393	54	0.0248771	0.134623	0.184791	0.853393	0.993627
ALDH5A1	710	Osteomyelitis, periostitis, and other infections involving bone	No	474347	145	-0.0824625	0.0830611	-0.992793	0.320811	0.976756
ALDH5A1	710.12	Chronic osteomyelitis	No	474251	49	-0.0609464	0.141578	-0.43048	0.666846	0.987405
ALDH5A1	711	Arthropathy associated with infections	No	474291	89	0.115014	0.106549	1.07945	0.280388	0.973847
ALDH5A1	713	Arthropathy associated with other disorders classified elsewhere	No	474282	80	-0.0732218	0.113149	-0.647128	0.517549	0.984587
ALDH5A1	714	Rheumatoid arthritis and other inflammatory polyarthropathies	No	474478	3676	0.00840094	0.01661	0.505775	0.613014	0.984864
ALDH5A1	715	Other inflammatory spondylopathies	No	471822	1020	-0.0287486	0.0315218	-0.912022	0.361757	0.979686
ALDH5A1	715.1	Sacroiliitis NEC	No	470876	74	-0.0827415	0.116341	-0.711199	0.476961	0.981156
ALDH5A1	716	Other arthropathies	No	474313	111	-0.0505403	0.0953311	-0.530155	0.596004	0.984864
ALDH5A1	717	Polymyalgia Rheumatica	No	484702	1791	-0.00309701	0.0239614	-0.12925	0.89716	0.99489
ALDH5A1	721	Spondylosis and allied disorders	No	472814	1196	0.011841	0.0290899	0.407049	0.683972	0.988849
ALDH5A1	721.8	Other allied disorders of spine	No	471717	99	0.0803172	0.100615	0.798263	0.424718	0.979686
ALDH5A1	722	Intervertebral disc disorders	No	472049	431	0.0792214	0.048381	1.63745	0.101537	0.943976
ALDH5A1	722.3	Schmorl's nodes	No	471641	23	-0.00925007	0.207087	-0.0446676	0.964372	0.998153
ALDH5A1	724	Other and unspecified disorders of back	No	471852	234	0.0156401	0.0659351	0.237205	0.812498	0.991869
ALDH5A1	726	Peripheral enthesopathies and allied syndromes	No	454796	5153	-0.00410936	0.0140608	-0.292255	0.770091	0.991544
ALDH5A1	726.2	Synoviopathy	No	449704	61	-0.145152	0.127781	-1.13595	0.255979	0.97317
ALDH5A1	726.3	Bursitis	No	449740	97	-0.0165968	0.102659	-0.161669	0.871567	0.994088
ALDH5A1	727	Other disorders of synovium, tendon, and bursa	No	451949	2306	0.0300318	0.0209467	1.43372	0.151652	0.95179
ALDH5A1	727.4	Ganglion and cyst of synovium, tendon, and bursa	No	450076	433	0.0939392	0.048281	1.94568	0.0516934	0.898386
ALDH5A1	728	Disorders of muscle, ligament, and fascia	No	449685	42	0.0329906	0.153383	0.215086	0.8297	0.992208
ALDH5A1	728.2	Laxity of ligament or hypermobility syndrome	No	449768	125	0.101764	0.0900175	1.13049	0.25827	0.97317
ALDH5A1	728.7	Fasciitis	No	451224	1581	0.0497374	0.0255291	1.94826	0.0513834	0.898386
ALDH5A1	729	Other disorders of soft tissues	No	449839	196	-0.0931897	0.0720759	-1.29294	0.196033	0.957988
ALDH5A1	731	Osteitis deformans and osteopathies associated with other disorders classified elsewhere	No	460290	77	-0.189261	0.114317	-1.65557	0.0978083	0.940654
ALDH5A1	732	Osteochondropathies	No	460304	91	0.215169	0.105631	2.03699	0.0416507	0.886981
ALDH5A1	733	Other disorders of bone and cartilage	No	460768	555	-0.0358817	0.0426408	-0.841487	0.400075	0.979686
ALDH5A1	735	Acquired foot deformities	No	468285	4115	-0.00377905	0.0158223	-0.238844	0.811226	0.991869
ALDH5A1	735.1	Flat foot	No	464210	40	0.00818687	0.157562	0.0519597	0.958561	0.998015
ALDH5A1	735.2	Acquired toe deformities	No	465801	1631	0.0294784	0.0251256	1.17324	0.240698	0.970659
ALDH5A1	736	Other acquired deformities of limbs	No	464361	191	-0.107366	0.0724439	-1.48205	0.138326	0.944977
ALDH5A1	737	Curvature of spine	No	464760	590	-0.0244466	0.0414644	-0.589582	0.555471	0.984864
ALDH5A1	738	Other acquired musculoskeletal deformity	No	465190	1020	0.0203538	0.0314781	0.646601	0.51789	0.984587
ALDH5A1	740	Osteoarthrosis	No	444087	36822	-0.00963314	0.00557078	-1.72923	0.0837688	0.931924
ALDH5A1	740.12	Osteoarthrosis, localized, secondary	No	407627	362	-0.0304963	0.0528023	-0.577557	0.563563	0.984864
ALDH5A1	740.2	Osteoarthrosis, generalized	No	410855	3590	-0.0155249	0.0168967	-0.918812	0.358194	0.979686
ALDH5A1	740.9	Osteoarthrosis NOS	No	418164	10899	-0.0275784	0.00984142	-2.80228	0.00507435	0.711879
ALDH5A1	741	Symptoms and disorders of the joints	No	478183	752	-0.0118826	0.0365024	-0.325531	0.744779	0.991544
ALDH5A1	742	Derangement of joint, non-traumatic	No	477738	307	0.0774684	0.0573833	1.35002	0.17701	0.956772
ALDH5A1	743	Osteoporosis, osteopenia and pathological fracture	No	484493	458	0.0338793	0.0467757	0.724292	0.468886	0.981156
ALDH5A1	743.2	Pathologic fracture	No	484391	356	0.0543894	0.0529408	1.02736	0.30425	0.973847
ALDH5A1	745	Pain in joint	No	475420	2171	-0.0064194	0.0215901	-0.29733	0.766214	0.991544
ALDH5A1	747	Cardiac and circulatory congenital anomalies	No	484900	807	0.0179242	0.0354257	0.505967	0.61288	0.984864
ALDH5A1	747.11	Cardiac shunt/ heart septal defect	No	484457	364	0.0201865	0.0526736	0.383236	0.701545	0.98994
ALDH5A1	747.12	Valvular heart disease/ heart chambers	No	484266	173	0.0325157	0.076477	0.425169	0.670713	0.988154
ALDH5A1	747.2	Congenital anomalies of peripheral vascular system	No	484211	118	0.026271	0.092876	0.282861	0.777283	0.991544
ALDH5A1	749	Congenital anomalies of face and neck	No	485991	84	-0.0103829	0.109075	-0.095191	0.924163	0.996623
ALDH5A1	750	Digestive congenital anomalies	No	483107	284	0.0961287	0.0599495	1.60349	0.108826	0.944068
ALDH5A1	750.2	Lower gastrointestinal congenital anomalies	No	482943	120	0.14616	0.0925487	1.57927	0.114273	0.944068
ALDH5A1	751	Genitourinary congenital anomalies	No	483545	722	0.0334799	0.037501	0.892773	0.371979	0.979686
ALDH5A1	751.1	Congenital anomalies of genital organs	No	482911	88	-0.0572611	0.107737	-0.531491	0.595078	0.984864
ALDH5A1	752	Nervous system congenital anomalies	No	485480	375	0.0543838	0.0518687	1.04849	0.294412	0.973847
ALDH5A1	753	Congenital anomalies of the eye	No	485181	76	0.0989002	0.114897	0.860776	0.389361	0.979686
ALDH5A1	754	Congenital musculoskeletal deformities of spine	No	484011	138	0.0553234	0.085379	0.647974	0.517002	0.984587
ALDH5A1	755	Congenital anomalies of limbs	No	484016	143	-0.0269565	0.0842547	-0.319941	0.749013	0.991544
ALDH5A1	755.6	Other congenital anomalies of lower limb, including pelvic girdle	No	483928	55	-0.00786612	0.136228	-0.0577423	0.953954	0.997788
ALDH5A1	756	Other congenital musculoskeletal anomalies	No	484111	238	-0.02837	0.065139	-0.435531	0.663177	0.987073
ALDH5A1	758	Chromosomal anomalies and genetic disorders	No	484645	139	0.18098	0.0855475	2.11555	0.034383	0.880036
ALDH5A1	759	Other and unspecified congenital anomalies	No	484574	68	0.327017	0.121887	2.68296	0.00729746	0.751048
ALDH5A1	760	Back pain	No	476100	3623	0.0108306	0.0167114	0.648098	0.516922	0.984587
ALDH5A1	764	Sciatica	No	481624	817	-0.0251806	0.0350939	-0.71752	0.473053	0.981156
ALDH5A1	766	Neuralgia, neuritis, and radiculitis NOS	No	480993	186	0.0254502	0.0735928	0.345824	0.729475	0.990883
ALDH5A1	770	Myalgia and myositis unspecified	No	484765	1463	-0.0329823	0.0263064	-1.25378	0.209924	0.964868
ALDH5A1	772	Symptoms of the muscles	No	485843	25	0.28005	0.203721	1.37467	0.169233	0.956772
ALDH5A1	781	Symptoms involving nervous and musculoskeletal systems	No	479173	3148	0.0130271	0.0180238	0.722774	0.469819	0.981156
ALDH5A1	782.3	Edema	No	481093	716	0.0305409	0.0376582	0.811002	0.417364	0.979686
ALDH5A1	783	Fever of unknown origin	No	479087	997	-0.0522386	0.0317693	-1.64431	0.100112	0.94294
ALDH5A1	785	Abdominal pain	Yes	460382	4801	-0.0149093	0.0145306	-1.02606	0.304863	0.973847
ALDH5A1	788	Syncope and collapse	No	470924	2914	0.0292651	0.0186615	1.5682	0.116834	0.944068
ALDH5A1	790	Nonspecific findings on examination of blood	No	484622	34	-0.180626	0.17309	-1.04354	0.296697	0.973847
ALDH5A1	793	Nonspecific abnormal findings on radiological and other examination of musculoskeletal system	No	486122	35	0.117377	0.170644	0.687849	0.491548	0.982439
ALDH5A1	797	Shock	No	486020	47	0.0299472	0.145632	0.205636	0.837075	0.992651
ALDH5A1	798	Malaise and fatigue	No	479013	1392	0.0157493	0.0269139	0.585176	0.558429	0.984864
ALDH5A1	800	Fracture of lower limb	No	460296	755	-0.00908231	0.0367621	-0.247057	0.804864	0.991544
ALDH5A1	800.1	Fracture of neck of femur	No	459899	358	0.0592403	0.0534046	1.10927	0.267312	0.97317
ALDH5A1	801	Fracture of ankle and foot	No	459738	197	0.0695049	0.0717866	0.968216	0.332937	0.978872
ALDH5A1	803	Fracture of upper limb	No	461542	2001	0.0237378	0.0226144	1.04968	0.293866	0.973847
ALDH5A1	803.1	Fracture of humerus	No	460010	469	0.0564001	0.0466403	1.20926	0.226564	0.967248
ALDH5A1	803.3	Fracture of clavicle or scapula	No	459760	219	-0.0770225	0.0681053	-1.13093	0.258083	0.97317
ALDH5A1	804	Fracture of hand or wrist	No	459819	278	-0.000153186	0.0602349	-0.00254314	0.997971	0.999787
ALDH5A1	805	Fracture of vertebral column without mention of spinal cord injury	No	459574	33	0.332192	0.175993	1.88752	0.05909	0.90399
ALDH5A1	819	Skull and face fracture and other intercranial injury	No	485339	94	0.00253824	0.103229	0.0245885	0.980383	0.998866
ALDH5A1	835	Internal derangement of knee	No	469032	3148	0.0156561	0.0179612	0.871661	0.383393	0.979686
ALDH5A1	840	Sprains and strains	No	485428	42	0.198749	0.154628	1.28534	0.198674	0.958531
ALDH5A1	851	Complications of transplants and reattached limbs	No	479464	98	0.0799525	0.100948	0.792016	0.428351	0.979686
ALDH5A1	854	Complications of cardiac/vascular device, implant, and graft	No	479402	36	-0.0531288	0.163925	-0.324104	0.745859	0.991544
ALDH5A1	857	Mechanical complication of unspecified genitourinary device, implant, and graft	No	479758	392	-0.0459392	0.0508651	-0.903157	0.366442	0.979686
ALDH5A1	870	Open wounds of head; neck; and trunk	No	483197	57	0.0913793	0.133514	0.684416	0.493713	0.982439
ALDH5A1	915	Superficial injury without mention of infection	No	482546	275	0.0507279	0.0606547	0.836339	0.402964	0.979686
ALDH5A1	930	Allergic reaction to food	No	477778	21	0.367611	0.216203	1.70031	0.0890735	0.931945
ALDH5A1	938	Dermatitis due to solar radiation	No	477800	43	0.0585047	0.153488	0.381168	0.703078	0.989981
ALDH5A1	939	Atopic/contact dermatitis due to other or unspecified	No	478848	1091	-0.00698097	0.0303853	-0.229748	0.818288	0.991869
ALDH5A1	941	Adverse reaction to serum or vaccine	No	477919	162	-0.0311424	0.0794371	-0.392038	0.69503	0.989215
ALDH5A1	947	Urticaria	No	477866	109	-0.0531596	0.0960928	-0.553211	0.580119	0.984864
ALDH5A1	958	Certain early complications of trauma or procedure	No	485953	23	0.288257	0.213202	1.35204	0.176363	0.956772
ALDH5A1	960	Poisoning by antibiotics	No	449312	19742	0.00259085	0.00735068	0.352464	0.72449	0.990676
ALDH5A1	961.1	Poisoning/allergy of sulfonamides	No	430086	516	0.0552334	0.0445126	1.24085	0.214662	0.965753
ALDH5A1	965	Poisoning by analgesics, antipyretics, and antirheumatics	No	433401	3831	-0.0220719	0.0163108	-1.35321	0.175989	0.956772
ALDH5A1	967	Adverse effects of sedatives or other central nervous system depressants and anesthetics	No	429728	158	-0.106403	0.0796127	-1.33651	0.181384	0.957113
ALDH5A1	990	Effects radiation NOS	No	470452	5201	0.0143367	0.0140451	1.02076	0.307367	0.974734
ALDH5A1	1000	Burns	No	485793	76	0.108013	0.115524	0.934981	0.349798	0.979686
ALDH5A1	1001	Foreign body injury	No	484748	166	-0.00669522	0.0780923	-0.0857346	0.931677	0.996939
ALDH5A1	1002	Symptoms concerning nutrition, metabolism, and development	No	474717	2003	-0.0155087	0.022393	-0.692568	0.488581	0.982439
ALDH5A1	1004	Other signs and symptoms involving emotional state	No	485045	216	-0.0561081	0.0685861	-0.818067	0.413319	0.979686
ALDH5A1	1009	Injury, NOS	No	484211	70	0.150061	0.12059	1.24439	0.213356	0.965753
ALDH5A1	1011	Complications of surgical and medical procedures	No	474144	2605	-0.0152717	0.0197836	-0.771934	0.440154	0.979686
ALOX5	110	Dermatophytosis / Dermatomycosis	No	481239	48	0.0832173	0.144689	0.575144	0.565194	0.984864
ALOX5	112	Candidiasis	No	481560	369	0.0233375	0.052202	0.447062	0.654831	0.98647
ALOX5	117	Mycoses	No	481368	177	0.013248	0.0751884	0.176197	0.860139	0.994006
ALOX5	133	Arthropod-borne diseases	No	485556	28	-0.155873	0.191818	-0.812612	0.41644	0.979686
ALOX5	136	Other infectious and parasitic diseases	No	485554	26	0.191101	0.196615	0.971954	0.331073	0.978041
ALOX5	145	Cancer of mouth	No	483398	611	0.00680383	0.040491	0.168033	0.866557	0.994088
ALOX5	145.3	Cancer of major salivary glands	No	482857	70	0.171663	0.119443	1.43719	0.150664	0.951762
ALOX5	145.5	Cancer of the mouth floor	No	482834	47	-0.0910757	0.146024	-0.623702	0.532823	0.984864
ALOX5	149	Cancer of larynx, pharynx, nasal cavities	No	483583	796	-0.0538954	0.0355475	-1.51615	0.129481	0.944068
ALOX5	149.3	Cancer of hypopharynx	No	482865	78	-0.128979	0.113429	-1.1371	0.255497	0.97317
ALOX5	149.9	Cancer of of nasal cavities	No	482834	47	-0.0673381	0.145681	-0.462231	0.643916	0.985156
ALOX5	150	Cancer of esophagus	No	457553	1340	-0.00192342	0.0274255	-0.0701327	0.944088	0.99716
ALOX5	155	Cancer of liver and intrahepatic bile duct	No	456921	708	-0.0523261	0.0377059	-1.38774	0.165215	0.956772
ALOX5	157	Pancreatic cancer	No	457607	1394	0.0172192	0.0268944	0.640251	0.522009	0.984864
ALOX5	158	Neoplasm of unspecified nature of digestive system	No	456481	268	0.017932	0.0612901	0.292575	0.769847	0.991544
ALOX5	159	Malignant neoplasm of other and ill-defined sites within the digestive organs and peritoneum	No	456974	761	0.0193016	0.0363339	0.531228	0.59526	0.984864
ALOX5	159.2	Malignant neoplasm of small intestine, including duodenum	No	456407	194	-0.0738594	0.0719641	-1.02634	0.304733	0.973847
ALOX5	164	Cancer of intrathoracic organs	No	479711	36	-0.0593419	0.167445	-0.354397	0.723041	0.990614
ALOX5	165	Cancer within the respiratory system	No	484766	5091	-0.00920319	0.0141714	-0.649422	0.516066	0.984587
ALOX5	170	Cancer of bone and connective tissue	No	485914	330	0.023361	0.0551635	0.423486	0.67194	0.988459
ALOX5	172	Skin cancer	No	475499	5137	0.0189052	0.0140848	1.34224	0.179519	0.956772
ALOX5	172.1	Melanomas of skin, dx or hx	No	472056	1694	0.0192682	0.0243806	0.790309	0.429347	0.979686
ALOX5	174	Breast cancer	No	462222	9446	0.0149187	0.0105419	1.41519	0.157013	0.954028
ALOX5	180	Cervical cancer and dysplasia	No	260396	2280	0.00631239	0.0210865	0.299357	0.764668	0.991544
ALOX5	182	Malignant neoplasm of uterus	No	259305	1189	-0.00291089	0.0291746	-0.099775	0.920523	0.996289
ALOX5	184	Cancer of other female genital organs	No	271483	2758	0.0172875	0.0192005	0.900365	0.367926	0.979686
ALOX5	184.2	Cancer of other female genital organs (excluding uterus and ovary)	No	268952	227	0.00906811	0.0665448	0.136271	0.891607	0.994866
ALOX5	185	Cancer of prostate	No	226619	10017	0.00905387	0.0104616	0.865437	0.386799	0.979686
ALOX5	187	Cancer of other male genital organs	No	243302	3784	-0.0062084	0.0165464	-0.375212	0.707503	0.989981
ALOX5	189	Cancer of urinary organs (incl. kidney and bladder)	No	483885	4157	-0.0221189	0.0156657	-1.41193	0.157971	0.954028
ALOX5	189.1	Cancer of kidney and renal pelvis	No	480763	1035	-0.0544429	0.0311901	-1.74552	0.0808946	0.927903
ALOX5	189.4	Malignant neoplasm of other urinary organs	No	479910	182	-0.0086065	0.0742064	-0.115981	0.907668	0.995534
ALOX5	190	Cancer of eye	No	483044	113	0.013108	0.0942184	0.139123	0.889353	0.994632
ALOX5	191	Manlignant and unknown neoplasms of brain and nervous system	No	483913	982	-0.0396295	0.032	-1.23842	0.215559	0.965753
ALOX5	194	Cancer of other endocrine glands	No	483356	61	0.0169894	0.128458	0.132257	0.894781	0.994866
ALOX5	195	Cancer, suspected or other	No	453917	6360	0.00446084	0.0127234	0.3506	0.725888	0.990883
ALOX5	197	Chemotherapy	No	458568	11011	0.00599881	0.00968693	0.619269	0.535739	0.984864
ALOX5	198	Secondary malignant neoplasm	No	461904	14347	0.00878198	0.00853068	1.02946	0.303264	0.973847
ALOX5	198.3	Secondary malignant neoplasm of digestive systems	No	449649	2092	0.000331762	0.0219827	0.0150919	0.987959	0.998941
ALOX5	199	Neoplasm of uncertain behavior	No	447988	431	0.0765079	0.0483028	1.58392	0.113211	0.944068
ALOX5	200	Myeloproliferative disease	No	479349	1286	0.0280218	0.0279814	1.00144	0.316613	0.975169
ALOX5	201	Hodgkin's disease	No	478317	254	-0.0626889	0.0629368	-0.99606	0.319221	0.976365
ALOX5	202	Cancer of other lymphoid, histiocytic tissue	No	480576	2513	-0.00255712	0.0200549	-0.127506	0.89854	0.99489
ALOX5	204	Leukemia	No	480930	2867	0.0374149	0.0188054	1.98958	0.0466367	0.890725
ALOX5	204.1	Lymphoid leukemia	No	478911	848	0.0318081	0.0344847	0.922384	0.356328	0.979686
ALOX5	204.11	Lymphoid leukemia, acute	No	478138	75	-0.00582416	0.115548	-0.0504046	0.9598	0.998042
ALOX5	204.2	Myeloid leukemia	No	478793	730	0.0297008	0.0370989	0.800584	0.423372	0.979686
ALOX5	211	Benign neoplasm of other parts of digestive system	No	462371	2826	0.0166333	0.018906	0.879789	0.378974	0.979686
ALOX5	212	Benign neoplasm of respiratory and intrathoracic organs	No	485955	125	-0.0505383	0.0895662	-0.564257	0.572579	0.984864
ALOX5	213	Benign neoplasm of bone and articular cartilage	No	430948	29	-0.102905	0.185347	-0.555202	0.578756	0.984864
ALOX5	214	Lipoma	No	476875	819	0.0125216	0.0350636	0.357112	0.721008	0.990245
ALOX5	216	Benign neoplasm of skin	No	477287	715	-0.0363753	0.0375244	-0.969379	0.332356	0.978872
ALOX5	217	Vascular hamartomas and non-neoplastic nevi	No	476743	171	0.0560446	0.0766748	0.730939	0.464816	0.980492
ALOX5	218	Benign neoplasm of uterus	No	272191	2730	-0.0193746	0.0195373	-0.991671	0.321358	0.97679
ALOX5	220	Benign neoplasm of ovary	No	256130	76	0.0986944	0.114713	0.860359	0.389591	0.979686
ALOX5	224	Benign neoplasm of eye	No	482990	59	0.217479	0.130127	1.67128	0.0946664	0.937546
ALOX5	225	Benign neoplasm of brain and other parts of nervous system	No	483555	624	-0.011476	0.0401153	-0.286076	0.77482	0.991544
ALOX5	227	Benign neoplasm of other endocrine glands and related structures	No	483839	544	0.0311367	0.0432139	0.720524	0.471202	0.981156
ALOX5	228	Hemangioma and lymphangioma, any site	Yes	483961	271	-0.0579553	0.061002	-0.950056	0.342084	0.979686
ALOX5	241	Nontoxic nodular goiter	No	453760	511	0.00592149	0.0444531	0.133208	0.894029	0.994866
ALOX5	242	Thyrotoxicosis with or without goiter	No	454461	1212	0.0138369	0.0288932	0.478896	0.632012	0.985068
ALOX5	244	Hypothyroidism	No	471132	17883	0.0077162	0.00770658	1.00125	0.316707	0.975169
ALOX5	244.1	Secondary hypothyroidism	No	454221	972	0.0488369	0.0322469	1.51447	0.129907	0.944068
ALOX5	245	Thyroiditis	No	453367	118	0.00170537	0.0920709	0.0185224	0.985222	0.998866
ALOX5	246	Other disorders of thyroid	No	453374	125	0.0713581	0.0895983	0.796422	0.425787	0.979686
ALOX5	250	Diabetes mellitus	No	473539	27993	-0.0119923	0.00626613	-1.91382	0.055643	0.901212
ALOX5	250.1	Type 1 diabetes	No	447910	2364	-0.0177326	0.0206453	-0.858915	0.390388	0.979686
ALOX5	250.23	Type 2 diabetes with ophthalmic manifestations	No	447117	1571	-0.0388212	0.0252658	-1.53651	0.124413	0.944068
ALOX5	250.4	Abnormal glucose	No	445802	256	-0.0343335	0.0626975	-0.547606	0.583963	0.984864
ALOX5	250.42	Other abnormal glucose	No	445599	53	-0.0316937	0.138548	-0.228757	0.819058	0.991869
ALOX5	251.1	Hypoglycemia	No	441211	721	-0.0363789	0.0373627	-0.973668	0.330221	0.977847
ALOX5	252	Disorders of parathyroid gland	No	478838	927	0.0115719	0.0329637	0.35105	0.725551	0.990831
ALOX5	252.2	Hypoparathyroidism	No	478043	132	0.0844198	0.0871913	0.968213	0.332938	0.978872
ALOX5	253	Disorders of the pituitary gland and its hypothalamic control	No	478513	602	0.133438	0.0409532	3.25831	0.00112079	0.478965
ALOX5	253.1	Pituitary hyperfunction	No	478053	142	-0.0390058	0.0843724	-0.462304	0.643863	0.985156
ALOX5	253.7	Other disorders of neurohypophysis	No	478036	125	0.182517	0.0893724	2.04221	0.0411307	0.886981
ALOX5	255	Disorders of adrenal glands	No	478471	560	0.00580781	0.0424643	0.136769	0.891213	0.994866
ALOX5	255.1	Adrenal hyperfunction	No	478108	197	-0.00144468	0.0716223	-0.0201708	0.983907	0.998866
ALOX5	256	Ovarian dysfunction	No	289569	115	0.0732794	0.0936569	0.782424	0.433965	0.979686
ALOX5	257	Testicular dysfunction	No	251071	142	-0.026968	0.084223	-0.320198	0.748818	0.991544
ALOX5	259	Other endocrine disorders	No	477959	48	0.0541745	0.144792	0.374154	0.70829	0.989981
ALOX5	260	Protein-calorie malnutrition	No	475865	95	0.0657037	0.102993	0.637941	0.523512	0.984864
ALOX5	261	Vitamin deficiency	No	477711	1941	0.0238561	0.0227713	1.04764	0.294806	0.973847
ALOX5	262	Mineral deficiency NEC	No	475924	154	-0.0267756	0.0806448	-0.332019	0.739875	0.991544
ALOX5	269	Proteinuria	No	484394	54	0.0261699	0.136862	0.191214	0.848358	0.993252
ALOX5	270	Disorders of protein plasma/amino-acid transport and metabolism	No	484889	549	-0.0160608	0.0428839	-0.374518	0.708019	0.989981
ALOX5	270.1	Disturbances of amino-acid transport	No	484364	24	0.055754	0.205598	0.27118	0.786253	0.991544
ALOX5	270.33	Amyloidosis	No	484590	250	-0.0300884	0.0634394	-0.474285	0.635297	0.985068
ALOX5	270.35	Macroglobulinemia	No	484460	120	-0.0398058	0.0915535	-0.434782	0.663721	0.987073
ALOX5	271	Disorders of carbohydrate transport and metabolism	No	486192	83	0.00911319	0.110512	0.0824631	0.934278	0.996941
ALOX5	272	Disorders of lipoid metabolism	No	448520	33510	0.00822106	0.00583191	1.40967	0.158637	0.954758
ALOX5	272.13	Mixed hyperlipidemia	No	415062	52	0.124677	0.137924	0.903959	0.366017	0.979686
ALOX5	272.9	Unspecified disorder of lipoid metabolism	No	415150	140	-0.0875587	0.0847888	-1.03267	0.301759	0.973847
ALOX5	274	Gout and other crystal arthropathies	No	482017	3061	-0.025635	0.01822	-1.40697	0.159436	0.955043
ALOX5	274.2	Crystal arthropathies	No	479054	98	0.027274	0.101251	0.26937	0.787645	0.991544
ALOX5	275	Disorders of mineral metabolism	No	482007	2274	-0.000663013	0.0210697	-0.0314676	0.974897	0.998866
ALOX5	275.5	Disorders of calcium/phosphorus metabolism	No	480567	834	0.0604947	0.0347532	1.7407	0.0817369	0.927903
ALOX5	276	Disorders of fluid, electrolyte, and acid-base balance	No	466413	5781	0.01025	0.0132842	0.771596	0.440354	0.979686
ALOX5	276.11	Hyperosmolality and/or hypernatremia	No	460727	95	0.0841359	0.10316	0.815584	0.414738	0.979686
ALOX5	276.14	Hypopotassemia	No	461538	906	-0.00697367	0.0333249	-0.209263	0.834243	0.992406
ALOX5	276.4	Acid-base balance disorder	No	461007	375	-0.0455374	0.0515538	-0.883298	0.377075	0.979686
ALOX5	277	Other disorders of metabolism	No	483221	312	-0.067396	0.0568396	-1.18572	0.235732	0.96954
ALOX5	277.4	Disorders of bilirubin excretion	No	483231	322	0.0564052	0.055809	1.01068	0.312168	0.974734
ALOX5	277.5	Other disorders of lipoid metabolism	No	482949	40	0.170488	0.158797	1.07362	0.282993	0.973847
ALOX5	278	Overweight, obesity and other hyperalimentation	No	465697	11645	0.000301012	0.00941642	0.0319667	0.974499	0.998866
ALOX5	279	Disorders involving the immune mechanism	No	485697	266	-0.0141655	0.0616201	-0.229884	0.818182	0.991869
ALOX5	280	Iron deficiency anemias	No	450369	6824	-0.00609253	0.0122153	-0.498761	0.617948	0.984864
ALOX5	281	Other deficiency anemia	No	444348	803	-0.0395669	0.0353262	-1.12004	0.262695	0.97317
ALOX5	281.12	Other vitamin B12 deficiency anemia	No	443614	69	0.0301095	0.120755	0.249344	0.803095	0.991544
ALOX5	281.13	Folate-deficiency anemia	No	443640	95	0.0889797	0.102673	0.866629	0.386146	0.979686
ALOX5	282	Hereditary hemolytic anemias	No	444103	558	0.0124219	0.0445192	0.279023	0.780227	0.991544
ALOX5	283	Acquired hemolytic anemias	No	443692	147	0.0328391	0.0825839	0.397645	0.690892	0.988947
ALOX5	284	Aplastic anemia	No	443866	321	0.102494	0.0558428	1.8354	0.0664468	0.915457
ALOX5	285.2	Anemia of chronic disease	No	444124	579	-0.000302034	0.0415884	-0.00726246	0.994205	0.999513
ALOX5	286	Coagulation defects	No	480922	713	-0.0276902	0.0375712	-0.737006	0.461119	0.980001
ALOX5	286.13	Congenital factor VIII disorder	No	480257	48	0.132379	0.145121	0.912196	0.361666	0.979686
ALOX5	286.7	Other and unspecified coagulation defects	No	480354	145	-0.0167383	0.0834316	-0.200622	0.840994	0.992714
ALOX5	287	Purpura and other hemorrhagic conditions	No	481651	1442	0.0174259	0.0264282	0.659368	0.509659	0.98334
ALOX5	288	Diseases of white blood cells	No	470818	152	-0.0204486	0.0809679	-0.252552	0.800614	0.991544
ALOX5	288.1	Decreased white blood cell count	No	472665	1999	-0.014169	0.0224679	-0.630632	0.528281	0.984864
ALOX5	289.5	Diseases of spleen	No	471189	523	-0.0930363	0.0438467	-2.12185	0.03385	0.880036
ALOX5	290	Delirium dementia and amnestic and other cognitive disorders	No	472687	3333	0.010055	0.0175359	0.573395	0.566378	0.984864
ALOX5	291	Other specified nonpsychotic and/or transient mental disorders	No	469445	91	-0.142157	0.104921	-1.3549	0.175451	0.956772
ALOX5	292	Neurological disorders	No	470955	1601	0.0288344	0.0251179	1.14796	0.250984	0.97317
ALOX5	292.3	Memory loss	No	469493	139	0.0279992	0.0851263	0.328913	0.742221	0.991544
ALOX5	293	Symptoms involving head and neck	No	482350	471	0.0351811	0.0462339	0.760938	0.446694	0.979686
ALOX5	293.1	Swelling, mass, or lump in head and neck [Space-occupying lesion, intracranial NOS]	No	481976	97	-4.77407e-05	0.102179	-0.000467225	0.999627	0.999847
ALOX5	295	Schizophrenia and other psychotic disorders	No	445267	792	0.0246424	0.0358358	0.687646	0.491676	0.982439
ALOX5	296	Mood disorders	No	457378	12903	-0.0022096	0.00895407	-0.24677	0.805086	0.991544
ALOX5	296.2	Depression	No	456583	12108	-0.00151211	0.00923517	-0.163733	0.869941	0.994088
ALOX5	297	Suicidal ideation or attempt	No	444515	40	0.130351	0.158325	0.823312	0.410331	0.979686
ALOX5	300	Anxiety disorders	No	450920	6445	0.00233803	0.0125786	0.185873	0.852545	0.993441
ALOX5	300.11	Generalized anxiety disorder	No	444515	40	-0.0942375	0.158945	-0.592894	0.553252	0.984864
ALOX5	300.13	Phobia	No	444962	487	-0.00204989	0.0454519	-0.0451002	0.964027	0.998153
ALOX5	300.3	Obsessive-compulsive disorders	No	444578	103	-0.0428081	0.0987094	-0.433678	0.664522	0.987081
ALOX5	300.4	Dysthymic disorder	No	444497	22	-0.255846	0.214304	-1.19384	0.232539	0.968975
ALOX5	301	Personality disorders	No	444738	263	0.0285631	0.0620287	0.460482	0.64517	0.985227
ALOX5	303	Psychogenic and somatoform disorders	No	444564	89	-0.269108	0.106553	-2.52558	0.0115507	0.76585
ALOX5	303.3	Psychogenic disorder	No	444497	22	-0.297063	0.214119	-1.38738	0.165327	0.956772
ALOX5	304	Adjustment reaction	No	444526	51	-0.0939194	0.140443	-0.668735	0.503664	0.98334
ALOX5	305.2	Eating disorder	No	444545	70	0.059934	0.119849	0.500081	0.617018	0.984864
ALOX5	306	Other mental disorder	No	444508	33	0.217255	0.174626	1.24411	0.213457	0.965753
ALOX5	313	Pervasive developmental disorders	No	484811	98	-0.0255361	0.101255	-0.252196	0.80089	0.991544
ALOX5	315.1	Learning disorder	No	484875	162	0.0047276	0.0788844	0.0599307	0.952211	0.99725
ALOX5	316	Substance addiction and disorders	No	464376	250	-0.131913	0.0638508	-2.06596	0.0388325	0.88261
ALOX5	317	Alcohol-related disorders	No	467474	3348	0.031149	0.0174029	1.78987	0.0734744	0.92314
ALOX5	320	Meningitis	No	484645	85	0.0191023	0.108253	0.17646	0.859933	0.994006
ALOX5	323	Encephalitis	No	484697	137	0.0683585	0.0854112	0.800346	0.42351	0.979686
ALOX5	324	Other CNS infection and poliomyelitis	No	484823	263	0.0239903	0.0618101	0.388129	0.697921	0.989457
ALOX5	327	Sleep disorders	No	475820	319	0.0205682	0.05623	0.365787	0.714524	0.989981
ALOX5	327.3	Sleep apnea	No	480406	4905	0.0344026	0.014402	2.38875	0.0169059	0.802401
ALOX5	331	Other cerebral degenerations	No	462179	573	0.045926	0.0419224	1.0955	0.273297	0.973426
ALOX5	332	Parkinson's disease	No	463971	2365	-0.013164	0.0206897	-0.636256	0.52461	0.984864
ALOX5	333	Extrapyramidal disease and abnormal movement disorders	No	462403	797	-0.000959197	0.0355038	-0.0270168	0.978446	0.998866
ALOX5	334	Degenerative disease of the spinal cord	No	462839	1233	0.0710344	0.0285959	2.48408	0.0129888	0.774366
ALOX5	334.1	Spinocerebellar disease	No	461737	131	-0.125706	0.0875698	-1.43549	0.151146	0.95177
ALOX5	335	Multiple sclerosis	No	463005	1399	0.035612	0.0268484	1.32641	0.184703	0.957274
ALOX5	337	Disorders of the autonomic nervous system	No	461820	214	0.000352162	0.0684375	0.00514575	0.995894	0.999733
ALOX5	339	Other headache syndromes	No	468950	2092	-0.0015331	0.021958	-0.0698198	0.944337	0.99716
ALOX5	340	Migraine	No	468433	1575	-0.00571261	0.0253244	-0.225577	0.82153	0.991869
ALOX5	342	Hemiplegia	No	462961	1355	-0.0467886	0.0272606	-1.71634	0.0860993	0.931945
ALOX5	343	Infantile cerebral palsy	No	461733	127	0.0612212	0.0890629	0.687393	0.491835	0.982439
ALOX5	344	Other paralytic syndromes	No	461984	378	0.0421221	0.0515467	0.817164	0.413835	0.979686
ALOX5	345	Epilepsy, recurrent seizures, convulsions	No	465231	3625	-0.0123325	0.0166988	-0.738527	0.460194	0.980001
ALOX5	345.1	Epilepsy	No	461926	320	0.0169032	0.0560701	0.301465	0.76306	0.991544
ALOX5	348	Other conditions of brain	No	461998	392	0.0423811	0.0506278	0.837111	0.40253	0.979686
ALOX5	350	Abnormal movement	No	483316	410	0.0142298	0.049472	0.287634	0.773627	0.991544
ALOX5	350.1	Abnormal involuntary movements	No	483203	297	0.011645	0.0580668	0.200544	0.841055	0.992714
ALOX5	352	Disorders of other cranial nerves	No	464231	811	-0.0955259	0.0351842	-2.71502	0.00662721	0.74562
ALOX5	353	Nerve root and plexus disorders	No	463649	229	-0.0312195	0.0661469	-0.471972	0.636947	0.985068
ALOX5	357	Inflammatory and toxic neuropathy	No	483268	1374	0.045097	0.0270795	1.66535	0.095842	0.937901
ALOX5	358	Myoneural disorders	No	482150	256	0.061108	0.0626851	0.974841	0.329639	0.977847
ALOX5	359	Muscular dystrophies and other myopathies	No	482105	211	0.0174114	0.0689676	0.252458	0.800687	0.991544
ALOX5	360	Disorders of the globe	No	462487	179	0.0147988	0.0750104	0.19729	0.843601	0.993204
ALOX5	361	Retinal detachments and defects	No	462693	385	-0.0533471	0.0510697	-1.04459	0.296211	0.973847
ALOX5	361.2	Retinoschisis and retinal cysts	No	462348	40	-0.0878456	0.158522	-0.554155	0.579473	0.984864
ALOX5	362	Other retinal disorders	No	465922	3614	0.00824368	0.016775	0.491426	0.623125	0.984979
ALOX5	362.3	Other nondiabetic retinopathy	No	462729	421	-0.0655925	0.0488284	-1.34333	0.179167	0.956772
ALOX5	362.4	Retinal vascular changes and abnomalities	No	462370	62	0.279123	0.126655	2.20381	0.0275377	0.872515
ALOX5	362.6	Peripheral retinal degenerations	No	462371	63	0.0336587	0.126382	0.266325	0.789989	0.991544
ALOX5	363	Chorioretinal inflammations, scars, and other disorders of choroid	No	462501	193	-0.0641789	0.0721676	-0.889303	0.37384	0.979686
ALOX5	364	Corneal opacity and other disorders of cornea	No	463403	1095	-0.0173142	0.0303024	-0.57138	0.567742	0.984864
ALOX5	364.1	Corneal opacity	No	462353	45	0.0477662	0.150857	0.316633	0.751522	0.991544
ALOX5	364.9	Cornea replaced by transplant	No	462426	118	-0.00505845	0.0922043	-0.0548614	0.956249	0.997898
ALOX5	365	Glaucoma	No	468689	6381	-0.0112641	0.0126942	-0.887342	0.374895	0.979686
ALOX5	365.1	Open-angle glaucoma	No	463693	1385	0.0180749	0.0270546	0.66809	0.504076	0.98334
ALOX5	366	Cataract	No	464652	28999	-0.0056098	0.00627717	-0.893683	0.371491	0.979686
ALOX5	367	Disorders of refraction and accommodation; blindness and low vision	No	480709	3764	-0.0150004	0.0164144	-0.91386	0.360791	0.979686
ALOX5	367.4	Presbyopia	No	486366	27	-0.198069	0.192765	-1.02752	0.304178	0.973847
ALOX5	367.8	Hypermetropia	No	477204	259	-0.0654658	0.0622187	-1.05219	0.292713	0.973847
ALOX5	367.9	Blindness and low vision	No	477572	627	-0.0365574	0.04007	-0.91234	0.36159	0.979686
ALOX5	368	Visual disturbances	No	479367	1063	0.0238791	0.0307612	0.776272	0.437588	0.979686
ALOX5	368.2	Diplopia and disorders of binocular vision	No	478521	217	0.0915402	0.0680512	1.34517	0.178571	0.956772
ALOX5	368.9	Subjective visual disturbances	No	478411	107	0.0575148	0.0968358	0.593941	0.552551	0.984864
ALOX5	369	Infection of the eye	No	473026	128	0.152532	0.0888942	1.71588	0.0861834	0.931945
ALOX5	370	Keratitis	No	473000	102	0.0954026	0.0995876	0.957976	0.338075	0.979686
ALOX5	371	Inflammation of the eye	No	473701	803	0.0283836	0.0353731	0.802406	0.422318	0.979686
ALOX5	371.1	Uveitis, noninfectious or NOS	No	473108	210	-0.188208	0.0691843	-2.72038	0.00652073	0.74562
ALOX5	372	Disorders of conjunctiva	No	473045	147	-0.023381	0.0838197	-0.278944	0.780288	0.991544
ALOX5	374	Other disorders of eyelids	No	474669	1771	-0.0036302	0.0238691	-0.152088	0.879118	0.994254
ALOX5	374.2	Lagophthalmos	No	472930	32	-0.232062	0.17641	-1.31547	0.188353	0.957274
ALOX5	375	Disorders of lacrimal system	No	475714	1127	0.0230315	0.0298647	0.771195	0.440591	0.979686
ALOX5	377	Disorders of optic nerve and visual pathways	No	474792	205	0.0310487	0.0699615	0.443797	0.657189	0.986946
ALOX5	378	Strabismus and other disorders of binocular eye movements	No	475105	518	0.0462103	0.0440196	1.04977	0.293825	0.973847
ALOX5	379	Other disorders of eye	No	475334	747	0.0269989	0.0366494	0.736681	0.461316	0.980001
ALOX5	379.1	Scleritis and episcleritis	No	474617	30	-0.031315	0.183571	-0.170588	0.864548	0.994088
ALOX5	379.4	Anomalies of pupillary function	No	474626	39	0.0886676	0.159809	0.554833	0.579009	0.984864
ALOX5	380	Disorders of external ear	No	484261	79	0.0117927	0.112496	0.104827	0.916513	0.996054
ALOX5	380.1	Otitis externa	No	484265	83	0.0319759	0.110053	0.290549	0.771396	0.991544
ALOX5	381	Otitis media and Eustachian tube disorders	No	481633	705	0.0125145	0.0376801	0.332125	0.739795	0.991544
ALOX5	382	Otalgia	No	480952	24	-0.29062	0.203638	-1.42714	0.153539	0.951903
ALOX5	384	Other disorders of tympanic membrane	No	481253	325	0.0478559	0.0554865	0.862478	0.388425	0.979686
ALOX5	385	Other disorders of middle ear and mastoid	No	481163	235	0.0178468	0.0652474	0.273525	0.784449	0.991544
ALOX5	386	Vertiginous syndromes and other disorders of vestibular system	No	472999	837	-0.0029591	0.0346768	-0.0853338	0.931996	0.996939
ALOX5	386.2	Peripheral or central vertigo	No	472338	176	0.145326	0.0754782	1.9254	0.054179	0.901067
ALOX5	386.3	Labyrinthitis	No	472239	77	-0.209757	0.114404	-1.83347	0.0667322	0.915457
ALOX5	389	Hearing loss	No	477161	4068	0.000195466	0.0157961	0.0123743	0.990127	0.998941
ALOX5	389.2	Conductive hearing loss	No	473197	104	0.0493699	0.097995	0.503801	0.614401	0.984864
ALOX5	394	Rheumatic disease of the heart valves	No	467592	2292	0.0300057	0.0210299	1.42681	0.153635	0.951903
ALOX5	394.4	Acute rheumatic heart disease	No	465324	24	-0.293071	0.20394	-1.43704	0.150705	0.951762
ALOX5	395.6	Heart valve replaced	No	467345	2045	0.0358604	0.0222289	1.61324	0.106693	0.944068
ALOX5	396	Abnormal heart sounds	No	465774	474	-0.0480387	0.0459906	-1.04453	0.296238	0.973847
ALOX5	401	Hypertension	No	439928	95961	0.00358669	0.00386876	0.927089	0.35388	0.979686
ALOX5	401.2	Hypertensive heart and/or renal disease	No	344955	988	0.0261683	0.0319891	0.818038	0.413335	0.979686
ALOX5	401.3	Other hypertensive complications	No	344043	76	-0.145015	0.114462	-1.26693	0.205182	0.962752
ALOX5	402	Elevated blood pressure reading without diagnosis of hypertension	No	483574	158	0.12506	0.0795465	1.57216	0.115914	0.944068
ALOX5	411	Ischemic Heart Disease	No	463894	35198	-0.0080088	0.0057356	-1.39633	0.162614	0.95557
ALOX5	411.41	Aneurysm and dissection of heart	No	428780	84	-0.166051	0.108568	-1.52946	0.12615	0.944068
ALOX5	414	Other forms of chronic heart disease	No	430782	2086	-0.0274425	0.0220113	-1.24674	0.212491	0.965753
ALOX5	415	Pulmonary heart disease	No	476851	972	0.0144922	0.0322137	0.449878	0.652798	0.986026
ALOX5	420	Carditis	No	479896	968	0.0491485	0.0322378	1.52456	0.127368	0.944068
ALOX5	420.1	Myocarditis	No	478976	48	-0.0308164	0.144775	-0.212857	0.831439	0.992406
ALOX5	420.22	Chronic pericarditis	No	478959	31	-0.0435593	0.180332	-0.24155	0.809129	0.991674
ALOX5	425	Cardiomyopathy	No	480532	1604	-0.0427943	0.0250994	-1.705	0.0881949	0.931945
ALOX5	425.12	Other hypertrophic cardiomyopathy	No	479164	236	-0.0428604	0.0654332	-0.655025	0.512452	0.984342
ALOX5	426	Cardiac conduction disorders	No	440447	7210	-0.0247759	0.011979	-2.06828	0.0386141	0.88261
ALOX5	426.2	Atrioventricular [AV] block	No	434879	1642	-0.0491161	0.0247804	-1.98206	0.0474729	0.890725
ALOX5	426.3	Bundle branch block	No	435210	1973	-0.0191139	0.0225885	-0.846179	0.397453	0.979686
ALOX5	427	Cardiac dysrhythmias	No	453216	19979	-0.0109336	0.00734964	-1.48763	0.136848	0.944977
ALOX5	427.1	Paroxysmal tachycardia, unspecified	No	435273	2036	-0.0223444	0.0222178	-1.0057	0.314562	0.975169
ALOX5	427.12	Paroxysmal ventricular tachycardia	No	433795	558	-0.085312	0.0423625	-2.01386	0.0440244	0.886981
ALOX5	427.3	Other specified cardiac dysrhythmias	No	434147	910	0.00898108	0.0331786	0.270689	0.78663	0.991544
ALOX5	427.4	Cardiac arrest and ventricular fibrillation	No	433427	190	-0.0410811	0.0723773	-0.567597	0.570309	0.984864
ALOX5	427.5	Arrhythmia (cardiac) NOS	No	433508	271	-0.00752863	0.0607908	-0.123845	0.901438	0.99489
ALOX5	427.6	Premature beats	No	433391	154	0.122347	0.080537	1.51913	0.128729	0.944068
ALOX5	427.9	Palpitations	No	434190	953	-0.0265584	0.0325383	-0.81622	0.414375	0.979686
ALOX5	428	Congestive heart failure; nonhypertensive	No	477694	5079	0.00313325	0.0141944	0.220739	0.825296	0.992053
ALOX5	429	Ill-defined descriptions and complications of heart disease	No	472661	46	-0.1181	0.147828	-0.798903	0.424347	0.979686
ALOX5	429.1	Heart transplant/surgery	No	472656	41	0.192087	0.155721	1.23354	0.217376	0.965753
ALOX5	430	Intracranial hemorrhage	No	467117	1177	-0.059772	0.0292294	-2.04492	0.0408623	0.886981
ALOX5	433	Cerebrovascular disease	No	470961	5021	-0.0144925	0.0142693	-1.01564	0.3098	0.974734
ALOX5	433.1	Occlusion and stenosis of precerebral arteries	No	466624	684	-0.00221788	0.0382845	-0.0579314	0.953803	0.997788
ALOX5	433.3	Cerebral ischemia	No	467319	1379	0.012286	0.0270894	0.453534	0.650164	0.986026
ALOX5	433.5	Cerebral aneurysm	No	466265	325	0.0348412	0.0555181	0.627565	0.530289	0.984864
ALOX5	440	Atherosclerosis	No	468924	700	-0.0286748	0.0378776	-0.757039	0.449027	0.979686
ALOX5	441	Vascular insufficiency of intestine	No	468568	344	-0.027509	0.0539896	-0.509525	0.610384	0.984864
ALOX5	442	Other aneurysm	No	470262	2038	0.00399506	0.0223082	0.179084	0.857871	0.994006
ALOX5	442.3	Aneurysm of artery of lower extremity	No	468325	101	0.12124	0.0997283	1.2157	0.224099	0.966795
ALOX5	443	Peripheral vascular disease	No	472278	4054	-0.00473584	0.015837	-0.299038	0.764911	0.991544
ALOX5	443.1	Raynaud's syndrome	No	469462	1238	-0.00783726	0.0285562	-0.27445	0.783739	0.991544
ALOX5	443.8	Other specified peripheral vascular diseases	No	468251	27	0.020562	0.191793	0.107209	0.914623	0.995945
ALOX5	444	Arterial embolism and thrombosis	No	468627	403	0.0571203	0.0499416	1.14374	0.25273	0.97317
ALOX5	446	Polyarteritis nodosa and allied conditions	No	469123	899	0.00493363	0.0334275	0.147592	0.882665	0.994543
ALOX5	447	Other disorders of arteries and arterioles	No	468907	683	-0.0134752	0.0383376	-0.351487	0.725223	0.990779
ALOX5	450	Noninfectious disorders of lymphatic channels	No	484939	683	0.0616095	0.038412	1.60391	0.108733	0.944068
ALOX5	451	Phlebitis and thrombophlebitis	No	445399	295	0.00802936	0.0583488	0.13761	0.890549	0.994859
ALOX5	452	Other venous embolism and thrombosis	No	445263	159	0.0309911	0.0794455	0.390092	0.696469	0.989457
ALOX5	454	Varicose veins	No	448947	3843	0.00526259	0.0162241	0.324369	0.745659	0.991544
ALOX5	454.11	Varicose veins of lower extremity, symptomtic	No	445408	304	-0.0107079	0.057396	-0.186561	0.852005	0.993418
ALOX5	458	Hypotension	No	439576	3191	-0.00880198	0.0178183	-0.493984	0.621317	0.984979
ALOX5	459	Other disorders of circulatory system	No	454987	18602	0.000853756	0.00756309	0.112885	0.910122	0.995927
ALOX5	465	Acute upper respiratory infections of multiple or unspecified sites	No	482196	219	-0.130921	0.0678918	-1.92838	0.0538074	0.900953
ALOX5	471	Nasal polyps	No	459133	843	-0.0231227	0.0345238	-0.669762	0.503009	0.98334
ALOX5	473	Diseases of the larynx and vocal cords	No	459126	836	0.0194568	0.0346847	0.560964	0.574822	0.984864
ALOX5	474	Acute and chronic tonsillitis	No	458525	235	-0.0426805	0.0655131	-0.651481	0.514736	0.984494
ALOX5	476	Allergic rhinitis	No	458955	665	-0.0683398	0.0388864	-1.75742	0.0788459	0.926831
ALOX5	477	Epistaxis or throat hemorrhage	No	459045	755	-0.00971327	0.0364825	-0.266244	0.790051	0.991544
ALOX5	479	Other upper respiratory disease	No	458543	253	0.0499638	0.0630782	0.792093	0.428306	0.979686
ALOX5	480	Pneumonia	No	465620	7525	-0.0105767	0.0117004	-0.903955	0.366019	0.979686
ALOX5	480.5	Bronchopneumonia and lung abscess	No	458335	240	0.00302355	0.0646769	0.0467486	0.962714	0.998064
ALOX5	481	Influenza	No	458157	62	-0.0109278	0.127337	-0.0858184	0.931611	0.996939
ALOX5	496	Chronic airway obstruction	No	476053	14855	-0.00234355	0.00845054	-0.277325	0.78153	0.991544
ALOX5	496.2	Chronic bronchitis	No	464514	3316	-0.00603584	0.0175219	-0.344474	0.730489	0.990883
ALOX5	497	Bronchitis	No	461352	154	0.150376	0.0808359	1.86026	0.062849	0.91371
ALOX5	500	Lung disease due to external agents	No	455299	390	-0.0416606	0.050819	-0.819785	0.412339	0.979686
ALOX5	501	Pneumonitis due to inhalation of food or vomitus	No	455690	781	0.0482319	0.0359612	1.34122	0.179848	0.956772
ALOX5	502	Postinflammatory pulmonary fibrosis	No	456371	1462	0.0153078	0.0262511	0.583132	0.559805	0.984864
ALOX5	505	Other pulmonary inflamation or edema	Yes	454981	72	-0.128967	0.118138	-1.09166	0.274982	0.973426
ALOX5	507	Pleurisy; pleural effusion	No	459221	4312	-0.0144266	0.0153833	-0.937812	0.348341	0.979686
ALOX5	509	Respiratory failure, insufficiency, arrest	No	456739	1830	-0.0116582	0.0234795	-0.496527	0.619523	0.984979
ALOX5	512	Other symptoms of respiratory system	No	469526	2733	-0.00189156	0.0192245	-0.098393	0.92162	0.996289
ALOX5	513	Respiratory abnormalities	No	485516	150	-0.0455507	0.0819298	-0.555972	0.57823	0.984864
ALOX5	514	Abnormal findings examination of lungs	No	481263	1013	0.00127449	0.0315249	0.0404281	0.967752	0.998358
ALOX5	516	Abnormal sputum	No	483221	603	0.0198308	0.0408682	0.485238	0.627508	0.98499
ALOX5	519	Other diseases of respiratory system, not elsewhere classified	No	468881	3902	0.0141274	0.0161104	0.876907	0.380537	0.979686
ALOX5	520	Disorders of tooth development	No	471312	91	-0.0499003	0.104988	-0.475294	0.634577	0.985068
ALOX5	521	Diseases of hard tissues of teeth	No	471998	777	0.0658975	0.0362793	1.81639	0.0693101	0.91905
ALOX5	522	Diseases of pulp and periapical tissues	No	471368	147	-0.107578	0.0826931	-1.30093	0.193284	0.957274
ALOX5	523	Gingival and periodontal diseases	No	471473	252	-0.0310767	0.0631801	-0.491875	0.622808	0.984979
ALOX5	525	Other diseases of the teeth and supporting structures	No	471594	373	0.0260875	0.0519276	0.502383	0.615398	0.984864
ALOX5	527	Diseases of the salivary glands	No	480084	124	0.126913	0.0900804	1.40889	0.158868	0.954976
ALOX5	528	Diseases of the oral soft tissues, excluding lesions specific for gingiva and tongue	No	480198	238	0.00180238	0.0649074	0.0277685	0.977847	0.998866
ALOX5	528.1	Stomatitis and mucositis	No	480044	84	-0.0394939	0.109386	-0.361052	0.718061	0.989981
ALOX5	529	Diseases and other conditions of the tongue	No	480143	183	-0.0333506	0.0740515	-0.45037	0.652444	0.986026
ALOX5	530	Diseases of esophagus	No	442344	25491	0.00735381	0.00648967	1.13316	0.257149	0.97317
ALOX5	530.6	Diverticulum of esophagus, acquired	No	416918	65	-0.0983638	0.124412	-0.790627	0.429162	0.979686
ALOX5	530.9	Heartburn	No	417019	166	0.037111	0.0778177	0.476897	0.633435	0.985068
ALOX5	531	Peptic ulcer (excl. esophageal)	No	475521	2262	-0.0212233	0.0211266	-1.00458	0.3151	0.975169
ALOX5	531.1	Hemorrhage from gastrointestinal ulcer	No	473341	82	0.113385	0.110179	1.02909	0.303435	0.973847
ALOX5	531.4	Peptic ulcer, site unspecified	No	473358	99	-0.169142	0.10108	-1.67335	0.0942589	0.937546
ALOX5	535	Gastritis and duodenitis	No	430716	10973	0.0131234	0.00971246	1.35119	0.176635	0.956772
ALOX5	537	Other disorders of stomach and duodenum	No	420840	1097	0.0535434	0.0303151	1.76623	0.0773574	0.926831
ALOX5	540	Appendiceal conditions	No	484551	121	0.0933776	0.0911837	1.02406	0.305807	0.974734
ALOX5	550	Abdominal hernia	No	449492	23546	0.00299031	0.00674172	0.443552	0.657366	0.986946
ALOX5	550.3	Femoral hernia	No	426035	89	0.110481	0.106202	1.04029	0.298207	0.973847
ALOX5	550.5	Ventral hernia	No	427212	1266	0.0209925	0.0282015	0.744374	0.45665	0.979686
ALOX5	555	Inflammatory bowel disease and other gastroenteritis and colitis	Yes	397817	4486	-0.00581515	0.0150398	-0.386652	0.699014	0.989457
ALOX5	556	Ulceration of the lower GI tract	No	393604	273	0.096229	0.0606347	1.58703	0.112506	0.944068
ALOX5	557	Intestinal malabsorption (non-celiac)	No	393399	68	0.024414	0.121231	0.201384	0.840398	0.992714
ALOX5	557.1	Celiac disease	No	395071	1740	-0.0110059	0.0240726	-0.457196	0.64753	0.985604
ALOX5	559	Ileostomy status	No	394884	1553	0.00406165	0.0254617	0.15952	0.873259	0.994088
ALOX5	560	Intestinal obstruction without mention of hernia	No	395142	1811	0.00857735	0.0236158	0.363204	0.716452	0.989981
ALOX5	560.1	Paralytic ileus	No	393418	87	0.0793723	0.107428	0.738842	0.460003	0.980001
ALOX5	561	Symptoms involving digestive system	No	396696	3365	0.0178783	0.0173715	1.02917	0.303399	0.973847
ALOX5	564	Functional digestive disorders	No	408510	15179	0.0137868	0.0083123	1.6586	0.0971967	0.939525
ALOX5	564.8	Abnormal findings on exam of gastrointestinal tract/ abdominal area	No	482703	312	0.0370606	0.0567248	0.65334	0.513537	0.984363
ALOX5	565	Anal and rectal conditions	No	451451	6421	-0.00631955	0.0125869	-0.502072	0.615617	0.984864
ALOX5	568	Other disorders of peritoneum	No	445688	658	0.014839	0.0390419	0.38008	0.703886	0.989981
ALOX5	569	Other disorders of intestine	No	446190	1160	0.00961915	0.0294474	0.326656	0.743928	0.991544
ALOX5	571	Chronic liver disease and cirrhosis	No	467170	3369	0.0294543	0.017328	1.69981	0.0891666	0.931945
ALOX5	573	Other disorders of liver	No	464654	853	0.0183331	0.0343964	0.532994	0.594038	0.984864
ALOX5	573.7	Abnormal results of function study of liver	No	464850	1049	0.0281576	0.0309876	0.908675	0.363522	0.979686
ALOX5	574	Cholelithiasis and cholecystitis	No	464983	7913	0.0487253	0.0113732	4.28421	1.83393e-05	0.0548603
ALOX5	574.3	Cholecystitis without cholelithiasis	No	457549	479	0.0120224	0.0458098	0.262442	0.792981	0.991544
ALOX5	575	Other biliary tract disease	No	458915	1845	0.0407185	0.0233806	1.74155	0.0815875	0.927903
ALOX5	575.9	Nonspecific abnormal findings on radiological and other examination of biliary tract	No	457144	74	-0.0932501	0.11665	-0.799404	0.424056	0.979686
ALOX5	577	Diseases of pancreas	No	482713	2041	0.0277009	0.0222168	1.24684	0.212455	0.965753
ALOX5	578	Gastrointestinal hemorrhage	No	450139	6351	0.0187266	0.012665	1.47862	0.139243	0.945059
ALOX5	578.2	Blood in stool	No	444374	586	0.0566768	0.0414186	1.36839	0.171191	0.956772
ALOX5	579	Other symptoms involving abdomen and pelvis	No	444248	460	-0.0305031	0.0467369	-0.652655	0.513978	0.984411
ALOX5	579.8	Nonspecific abnormal findings in stool contents	No	444008	220	0.0818046	0.0675765	1.21055	0.226069	0.967248
ALOX5	580	Nephritis; nephrosis; renal sclerosis	No	446612	909	0.0357442	0.0332728	1.07428	0.282698	0.973847
ALOX5	580.1	Glomerulonephritis	No	446153	450	0.109731	0.0473699	2.31647	0.0205326	0.844228
ALOX5	580.11	Proliferative glomerulonephritis	No	445769	66	0.244295	0.123839	1.97267	0.0485328	0.893856
ALOX5	580.3	Nephritis and nephropathy without mention of glomerulonephritis	No	445894	191	-0.049471	0.0725477	-0.68191	0.495296	0.982479
ALOX5	585	Renal failure	No	459470	13767	0.0147355	0.00876566	1.68105	0.0927526	0.937546
ALOX5	586	Other disorders of the kidney and ureters	No	447639	1936	0.0230906	0.0228559	1.01027	0.312367	0.974734
ALOX5	586.1	Anatomical abnormatilies of kidney and ureters	No	445848	145	-0.0473572	0.0832401	-0.568922	0.569409	0.984864
ALOX5	586.3	Vascular disorders of kidney/hypertrophy	No	445739	36	0.310385	0.167246	1.85586	0.063474	0.91373
ALOX5	589	Abnormal results of function study of kidney	No	445737	34	-0.163386	0.172074	-0.949508	0.342362	0.979686
ALOX5	590	Pyelonephritis	No	437846	426	-0.00145675	0.0484445	-0.0300704	0.976011	0.998866
ALOX5	591	Urinary tract infection	No	443387	5967	0.0325422	0.0130787	2.48819	0.0128395	0.772321
ALOX5	592	Cystitis and urethritis	No	438362	942	-0.0474295	0.0326662	-1.45194	0.146517	0.949513
ALOX5	594	Urinary calculus	No	479263	4660	0.032087	0.0147688	2.17263	0.0298083	0.872515
ALOX5	594.2	Calculus of lower urinary tract	No	475043	440	0.0771018	0.0478573	1.61108	0.107163	0.944068
ALOX5	594.8	Renal colic	No	474873	270	0.0501441	0.0610348	0.821566	0.411324	0.979686
ALOX5	595	Hydronephrosis	No	475059	456	0.0431178	0.0469411	0.918551	0.358331	0.979686
ALOX5	596	Other disorders of bladder	No	467964	4623	-0.0298158	0.0148281	-2.01076	0.0443508	0.887165
ALOX5	597	Other disorders of urethra and urinary tract	No	465232	1891	-0.0089341	0.0230565	-0.387488	0.698395	0.989457
ALOX5	598	Abnormal findings on examination of urine	No	486020	35	-0.225007	0.169547	-1.32711	0.184474	0.957274
ALOX5	599	Other symptoms/disorders or the urinary system	No	457904	4631	-0.0143826	0.0148194	-0.970531	0.331782	0.978842
ALOX5	599.3	Dysuria	No	453384	111	0.0133271	0.0952041	0.139985	0.888672	0.994632
ALOX5	599.5	Frequency of urination and polyuria	No	453869	596	-0.0815964	0.0410933	-1.98564	0.0470734	0.890725
ALOX5	600	Hyperplasia of prostate	No	226475	9873	0.0168356	0.0105756	1.59192	0.111402	0.944068
ALOX5	601	Inflammatory diseases of prostate	No	217078	476	0.0537659	0.045961	1.16981	0.242076	0.971934
ALOX5	601.11	Acute prostatitis	No	216631	29	0.172192	0.185331	0.929104	0.352835	0.979686
ALOX5	601.4	Balanoposthitis	No	216628	26	-0.209698	0.19653	-1.067	0.285972	0.973847
ALOX5	601.8	Other inflammatory disorders of male genital organs	No	216651	49	-0.168297	0.142596	-1.18024	0.237907	0.970659
ALOX5	603	Other disorders of testis	No	221889	311	0.0282303	0.056917	0.495991	0.6199	0.984979
ALOX5	604	Disorders of penis	No	221931	353	-0.0161789	0.053216	-0.304024	0.76111	0.991544
ALOX5	608	Other disorders of male genital organs	No	222057	479	0.0056454	0.0457941	0.123278	0.901887	0.99489
ALOX5	609	Male infertility and abnormal spermatozoa	No	221608	30	0.0415573	0.183661	0.226272	0.82099	0.991869
ALOX5	610	Benign mammary dysplasias	No	285302	268	-0.0451791	0.0612935	-0.737095	0.461065	0.980001
ALOX5	610.8	Other specified benign mammary dysplasias	No	285086	52	-0.103336	0.138474	-0.746246	0.455519	0.979686
ALOX5	611	Abnormal findings on mammogram or breast exam	No	477126	149	0.0358257	0.0824961	0.434271	0.664091	0.987073
ALOX5	612	Breast conditions, congenital or relating to hormones	No	477063	86	0.16892	0.108723	1.55367	0.120262	0.944068
ALOX5	613	Other nonmalignant breast conditions	No	484166	242	-0.0136507	0.0646945	-0.211002	0.832885	0.992406
ALOX5	613.7	Other signs and symptoms in breast	No	483961	37	0.0855368	0.16591	0.515561	0.606161	0.984864
ALOX5	614	Inflammatory diseases of female pelvic organs	No	282741	1014	-0.00190073	0.0316297	-0.0600931	0.952081	0.99725
ALOX5	614.3	Pelvic inflammatory disease (PID)	No	281853	126	0.083464	0.0896676	0.930816	0.351949	0.979686
ALOX5	614.5	Inflammatory disease of cervix, vagina, and vulva	No	282091	364	0.00855558	0.0525976	0.162661	0.870785	0.994088
ALOX5	614.52	Vaginitis and vulvovaginitis	No	281767	40	0.0223987	0.158596	0.141232	0.887687	0.994632
ALOX5	614.54	Abscess or ulceration of vulva	No	281767	40	0.065489	0.158287	0.413735	0.679068	0.988827
ALOX5	617	Disorders secondary to childbirth, surgery, trauma	No	484572	218	-0.0386765	0.0679118	-0.569511	0.56901	0.984864
ALOX5	618	Genital prolapse	No	280917	3717	0.00860993	0.0165568	0.520024	0.603047	0.984864
ALOX5	618.6	Vaginal enterocele, congenital or acquired	No	277250	50	0.249631	0.14141	1.7653	0.0775139	0.926831
ALOX5	619	Noninflammatory female genital disorders	No	282494	1232	-0.0125821	0.0286371	-0.439365	0.660397	0.987073
ALOX5	622	Polyp of female genital organs	No	279369	2168	0.0284633	0.0216236	1.31631	0.188071	0.957274
ALOX5	622.2	Mucous polyp of cervix	No	277410	209	0.0428026	0.0693135	0.617522	0.53689	0.984864
ALOX5	624	Symptoms involving female genital tract	No	282928	95	0.229193	0.103	2.22518	0.0260689	0.872515
ALOX5	625	Pain and other symptoms associated with female genital organs	No	283026	193	-0.00116985	0.0721043	-0.0162245	0.987055	0.9989
ALOX5	626	Disorders of menstruation and other abnormal bleeding from female genital tract	No	260103	4509	0.00558799	0.0152521	0.366374	0.714086	0.989981
ALOX5	626.8	Infertility, female	No	255811	217	0.015246	0.0683943	0.222914	0.823603	0.991869
ALOX5	627	Menopausal and postmenopausal disorders	No	257717	2123	-0.0077263	0.0218365	-0.353825	0.72347	0.990631
ALOX5	627.2	Symptomatic menopause	No	255660	66	0.060102	0.123088	0.488285	0.625348	0.98499
ALOX5	627.3	Postmenopausal atrophic vaginitis	No	255672	78	-0.11755	0.113049	-1.03981	0.298427	0.973847
ALOX5	628	Ovarian cyst	Yes	256400	806	-0.0013051	0.0354325	-0.0368335	0.970618	0.998808
ALOX5	634	Miscarriage; stillbirth	No	287390	755	-0.0106081	0.0368434	-0.287925	0.773404	0.991544
ALOX5	635	Hemorrhage during pregnancy; childbirth and postpartum	No	287038	403	-0.0481076	0.0504314	-0.953922	0.340123	0.979686
ALOX5	636	Early or threatened labor; hemorrhage in early pregnancy	No	287248	613	-0.0207601	0.0410031	-0.506305	0.612642	0.984864
ALOX5	642	Hypertension complicating pregnancy, childbirth, and the puerperium	No	293129	533	0.0336004	0.0437583	0.767863	0.442568	0.979686
ALOX5	643	Excessive vomiting in pregnancy	No	293864	81	0.0329589	0.112086	0.29405	0.76872	0.991544
ALOX5	646	Other complications of pregnancy NEC	No	293315	199	-0.0440733	0.0714139	-0.617154	0.537133	0.984864
ALOX5	649.1	Diabetes or abnormal glucose tolerance complicating pregnancy	No	293781	81	0.158385	0.112161	1.41212	0.157915	0.954028
ALOX5	655	Known or suspected fetal abnormality affecting management of mother	No	293156	166	0.16308	0.0779048	2.09332	0.0363202	0.882204
ALOX5	656	Other perinatal conditions of fetus or newborn	No	486344	34	-0.141189	0.172019	-0.820775	0.411774	0.979686
ALOX5	665	Obstetrical/birth trauma	No	480960	1218	-0.0313101	0.0293358	-1.0673	0.285836	0.973847
ALOX5	681	Superficial cellulitis and abscess	No	481440	85	0.164895	0.108557	1.51897	0.128769	0.944068
ALOX5	686.4	Pyogenic granuloma	No	481377	22	0.280775	0.213285	1.31643	0.188029	0.957274
ALOX5	686.5	Pyoderma	No	481381	26	-0.114519	0.196274	-0.583464	0.559581	0.984864
ALOX5	687	Symptoms affecting skin	No	475108	124	0.154307	0.0901553	1.71156	0.0869769	0.931945
ALOX5	689	Disorder of skin and subcutaneous tissue NOS	No	475767	1235	-0.0275723	0.0285514	-0.965709	0.33419	0.979357
ALOX5	690	Erythematosquamous dermatosis	No	468251	413	0.0719348	0.0492682	1.46006	0.144273	0.948369
ALOX5	691	Congenital anomalies of skin	No	467882	44	0.0941399	0.151202	0.62261	0.533541	0.984864
ALOX5	694	Dyschromia and Vitiligo	No	468008	170	0.0551263	0.0769057	0.716804	0.473495	0.981156
ALOX5	694.1	Vitiligo	No	467888	50	0.021525	0.142751	0.150787	0.880144	0.994254
ALOX5	695	Erythematous conditions	No	469005	1167	0.0313776	0.0294054	1.06707	0.285939	0.973847
ALOX5	695.1	Toxic erythema	No	467881	43	-0.0826007	0.152865	-0.540352	0.588954	0.984864
ALOX5	695.2	Bullous dermatoses	No	467975	137	0.0252945	0.0852922	0.296563	0.7668	0.991544
ALOX5	695.7	Prurigo and Lichen	No	468050	212	0.0066766	0.0686807	0.0972122	0.922558	0.996289
ALOX5	695.8	Other specified erythematous conditions	No	467889	51	-0.19616	0.141254	-1.3887	0.164923	0.956509
ALOX5	695.9	Unspecified erythematous condition	No	467904	66	0.147466	0.123352	1.19549	0.231894	0.968975
ALOX5	696	Psoriasis and related disorders	No	463869	2275	0.0124397	0.0210192	0.591824	0.553969	0.984864
ALOX5	698	Pruritus and related conditions	No	485085	124	0.0785234	0.0896762	0.875632	0.38123	0.979686
ALOX5	700	Corns and callosities	No	477469	27	-0.195445	0.192806	-1.01369	0.310732	0.974734
ALOX5	701	Other hypertrophic and atrophic conditions of skin	No	478323	881	0.031703	0.0337876	0.938303	0.348089	0.979686
ALOX5	701.4	Keloid scar	No	477497	55	-0.212326	0.134588	-1.57759	0.114659	0.944068
ALOX5	701.5	Abnormal granulation tissue	No	477482	40	0.0368453	0.158623	0.232282	0.816319	0.991869
ALOX5	702	Degenerative skin conditions and other dermatoses	No	469141	1204	0.0482882	0.0289101	1.67029	0.0948628	0.937546
ALOX5	703	Diseases of nail, NOS	No	483952	42	0.102763	0.154127	0.666741	0.504938	0.98334
ALOX5	704.1	Alopecia	No	483998	88	-0.037209	0.107437	-0.346332	0.729093	0.990883
ALOX5	705	Disorders of sweat glands	No	474181	67	0.0120856	0.122742	0.0984634	0.921564	0.996289
ALOX5	706	Diseases of sebaceous glands	No	475337	1223	-0.0130672	0.0286902	-0.455458	0.64878	0.985604
ALOX5	707	Chronic ulcer of skin	No	481813	2146	-0.0320642	0.0217086	-1.47703	0.139668	0.945541
ALOX5	709	Diffuse diseases of connective tissue	No	467434	1095	-0.0392767	0.0303042	-1.29608	0.194948	0.957274
ALOX5	709.6	Other specified diffuse diseases of connective tissue	No	466393	54	0.0957387	0.136886	0.699406	0.484298	0.982406
ALOX5	710	Osteomyelitis, periostitis, and other infections involving bone	No	474347	145	-0.0141235	0.0834016	-0.169343	0.865526	0.994088
ALOX5	710.12	Chronic osteomyelitis	No	474251	49	0.0352848	0.143435	0.245999	0.805683	0.99155
ALOX5	711	Arthropathy associated with infections	No	474291	89	-0.00406859	0.106416	-0.0382328	0.969502	0.998774
ALOX5	713	Arthropathy associated with other disorders classified elsewhere	No	474282	80	-0.000422858	0.112185	-0.00376928	0.996993	0.999733
ALOX5	714	Rheumatoid arthritis and other inflammatory polyarthropathies	Yes	474478	3676	-0.0259543	0.0165765	-1.56573	0.117412	0.944068
ALOX5	715	Other inflammatory spondylopathies	No	471822	1020	-0.0272368	0.0313887	-0.867726	0.385545	0.979686
ALOX5	715.1	Sacroiliitis NEC	No	470876	74	0.0235231	0.116394	0.202098	0.83984	0.992714
ALOX5	716	Other arthropathies	No	474313	111	0.0961828	0.0953825	1.00839	0.313267	0.975169
ALOX5	717	Polymyalgia Rheumatica	No	484702	1791	-0.0111786	0.0237559	-0.470561	0.637954	0.985068
ALOX5	721	Spondylosis and allied disorders	No	472814	1196	-0.0166454	0.0289972	-0.574036	0.565943	0.984864
ALOX5	721.8	Other allied disorders of spine	No	471717	99	-0.0541718	0.100418	-0.53946	0.589569	0.984864
ALOX5	722	Intervertebral disc disorders	No	472049	431	-0.0224831	0.0482839	-0.465643	0.641471	0.985068
ALOX5	722.3	Schmorl's nodes	No	471641	23	-0.0879734	0.20898	-0.420966	0.67378	0.988459
ALOX5	724	Other and unspecified disorders of back	No	471852	234	-0.0342502	0.0655634	-0.522398	0.601393	0.984864
ALOX5	726	Peripheral enthesopathies and allied syndromes	No	454796	5153	-0.00592775	0.0140284	-0.422554	0.672621	0.988459
ALOX5	726.2	Synoviopathy	No	449704	61	-0.0179116	0.128284	-0.139624	0.888957	0.994632
ALOX5	726.3	Bursitis	No	449740	97	0.0583845	0.101627	0.574497	0.565631	0.984864
ALOX5	727	Other disorders of synovium, tendon, and bursa	No	451949	2306	-0.0139073	0.0209152	-0.664938	0.50609	0.98334
ALOX5	727.4	Ganglion and cyst of synovium, tendon, and bursa	No	450076	433	-0.0418643	0.0482691	-0.867309	0.385773	0.979686
ALOX5	728	Disorders of muscle, ligament, and fascia	No	449685	42	0.1297	0.15482	0.837748	0.402172	0.979686
ALOX5	728.2	Laxity of ligament or hypermobility syndrome	No	449768	125	-0.0166935	0.0897259	-0.18605	0.852406	0.993441
ALOX5	728.7	Fasciitis	No	451224	1581	0.00761545	0.0252378	0.301748	0.762845	0.991544
ALOX5	729	Other disorders of soft tissues	No	449839	196	-0.102786	0.0716487	-1.43458	0.151406	0.95179
ALOX5	731	Osteitis deformans and osteopathies associated with other disorders classified elsewhere	No	460290	77	0.0525024	0.114765	0.457479	0.647327	0.985604
ALOX5	732	Osteochondropathies	No	460304	91	-0.0244839	0.105365	-0.232372	0.816249	0.991869
ALOX5	733	Other disorders of bone and cartilage	No	460768	555	-0.134781	0.0425445	-3.168	0.00153494	0.5536
ALOX5	735	Acquired foot deformities	No	468285	4115	0.00364517	0.0157305	0.231726	0.816751	0.991869
ALOX5	735.1	Flat foot	No	464210	40	0.0587384	0.160386	0.366232	0.714192	0.989981
ALOX5	735.2	Acquired toe deformities	No	465801	1631	-0.0109819	0.0248702	-0.441567	0.658803	0.987063
ALOX5	736	Other acquired deformities of limbs	No	464361	191	0.0666556	0.0722945	0.922002	0.356528	0.979686
ALOX5	737	Curvature of spine	No	464760	590	-0.0316364	0.0412016	-0.767844	0.44258	0.979686
ALOX5	738	Other acquired musculoskeletal deformity	No	465190	1020	-0.0463168	0.0314171	-1.47426	0.140412	0.947131
ALOX5	740	Osteoarthrosis	Yes	444087	36822	0.000661345	0.00553675	0.119446	0.904922	0.995197
ALOX5	740.12	Osteoarthrosis, localized, secondary	No	407627	362	0.102762	0.0526774	1.95079	0.0510824	0.898386
ALOX5	740.2	Osteoarthrosis, generalized	No	410855	3590	0.0195279	0.0168175	1.16117	0.245574	0.97317
ALOX5	740.9	Osteoarthrosis NOS	No	418164	10899	0.013522	0.00979929	1.37989	0.16762	0.956772
ALOX5	741	Symptoms and disorders of the joints	No	478183	752	-0.0076916	0.0365854	-0.210237	0.833483	0.992406
ALOX5	742	Derangement of joint, non-traumatic	No	477738	307	-0.0154437	0.0572501	-0.269759	0.787346	0.991544
ALOX5	743	Osteoporosis, osteopenia and pathological fracture	No	484493	458	0.00847415	0.0469146	0.180629	0.856658	0.994006
ALOX5	743.2	Pathologic fracture	No	484391	356	0.0209157	0.053218	0.393019	0.694305	0.989215
ALOX5	745	Pain in joint	No	475420	2171	0.0237981	0.0215583	1.1039	0.269638	0.97317
ALOX5	747	Cardiac and circulatory congenital anomalies	No	484900	807	0.0483897	0.0352761	1.37174	0.170144	0.956772
ALOX5	747.11	Cardiac shunt/ heart septal defect	No	484457	364	0.0625959	0.0525306	1.19161	0.233415	0.968975
ALOX5	747.12	Valvular heart disease/ heart chambers	No	484266	173	-0.0121194	0.0759419	-0.159588	0.873205	0.994088
ALOX5	747.2	Congenital anomalies of peripheral vascular system	No	484211	118	-0.0597103	0.0922815	-0.647046	0.517602	0.984587
ALOX5	749	Congenital anomalies of face and neck	No	485991	84	0.0596088	0.109527	0.544239	0.586277	0.984864
ALOX5	750	Digestive congenital anomalies	No	483107	284	-0.0704855	0.0595403	-1.18383	0.236481	0.970153
ALOX5	750.2	Lower gastrointestinal congenital anomalies	No	482943	120	-0.0798763	0.0917196	-0.870875	0.383822	0.979686
ALOX5	751	Genitourinary congenital anomalies	No	483545	722	0.0191642	0.0373524	0.513064	0.607906	0.984864
ALOX5	751.1	Congenital anomalies of genital organs	No	482911	88	-0.155142	0.107157	-1.4478	0.147672	0.950613
ALOX5	752	Nervous system congenital anomalies	No	485480	375	-0.0448266	0.0517789	-0.865731	0.386638	0.979686
ALOX5	753	Congenital anomalies of the eye	No	485181	76	0.0385616	0.115598	0.333584	0.738694	0.991544
ALOX5	754	Congenital musculoskeletal deformities of spine	No	484011	138	-0.107693	0.0853053	-1.26244	0.206789	0.963219
ALOX5	755	Congenital anomalies of limbs	No	484016	143	0.0371859	0.0836627	0.444474	0.6567	0.986729
ALOX5	755.6	Other congenital anomalies of lower limb, including pelvic girdle	No	483928	55	-0.113915	0.135239	-0.842327	0.399605	0.979686
ALOX5	756	Other congenital musculoskeletal anomalies	No	484111	238	-0.0154777	0.0650788	-0.237831	0.812012	0.991869
ALOX5	758	Chromosomal anomalies and genetic disorders	No	484645	139	0.181077	0.0849141	2.13247	0.0329679	0.873958
ALOX5	759	Other and unspecified congenital anomalies	No	484574	68	-0.155683	0.121344	-1.28299	0.199495	0.958531
ALOX5	760	Back pain	No	476100	3623	0.0223318	0.0167216	1.3355	0.181712	0.957113
ALOX5	764	Sciatica	No	481624	817	0.0128072	0.0351765	0.364084	0.715795	0.989981
ALOX5	766	Neuralgia, neuritis, and radiculitis NOS	No	480993	186	-0.0104936	0.0734006	-0.142963	0.88632	0.994632
ALOX5	770	Myalgia and myositis unspecified	No	484765	1463	0.00523899	0.0262452	0.199617	0.84178	0.992915
ALOX5	772	Symptoms of the muscles	No	485843	25	0.117149	0.200668	0.583794	0.559359	0.984864
ALOX5	781	Symptoms involving nervous and musculoskeletal systems	No	479173	3148	-0.0148051	0.0179526	-0.824678	0.409554	0.979686
ALOX5	782.3	Edema	No	481093	716	0.0278761	0.0375177	0.743013	0.457474	0.979853
ALOX5	783	Fever of unknown origin	No	479087	997	-0.0142865	0.0317565	-0.449876	0.6528	0.986026
ALOX5	785	Abdominal pain	No	460382	4801	-0.00689574	0.0145398	-0.474268	0.635309	0.985068
ALOX5	788	Syncope and collapse	No	470924	2914	-0.0189513	0.0186284	-1.01733	0.308995	0.974734
ALOX5	790	Nonspecific findings on examination of blood	No	484622	34	0.0777806	0.173142	0.449231	0.653265	0.986138
ALOX5	793	Nonspecific abnormal findings on radiological and other examination of musculoskeletal system	No	486122	35	-0.0241421	0.169067	-0.142795	0.886452	0.994632
ALOX5	797	Shock	No	486020	47	0.0647593	0.145525	0.445005	0.656316	0.986594
ALOX5	798	Malaise and fatigue	No	479013	1392	0.0303582	0.026892	1.12889	0.258944	0.97317
ALOX5	800	Fracture of lower limb	No	460296	755	0.00593115	0.036465	0.162653	0.870791	0.994088
ALOX5	800.1	Fracture of neck of femur	No	459899	358	-0.0121662	0.0529423	-0.229802	0.818246	0.991869
ALOX5	801	Fracture of ankle and foot	No	459738	197	0.0455567	0.071331	0.638665	0.523041	0.984864
ALOX5	803	Fracture of upper limb	No	461542	2001	0.00444317	0.0224488	0.197925	0.843104	0.993015
ALOX5	803.1	Fracture of humerus	No	460010	469	-0.0331562	0.0463031	-0.71607	0.473948	0.981156
ALOX5	803.3	Fracture of clavicle or scapula	No	459760	219	-0.0684094	0.0677236	-1.01013	0.312435	0.974734
ALOX5	804	Fracture of hand or wrist	No	459819	278	-0.0281214	0.0600515	-0.468288	0.639579	0.985068
ALOX5	805	Fracture of vertebral column without mention of spinal cord injury	No	459574	33	0.108871	0.173462	0.627638	0.530241	0.984864
ALOX5	819	Skull and face fracture and other intercranial injury	No	485339	94	-0.108403	0.103377	-1.04862	0.294353	0.973847
ALOX5	835	Internal derangement of knee	No	469032	3148	-0.0363858	0.0179202	-2.03043	0.0423128	0.886981
ALOX5	840	Sprains and strains	No	485428	42	0.0601616	0.155482	0.386936	0.698804	0.989457
ALOX5	851	Complications of transplants and reattached limbs	No	479464	98	-0.0806596	0.101278	-0.796414	0.425791	0.979686
ALOX5	854	Complications of cardiac/vascular device, implant, and graft	No	479402	36	-0.136899	0.166705	-0.821208	0.411528	0.979686
ALOX5	857	Mechanical complication of unspecified genitourinary device, implant, and graft	No	479758	392	-0.0037257	0.0505722	-0.0736709	0.941272	0.99716
ALOX5	870	Open wounds of head; neck; and trunk	No	483197	57	-0.0654213	0.132838	-0.492489	0.622374	0.984979
ALOX5	915	Superficial injury without mention of infection	No	482546	275	-0.00291888	0.060338	-0.0483754	0.961417	0.998042
ALOX5	930	Allergic reaction to food	No	477778	21	0.281139	0.219733	1.27946	0.200736	0.95924
ALOX5	938	Dermatitis due to solar radiation	No	477800	43	0.188517	0.152399	1.23699	0.216089	0.965753
ALOX5	939	Atopic/contact dermatitis due to other or unspecified	No	478848	1091	0.0331311	0.0303443	1.09184	0.274903	0.973426
ALOX5	941	Adverse reaction to serum or vaccine	No	477919	162	-0.0276976	0.0785173	-0.352757	0.72427	0.990676
ALOX5	947	Urticaria	No	477866	109	-0.0239665	0.0958314	-0.25009	0.802517	0.991544
ALOX5	958	Certain early complications of trauma or procedure	No	485953	23	-0.258759	0.210062	-1.23182	0.218016	0.965753
ALOX5	960	Poisoning by antibiotics	No	449312	19742	0.00545791	0.00731733	0.745888	0.455735	0.979686
ALOX5	961.1	Poisoning/allergy of sulfonamides	No	430086	516	0.0151837	0.044169	0.343764	0.731024	0.990884
ALOX5	965	Poisoning by analgesics, antipyretics, and antirheumatics	No	433401	3831	-0.00421139	0.0162853	-0.258601	0.795943	0.991544
ALOX5	967	Adverse effects of sedatives or other central nervous system depressants and anesthetics	No	429728	158	0.0601489	0.079537	0.756238	0.449506	0.979686
ALOX5	990	Effects radiation NOS	No	470452	5201	0.0103984	0.0139903	0.743259	0.457325	0.979788
ALOX5	1000	Burns	No	485793	76	-0.0183913	0.115247	-0.159582	0.873211	0.994088
ALOX5	1001	Foreign body injury	No	484748	166	-0.0742097	0.077829	-0.953497	0.340338	0.979686
ALOX5	1002	Symptoms concerning nutrition, metabolism, and development	No	474717	2003	-0.00539164	0.0224078	-0.240615	0.809854	0.991869
ALOX5	1004	Other signs and symptoms involving emotional state	No	485045	216	0.0737312	0.0682348	1.08055	0.279897	0.973847
ALOX5	1009	Injury, NOS	No	484211	70	-0.0641687	0.119713	-0.53602	0.591945	0.984864
ALOX5	1011	Complications of surgical and medical procedures	No	474144	2605	0.000361249	0.0196817	0.0183546	0.985356	0.998866
AMY2A	110	Dermatophytosis / Dermatomycosis	No	481239	48	-0.124445	0.144714	-0.859934	0.389825	0.979686
AMY2A	112	Candidiasis	No	481560	369	0.0212045	0.0527055	0.402321	0.687448	0.988913
AMY2A	117	Mycoses	No	481368	177	-0.0534614	0.0757566	-0.705699	0.480375	0.982044
AMY2A	133	Arthropod-borne diseases	No	485556	28	-0.0629182	0.217092	-0.289823	0.771952	0.991544
AMY2A	136	Other infectious and parasitic diseases	No	485554	26	0.111317	0.199956	0.556711	0.577725	0.984864
AMY2A	145	Cancer of mouth	No	483398	611	0.020939	0.0405653	0.516181	0.605728	0.984864
AMY2A	145.3	Cancer of major salivary glands	No	482857	70	0.233281	0.119628	1.95005	0.0511703	0.898386
AMY2A	145.5	Cancer of the mouth floor	No	482834	47	-0.179849	0.146314	-1.2292	0.218997	0.965753
AMY2A	149	Cancer of larynx, pharynx, nasal cavities	No	483583	796	0.0154358	0.0354841	0.435005	0.663558	0.987073
AMY2A	149.3	Cancer of hypopharynx	No	482865	78	-0.0274297	0.113406	-0.241871	0.80888	0.991674
AMY2A	149.9	Cancer of of nasal cavities	No	482834	47	0.0379001	0.145734	0.260063	0.794815	0.991544
AMY2A	150	Cancer of esophagus	No	457553	1340	0.00692229	0.0273299	0.253287	0.800047	0.991544
AMY2A	155	Cancer of liver and intrahepatic bile duct	No	456921	708	0.0581285	0.037932	1.53244	0.125414	0.944068
AMY2A	157	Pancreatic cancer	No	457607	1394	-0.00221845	0.027002	-0.082159	0.93452	0.996941
AMY2A	158	Neoplasm of unspecified nature of digestive system	No	456481	268	-0.0387554	0.0622799	-0.622278	0.533759	0.984864
AMY2A	159	Malignant neoplasm of other and ill-defined sites within the digestive organs and peritoneum	No	456974	761	-0.0479633	0.0365796	-1.31121	0.189788	0.957274
AMY2A	159.2	Malignant neoplasm of small intestine, including duodenum	No	456407	194	-0.0558069	0.0723129	-0.771742	0.440267	0.979686
AMY2A	164	Cancer of intrathoracic organs	No	479711	36	0.173833	0.166165	1.04614	0.295495	0.973847
AMY2A	165	Cancer within the respiratory system	No	484766	5091	-0.00255799	0.0141823	-0.180365	0.856866	0.994006
AMY2A	170	Cancer of bone and connective tissue	No	485914	330	-0.0109335	0.0555348	-0.196876	0.843924	0.993223
AMY2A	172	Skin cancer	No	475499	5137	-0.0295424	0.014029	-2.1058	0.0352214	0.882204
AMY2A	172.1	Melanomas of skin, dx or hx	No	472056	1694	0.0345848	0.024263	1.42541	0.154039	0.952386
AMY2A	174	Breast cancer	No	462222	9446	0.000877695	0.0105867	0.0829055	0.933927	0.996941
AMY2A	180	Cervical cancer and dysplasia	No	260396	2280	0.0169024	0.0213015	0.793481	0.427497	0.979686
AMY2A	182	Malignant neoplasm of uterus	No	259305	1189	-0.00706253	0.0294156	-0.240095	0.810257	0.991869
AMY2A	184	Cancer of other female genital organs	No	271483	2758	0.0262261	0.0192883	1.35969	0.173928	0.956772
AMY2A	184.2	Cancer of other female genital organs (excluding uterus and ovary)	No	268952	227	0.0566314	0.0666458	0.849737	0.395472	0.979686
AMY2A	185	Cancer of prostate	No	226619	10017	0.00643947	0.0105225	0.61197	0.540558	0.984864
AMY2A	187	Cancer of other male genital organs	No	243302	3784	0.0148028	0.0166067	0.891376	0.372727	0.979686
AMY2A	189	Cancer of urinary organs (incl. kidney and bladder)	No	483885	4157	-0.0114988	0.015674	-0.733624	0.463178	0.980219
AMY2A	189.1	Cancer of kidney and renal pelvis	No	480763	1035	-0.0258719	0.0312088	-0.828994	0.407108	0.979686
AMY2A	189.4	Malignant neoplasm of other urinary organs	No	479910	182	0.0267778	0.0742153	0.360812	0.71824	0.989981
AMY2A	190	Cancer of eye	No	483044	113	0.136949	0.093929	1.45801	0.144839	0.948398
AMY2A	191	Manlignant and unknown neoplasms of brain and nervous system	No	483913	982	0.073743	0.0320257	2.30262	0.0213004	0.850243
AMY2A	194	Cancer of other endocrine glands	No	483356	61	0.212609	0.131747	1.61377	0.106578	0.944068
AMY2A	195	Cancer, suspected or other	No	453917	6360	0.0235757	0.0127812	1.84456	0.0651021	0.915457
AMY2A	197	Chemotherapy	No	458568	11011	0.0201509	0.00972148	2.07282	0.0381892	0.88261
AMY2A	198	Secondary malignant neoplasm	No	461904	14347	0.00633396	0.00855139	0.740694	0.458879	0.979869
AMY2A	198.3	Secondary malignant neoplasm of digestive systems	No	449649	2092	0.0164462	0.0220163	0.747002	0.455062	0.979686
AMY2A	199	Neoplasm of uncertain behavior	No	447988	431	-0.0864694	0.0489282	-1.76727	0.0771825	0.926831
AMY2A	200	Myeloproliferative disease	No	479349	1286	-0.0126725	0.0281557	-0.450085	0.652649	0.986026
AMY2A	201	Hodgkin's disease	No	478317	254	-0.0162913	0.0632375	-0.257621	0.7967	0.991544
AMY2A	202	Cancer of other lymphoid, histiocytic tissue	No	480576	2513	0.0220231	0.0201224	1.09445	0.273756	0.973426
AMY2A	204	Leukemia	No	480930	2867	-0.019899	0.0189075	-1.05244	0.292597	0.973847
AMY2A	204.1	Lymphoid leukemia	No	478911	848	-0.023324	0.0345409	-0.675257	0.499512	0.983194
AMY2A	204.11	Lymphoid leukemia, acute	No	478138	75	-0.22513	0.116684	-1.92939	0.0536822	0.900953
AMY2A	204.2	Myeloid leukemia	No	478793	730	0.0187535	0.0372198	0.50386	0.61436	0.984864
AMY2A	211	Benign neoplasm of other parts of digestive system	No	462371	2826	-0.0132372	0.0189904	-0.697047	0.485773	0.982439
AMY2A	212	Benign neoplasm of respiratory and intrathoracic organs	No	485955	125	0.00595563	0.0907078	0.0656573	0.947651	0.99716
AMY2A	213	Benign neoplasm of bone and articular cartilage	No	430948	29	0.196248	0.18624	1.05374	0.292002	0.973847
AMY2A	214	Lipoma	No	476875	819	-0.0212076	0.035683	-0.594333	0.55229	0.984864
AMY2A	216	Benign neoplasm of skin	No	477287	715	0.0362435	0.0374124	0.968756	0.332667	0.978872
AMY2A	217	Vascular hamartomas and non-neoplastic nevi	No	476743	171	-0.0442499	0.0768783	-0.575584	0.564896	0.984864
AMY2A	218	Benign neoplasm of uterus	No	272191	2730	0.0438187	0.0204326	2.14454	0.0319894	0.872515
AMY2A	220	Benign neoplasm of ovary	No	256130	76	-0.060916	0.115953	-0.525352	0.599338	0.984864
AMY2A	224	Benign neoplasm of eye	No	482990	59	-0.0488183	0.129876	-0.375882	0.707004	0.989981
AMY2A	225	Benign neoplasm of brain and other parts of nervous system	No	483555	624	-0.0200654	0.0404472	-0.496088	0.619832	0.984979
AMY2A	227	Benign neoplasm of other endocrine glands and related structures	No	483839	544	-0.0371324	0.0440495	-0.842971	0.399244	0.979686
AMY2A	228	Hemangioma and lymphangioma, any site	No	483961	271	0.10458	0.0616076	1.69753	0.0895974	0.931945
AMY2A	241	Nontoxic nodular goiter	No	453760	511	0.130378	0.0452898	2.87876	0.00399245	0.701624
AMY2A	242	Thyrotoxicosis with or without goiter	No	454461	1212	0.00568157	0.0292799	0.194044	0.846142	0.993252
AMY2A	244	Hypothyroidism	No	471132	17883	-0.00501369	0.00776445	-0.645724	0.518458	0.984716
AMY2A	244.1	Secondary hypothyroidism	No	454221	972	-0.0523501	0.0326639	-1.60269	0.109003	0.944068
AMY2A	245	Thyroiditis	No	453367	118	-0.0695313	0.093276	-0.745437	0.456008	0.979686
AMY2A	246	Other disorders of thyroid	No	453374	125	0.0637076	0.0902524	0.705883	0.480261	0.982044
AMY2A	250	Diabetes mellitus	Yes	473539	27993	-0.00234894	0.00640464	-0.366755	0.713802	0.989981
AMY2A	250.1	Type 1 diabetes	No	447910	2364	-0.00911378	0.0209294	-0.435454	0.663233	0.987073
AMY2A	250.23	Type 2 diabetes with ophthalmic manifestations	No	447117	1571	-0.0178463	0.0263924	-0.67619	0.49892	0.983194
AMY2A	250.4	Abnormal glucose	No	445802	256	-0.0300647	0.0642942	-0.467612	0.640062	0.985068
AMY2A	250.42	Other abnormal glucose	No	445599	53	-0.0930817	0.148197	-0.628096	0.529941	0.984864
AMY2A	251.1	Hypoglycemia	No	441211	721	0.00599549	0.0382021	0.156941	0.875291	0.994176
AMY2A	252	Disorders of parathyroid gland	No	478838	927	0.0411313	0.0333631	1.23284	0.217636	0.965753
AMY2A	252.2	Hypoparathyroidism	No	478043	132	0.100553	0.087742	1.14601	0.251792	0.97317
AMY2A	253	Disorders of the pituitary gland and its hypothalamic control	No	478513	602	0.00226522	0.0415381	0.0545335	0.95651	0.997898
AMY2A	253.1	Pituitary hyperfunction	No	478053	142	0.0646903	0.0860152	0.75208	0.452003	0.979686
AMY2A	253.7	Other disorders of neurohypophysis	No	478036	125	0.0405585	0.090103	0.450135	0.652613	0.986026
AMY2A	255	Disorders of adrenal glands	No	478471	560	-0.00873617	0.0429982	-0.203175	0.838998	0.99266
AMY2A	255.1	Adrenal hyperfunction	No	478108	197	-0.112187	0.0738087	-1.51998	0.128517	0.944068
AMY2A	256	Ovarian dysfunction	No	289569	115	-0.0205625	0.0947193	-0.217089	0.828139	0.992117
AMY2A	257	Testicular dysfunction	No	251071	142	0.0342012	0.0846888	0.403846	0.686326	0.988849
AMY2A	259	Other endocrine disorders	No	477959	48	-0.128798	0.146206	-0.880931	0.378355	0.979686
AMY2A	260	Protein-calorie malnutrition	No	475865	95	0.0167202	0.104347	0.160237	0.872694	0.994088
AMY2A	261	Vitamin deficiency	No	477711	1941	-0.0077454	0.0233146	-0.332213	0.739729	0.991544
AMY2A	262	Mineral deficiency NEC	No	475924	154	-0.0015307	0.0825487	-0.018543	0.985206	0.998866
AMY2A	269	Proteinuria	No	484394	54	-0.219926	0.141586	-1.55331	0.120349	0.944068
AMY2A	270	Disorders of protein plasma/amino-acid transport and metabolism	No	484889	549	-0.0310938	0.0434969	-0.71485	0.474702	0.981156
AMY2A	270.1	Disturbances of amino-acid transport	No	484364	24	-0.0306554	0.212347	-0.144365	0.885212	0.994632
AMY2A	270.33	Amyloidosis	No	484590	250	-0.0578494	0.0645863	-0.895693	0.370417	0.979686
AMY2A	270.35	Macroglobulinemia	No	484460	120	-0.0702248	0.0913546	-0.768706	0.442068	0.979686
AMY2A	271	Disorders of carbohydrate transport and metabolism	No	486192	83	-0.280594	0.113527	-2.47161	0.0134505	0.77766
AMY2A	272	Disorders of lipoid metabolism	No	448520	33510	-0.000686541	0.00590736	-0.116218	0.90748	0.995521
AMY2A	272.13	Mixed hyperlipidemia	No	415062	52	-0.248332	0.141882	-1.75027	0.0800714	0.926831
AMY2A	272.9	Unspecified disorder of lipoid metabolism	No	415150	140	0.0417064	0.085397	0.488382	0.625279	0.98499
AMY2A	274	Gout and other crystal arthropathies	No	482017	3061	0.0325954	0.018386	1.77284	0.0762551	0.92617
AMY2A	274.2	Crystal arthropathies	No	479054	98	0.248375	0.101251	2.45306	0.0141647	0.782968
AMY2A	275	Disorders of mineral metabolism	No	482007	2274	-0.00644384	0.0211297	-0.304967	0.760391	0.991544
AMY2A	275.5	Disorders of calcium/phosphorus metabolism	No	480567	834	-0.031515	0.0350893	-0.898136	0.369113	0.979686
AMY2A	276	Disorders of fluid, electrolyte, and acid-base balance	No	466413	5781	-0.0197504	0.0134547	-1.46791	0.142128	0.947899
AMY2A	276.11	Hyperosmolality and/or hypernatremia	No	460727	95	-0.017413	0.107057	-0.162652	0.870792	0.994088
AMY2A	276.14	Hypopotassemia	No	461538	906	-0.0517577	0.0336803	-1.53673	0.124359	0.944068
AMY2A	276.4	Acid-base balance disorder	No	461007	375	-0.0176116	0.0523701	-0.336292	0.736651	0.991544
AMY2A	277	Other disorders of metabolism	No	483221	312	0.0734695	0.0576896	1.27353	0.20283	0.960431
AMY2A	277.4	Disorders of bilirubin excretion	No	483231	322	-0.0597838	0.055824	-1.07093	0.284199	0.973847
AMY2A	277.5	Other disorders of lipoid metabolism	No	482949	40	0.0721475	0.161983	0.445402	0.65603	0.98651
AMY2A	278	Overweight, obesity and other hyperalimentation	No	465697	11645	0.000172034	0.00952681	0.0180579	0.985593	0.998866
AMY2A	279	Disorders involving the immune mechanism	No	485697	266	0.0833984	0.0618846	1.34765	0.177772	0.956772
AMY2A	280	Iron deficiency anemias	No	450369	6824	0.00352698	0.0124124	0.284149	0.776296	0.991544
AMY2A	281	Other deficiency anemia	No	444348	803	-0.0264447	0.035562	-0.743623	0.457104	0.97971
AMY2A	281.12	Other vitamin B12 deficiency anemia	No	443614	69	-0.129402	0.122328	-1.05783	0.290131	0.973847
AMY2A	281.13	Folate-deficiency anemia	No	443640	95	0.143043	0.104443	1.36958	0.170818	0.956772
AMY2A	282	Hereditary hemolytic anemias	No	444103	558	0.0785569	0.0573023	1.37092	0.1704	0.956772
AMY2A	283	Acquired hemolytic anemias	No	443692	147	-0.0388058	0.0828811	-0.468211	0.639634	0.985068
AMY2A	284	Aplastic anemia	No	443866	321	0.0429026	0.0559662	0.766581	0.443331	0.979686
AMY2A	285.2	Anemia of chronic disease	No	444124	579	0.0241585	0.0419424	0.575993	0.56462	0.984864
AMY2A	286	Coagulation defects	No	480922	713	0.0509428	0.0378379	1.34634	0.178192	0.956772
AMY2A	286.13	Congenital factor VIII disorder	No	480257	48	0.00884439	0.145751	0.0606817	0.951613	0.99725
AMY2A	286.7	Other and unspecified coagulation defects	No	480354	145	0.11465	0.085382	1.34279	0.179341	0.956772
AMY2A	287	Purpura and other hemorrhagic conditions	No	481651	1442	0.00826373	0.026716	0.309318	0.75708	0.991544
AMY2A	288	Diseases of white blood cells	No	470818	152	0.0209825	0.0827094	0.25369	0.799735	0.991544
AMY2A	288.1	Decreased white blood cell count	No	472665	1999	-0.0180275	0.0226225	-0.796883	0.425519	0.979686
AMY2A	289.5	Diseases of spleen	No	471189	523	-0.0119465	0.044237	-0.270057	0.787116	0.991544
AMY2A	290	Delirium dementia and amnestic and other cognitive disorders	No	472687	3333	0.00788465	0.0176413	0.446944	0.654916	0.98647
AMY2A	291	Other specified nonpsychotic and/or transient mental disorders	No	469445	91	0.101312	0.107686	0.94081	0.346802	0.979686
AMY2A	292	Neurological disorders	No	470955	1601	-0.012221	0.0253121	-0.482814	0.629228	0.98499
AMY2A	292.3	Memory loss	No	469493	139	0.0221761	0.0854221	0.259606	0.795168	0.991544
AMY2A	293	Symptoms involving head and neck	No	482350	471	-0.00524048	0.0468823	-0.11178	0.910998	0.995927
AMY2A	293.1	Swelling, mass, or lump in head and neck [Space-occupying lesion, intracranial NOS]	No	481976	97	0.203798	0.103821	1.96298	0.049649	0.895744
AMY2A	295	Schizophrenia and other psychotic disorders	No	445267	792	-0.0684979	0.0369901	-1.85179	0.0640561	0.9149
AMY2A	296	Mood disorders	No	457378	12903	-0.00788111	0.00900883	-0.874821	0.381671	0.979686
AMY2A	296.2	Depression	No	456583	12108	-0.00663205	0.00928794	-0.71405	0.475196	0.981156
AMY2A	297	Suicidal ideation or attempt	No	444515	40	-0.000487397	0.158848	-0.00306831	0.997552	0.999746
AMY2A	300	Anxiety disorders	No	450920	6445	0.00596616	0.0126445	0.471839	0.637041	0.985068
AMY2A	300.11	Generalized anxiety disorder	No	444515	40	0.0152661	0.157867	0.096702	0.922963	0.996289
AMY2A	300.13	Phobia	No	444962	487	0.0613432	0.0461655	1.32877	0.183925	0.957274
AMY2A	300.3	Obsessive-compulsive disorders	No	444578	103	0.0431469	0.0985321	0.437897	0.661461	0.987073
AMY2A	300.4	Dysthymic disorder	No	444497	22	0.280708	0.212796	1.31915	0.187121	0.957274
AMY2A	301	Personality disorders	No	444738	263	0.0304413	0.0621111	0.490111	0.624056	0.98499
AMY2A	303	Psychogenic and somatoform disorders	No	444564	89	-0.0426312	0.107533	-0.39645	0.691773	0.988947
AMY2A	303.3	Psychogenic disorder	No	444497	22	-0.347008	0.218752	-1.58631	0.112669	0.944068
AMY2A	304	Adjustment reaction	No	444526	51	-0.138965	0.140169	-0.991407	0.321487	0.97679
AMY2A	305.2	Eating disorder	No	444545	70	0.0977328	0.119258	0.819509	0.412496	0.979686
AMY2A	306	Other mental disorder	No	444508	33	-0.000745035	0.17616	-0.0042293	0.996626	0.999733
AMY2A	313	Pervasive developmental disorders	No	484811	98	-0.0946641	0.101917	-0.928838	0.352973	0.979686
AMY2A	315.1	Learning disorder	No	484875	162	0.0679892	0.0791442	0.859055	0.39031	0.979686
AMY2A	316	Substance addiction and disorders	No	464376	250	-0.0197327	0.0658873	-0.299492	0.764565	0.991544
AMY2A	317	Alcohol-related disorders	No	467474	3348	0.00727894	0.017443	0.417297	0.676461	0.988459
AMY2A	320	Meningitis	No	484645	85	-0.0190583	0.11032	-0.172755	0.862844	0.994088
AMY2A	323	Encephalitis	No	484697	137	0.0393759	0.0853902	0.461128	0.644707	0.985156
AMY2A	324	Other CNS infection and poliomyelitis	No	484823	263	-0.0579489	0.0624806	-0.92747	0.353683	0.979686
AMY2A	327	Sleep disorders	No	475820	319	-0.0584276	0.0569322	-1.02627	0.304766	0.973847
AMY2A	327.3	Sleep apnea	No	480406	4905	0.0276049	0.0145632	1.89553	0.0580229	0.90126
AMY2A	331	Other cerebral degenerations	No	462179	573	-0.0252814	0.0423924	-0.596368	0.550929	0.984864
AMY2A	332	Parkinson's disease	No	463971	2365	0.0182605	0.020773	0.87905	0.379374	0.979686
AMY2A	333	Extrapyramidal disease and abnormal movement disorders	No	462403	797	0.00260093	0.0356198	0.0730192	0.941791	0.99716
AMY2A	334	Degenerative disease of the spinal cord	No	462839	1233	0.0313168	0.0288735	1.08462	0.27809	0.973847
AMY2A	334.1	Spinocerebellar disease	No	461737	131	0.0363096	0.088655	0.409561	0.682128	0.988849
AMY2A	335	Multiple sclerosis	No	463005	1399	-0.0146978	0.0268362	-0.547685	0.583908	0.984864
AMY2A	337	Disorders of the autonomic nervous system	No	461820	214	-0.116574	0.0688883	-1.69223	0.090603	0.933615
AMY2A	339	Other headache syndromes	No	468950	2092	-0.0128351	0.0223709	-0.573742	0.566142	0.984864
AMY2A	340	Migraine	No	468433	1575	0.010648	0.0255128	0.41736	0.676415	0.988459
AMY2A	342	Hemiplegia	No	462961	1355	-0.0577497	0.0277091	-2.08414	0.0371476	0.88261
AMY2A	343	Infantile cerebral palsy	No	461733	127	-0.0651976	0.0891689	-0.73117	0.464676	0.980492
AMY2A	344	Other paralytic syndromes	No	461984	378	-0.0721303	0.0520618	-1.38548	0.165907	0.956772
AMY2A	345	Epilepsy, recurrent seizures, convulsions	No	465231	3625	-0.0165449	0.0167747	-0.986298	0.323987	0.977115
AMY2A	345.1	Epilepsy	No	461926	320	0.0605282	0.0566796	1.0679	0.285565	0.973847
AMY2A	348	Other conditions of brain	No	461998	392	-0.0284437	0.0512632	-0.554856	0.578993	0.984864
AMY2A	350	Abnormal movement	No	483316	410	0.017759	0.0496936	0.357369	0.720815	0.990245
AMY2A	350.1	Abnormal involuntary movements	No	483203	297	0.0308416	0.0584237	0.527895	0.597572	0.984864
AMY2A	352	Disorders of other cranial nerves	No	464231	811	-0.0402198	0.035548	-1.13142	0.257877	0.97317
AMY2A	353	Nerve root and plexus disorders	No	463649	229	-0.0495762	0.0670559	-0.739326	0.459709	0.979932
AMY2A	357	Inflammatory and toxic neuropathy	No	483268	1374	-0.0317513	0.0272657	-1.16452	0.244215	0.97317
AMY2A	358	Myoneural disorders	No	482150	256	0.0165624	0.0631108	0.262433	0.792988	0.991544
AMY2A	359	Muscular dystrophies and other myopathies	No	482105	211	-0.0132596	0.0690168	-0.192122	0.847647	0.993252
AMY2A	360	Disorders of the globe	No	462487	179	-0.0357289	0.0755698	-0.472793	0.636361	0.985068
AMY2A	361	Retinal detachments and defects	No	462693	385	-0.0116082	0.0515221	-0.225306	0.821741	0.991869
AMY2A	361.2	Retinoschisis and retinal cysts	No	462348	40	-0.0813508	0.15789	-0.515239	0.606386	0.984864
AMY2A	362	Other retinal disorders	No	465922	3614	-0.00866974	0.016917	-0.512487	0.60831	0.984864
AMY2A	362.3	Other nondiabetic retinopathy	No	462729	421	0.0224513	0.0492084	0.45625	0.64821	0.985604
AMY2A	362.4	Retinal vascular changes and abnomalities	No	462370	62	-0.120854	0.12759	-0.947203	0.343535	0.979686
AMY2A	362.6	Peripheral retinal degenerations	No	462371	63	-0.0674257	0.127862	-0.527332	0.597963	0.984864
AMY2A	363	Chorioretinal inflammations, scars, and other disorders of choroid	No	462501	193	-0.0639116	0.0734511	-0.870124	0.384233	0.979686
AMY2A	364	Corneal opacity and other disorders of cornea	No	463403	1095	0.0272478	0.0305628	0.891533	0.372643	0.979686
AMY2A	364.1	Corneal opacity	No	462353	45	-0.158009	0.158617	-0.996163	0.319171	0.976365
AMY2A	364.9	Cornea replaced by transplant	No	462426	118	0.0976211	0.0923575	1.05699	0.290515	0.973847
AMY2A	365	Glaucoma	No	468689	6381	0.00894392	0.0129054	0.693035	0.488287	0.982439
AMY2A	365.1	Open-angle glaucoma	No	463693	1385	0.00688593	0.0278083	0.247621	0.804427	0.991544
AMY2A	366	Cataract	No	464652	28999	0.00167995	0.00636247	0.26404	0.791749	0.991544
AMY2A	367	Disorders of refraction and accommodation; blindness and low vision	No	480709	3764	0.0168545	0.01654	1.01902	0.308195	0.974734
AMY2A	367.4	Presbyopia	No	486366	27	-0.289873	0.19585	-1.48008	0.138852	0.944977
AMY2A	367.8	Hypermetropia	No	477204	259	0.0206591	0.0625784	0.330131	0.741301	0.991544
AMY2A	367.9	Blindness and low vision	No	477572	627	-0.00744243	0.0406816	-0.182943	0.854843	0.993742
AMY2A	368	Visual disturbances	No	479367	1063	-0.0282272	0.0309539	-0.911909	0.361816	0.979686
AMY2A	368.2	Diplopia and disorders of binocular vision	No	478521	217	-0.0684036	0.0686767	-0.996025	0.319238	0.976365
AMY2A	368.9	Subjective visual disturbances	No	478411	107	0.0133534	0.0981572	0.136041	0.891789	0.994866
AMY2A	369	Infection of the eye	No	473026	128	0.194629	0.0893938	2.17722	0.0294645	0.872515
AMY2A	370	Keratitis	No	473000	102	-0.0129321	0.101288	-0.127677	0.898405	0.99489
AMY2A	371	Inflammation of the eye	No	473701	803	0.024357	0.0361097	0.674527	0.499976	0.98334
AMY2A	371.1	Uveitis, noninfectious or NOS	No	473108	210	0.0918645	0.071945	1.27687	0.201647	0.960431
AMY2A	372	Disorders of conjunctiva	No	473045	147	0.150078	0.0917795	1.6352	0.102006	0.944068
AMY2A	374	Other disorders of eyelids	No	474669	1771	-0.0142682	0.0240469	-0.593348	0.552948	0.984864
AMY2A	374.2	Lagophthalmos	No	472930	32	-0.125053	0.181154	-0.690311	0.489998	0.982439
AMY2A	375	Disorders of lacrimal system	No	475714	1127	-0.00771239	0.0305043	-0.25283	0.8004	0.991544
AMY2A	377	Disorders of optic nerve and visual pathways	No	474792	205	0.042092	0.0698178	0.602883	0.546587	0.984864
AMY2A	378	Strabismus and other disorders of binocular eye movements	No	475105	518	-0.00728837	0.0442529	-0.164698	0.869182	0.994088
AMY2A	379	Other disorders of eye	No	475334	747	0.112375	0.0372302	3.01838	0.00254129	0.649422
AMY2A	379.1	Scleritis and episcleritis	No	474617	30	0.25108	0.190848	1.3156	0.188309	0.957274
AMY2A	379.4	Anomalies of pupillary function	No	474626	39	0.253706	0.162713	1.55923	0.118942	0.944068
AMY2A	380	Disorders of external ear	No	484261	79	-0.138119	0.112678	-1.22579	0.220278	0.965755
AMY2A	380.1	Otitis externa	No	484265	83	0.10816	0.113035	0.956872	0.338632	0.979686
AMY2A	381	Otitis media and Eustachian tube disorders	No	481633	705	0.0107493	0.0379576	0.283192	0.77703	0.991544
AMY2A	382	Otalgia	No	480952	24	-0.273115	0.206466	-1.32281	0.185899	0.957274
AMY2A	384	Other disorders of tympanic membrane	No	481253	325	-0.0656699	0.0560137	-1.17239	0.241041	0.970736
AMY2A	385	Other disorders of middle ear and mastoid	No	481163	235	-0.0714015	0.0655969	-1.08849	0.276379	0.973827
AMY2A	386	Vertiginous syndromes and other disorders of vestibular system	No	472999	837	0.0190127	0.0347916	0.546474	0.58474	0.984864
AMY2A	386.2	Peripheral or central vertigo	No	472338	176	-0.00599259	0.0760679	-0.0787795	0.937208	0.997129
AMY2A	386.3	Labyrinthitis	No	472239	77	-0.0548521	0.115521	-0.474824	0.634913	0.985068
AMY2A	389	Hearing loss	No	477161	4068	0.00369225	0.0158966	0.232267	0.816331	0.991869
AMY2A	389.2	Conductive hearing loss	No	473197	104	0.140406	0.0980062	1.43262	0.151966	0.95179
AMY2A	394	Rheumatic disease of the heart valves	No	467592	2292	0.00450199	0.0212037	0.212321	0.831857	0.992406
AMY2A	394.4	Acute rheumatic heart disease	No	465324	24	-0.346417	0.214781	-1.61289	0.106769	0.944068
AMY2A	395.6	Heart valve replaced	No	467345	2045	-0.00890759	0.0223246	-0.399003	0.689891	0.988947
AMY2A	396	Abnormal heart sounds	No	465774	474	-0.0525129	0.0462172	-1.13622	0.255864	0.97317
AMY2A	401	Hypertension	No	439928	95961	0.000254834	0.00390249	0.0653003	0.947935	0.99716
AMY2A	401.2	Hypertensive heart and/or renal disease	No	344955	988	-0.0147991	0.0327716	-0.451584	0.651569	0.986026
AMY2A	401.3	Other hypertensive complications	No	344043	76	-0.178735	0.117635	-1.5194	0.128661	0.944068
AMY2A	402	Elevated blood pressure reading without diagnosis of hypertension	No	483574	158	-0.0018155	0.0801798	-0.0226429	0.981935	0.998866
AMY2A	411	Ischemic Heart Disease	No	463894	35198	-0.00182847	0.00578356	-0.31615	0.751889	0.991544
AMY2A	411.41	Aneurysm and dissection of heart	No	428780	84	-0.109651	0.111109	-0.986883	0.3237	0.976846
AMY2A	414	Other forms of chronic heart disease	No	430782	2086	0.00659183	0.0220542	0.298893	0.765022	0.991544
AMY2A	415	Pulmonary heart disease	No	476851	972	0.00149282	0.0325805	0.0458193	0.963454	0.99809
AMY2A	420	Carditis	No	479896	968	-0.0193581	0.0325466	-0.594782	0.551989	0.984864
AMY2A	420.1	Myocarditis	No	478976	48	0.193989	0.145247	1.33558	0.181685	0.957113
AMY2A	420.22	Chronic pericarditis	No	478959	31	-0.0825374	0.182188	-0.453034	0.650524	0.986026
AMY2A	425	Cardiomyopathy	No	480532	1604	-0.0223852	0.0253491	-0.883079	0.377193	0.979686
AMY2A	425.12	Other hypertrophic cardiomyopathy	No	479164	236	-0.0178951	0.0667704	-0.26801	0.788691	0.991544
AMY2A	426	Cardiac conduction disorders	No	440447	7210	-0.00659592	0.012045	-0.547608	0.583961	0.984864
AMY2A	426.2	Atrioventricular [AV] block	No	434879	1642	-0.00420965	0.0249858	-0.168482	0.866204	0.994088
AMY2A	426.3	Bundle branch block	No	435210	1973	-0.0236925	0.0227313	-1.04229	0.297279	0.973847
AMY2A	427	Cardiac dysrhythmias	No	453216	19979	-0.00663611	0.00737538	-0.899765	0.368245	0.979686
AMY2A	427.1	Paroxysmal tachycardia, unspecified	No	435273	2036	0.00618995	0.0223351	0.277139	0.781673	0.991544
AMY2A	427.12	Paroxysmal ventricular tachycardia	No	433795	558	0.0348373	0.0427021	0.815821	0.414603	0.979686
AMY2A	427.3	Other specified cardiac dysrhythmias	No	434147	910	0.00247238	0.0334666	0.0738762	0.941109	0.99716
AMY2A	427.4	Cardiac arrest and ventricular fibrillation	No	433427	190	-0.0162887	0.0733365	-0.222109	0.824229	0.991869
AMY2A	427.5	Arrhythmia (cardiac) NOS	No	433508	271	0.0448754	0.0611264	0.734141	0.462863	0.980155
AMY2A	427.6	Premature beats	No	433391	154	0.0452823	0.0807922	0.560479	0.575153	0.984864
AMY2A	427.9	Palpitations	No	434190	953	-0.0250619	0.0328946	-0.761884	0.446129	0.979686
AMY2A	428	Congestive heart failure; nonhypertensive	No	477694	5079	-0.00976939	0.0143259	-0.681937	0.495279	0.982479
AMY2A	429	Ill-defined descriptions and complications of heart disease	No	472661	46	0.119961	0.153424	0.781894	0.434277	0.979686
AMY2A	429.1	Heart transplant/surgery	No	472656	41	-0.211672	0.157392	-1.34487	0.178666	0.956772
AMY2A	430	Intracranial hemorrhage	No	467117	1177	-0.0084283	0.0295417	-0.285302	0.775413	0.991544
AMY2A	433	Cerebrovascular disease	No	470961	5021	0.0172124	0.0144243	1.19329	0.232756	0.968975
AMY2A	433.1	Occlusion and stenosis of precerebral arteries	No	466624	684	0.02382	0.0386626	0.616099	0.537829	0.984864
AMY2A	433.3	Cerebral ischemia	No	467319	1379	0.00961039	0.0275556	0.348763	0.727267	0.990883
AMY2A	433.5	Cerebral aneurysm	No	466265	325	0.0506845	0.0559125	0.906496	0.364673	0.979686
AMY2A	440	Atherosclerosis	No	468924	700	0.00528516	0.0381364	0.138586	0.889777	0.994686
AMY2A	441	Vascular insufficiency of intestine	No	468568	344	-0.0314063	0.0542395	-0.579029	0.56257	0.984864
AMY2A	442	Other aneurysm	No	470262	2038	-0.0243171	0.0223672	-1.08718	0.276959	0.973847
AMY2A	442.3	Aneurysm of artery of lower extremity	No	468325	101	0.0621452	0.0999786	0.621585	0.534215	0.984864
AMY2A	443	Peripheral vascular disease	No	472278	4054	0.00861132	0.015917	0.541013	0.588499	0.984864
AMY2A	443.1	Raynaud's syndrome	No	469462	1238	0.0202294	0.0287708	0.703122	0.481979	0.982406
AMY2A	443.8	Other specified peripheral vascular diseases	No	468251	27	0.157886	0.19536	0.808181	0.418987	0.979686
AMY2A	444	Arterial embolism and thrombosis	No	468627	403	0.0194919	0.0502927	0.387569	0.698335	0.989457
AMY2A	446	Polyarteritis nodosa and allied conditions	No	469123	899	0.0461168	0.0336142	1.37194	0.170082	0.956772
AMY2A	447	Other disorders of arteries and arterioles	No	468907	683	-0.0508662	0.0385838	-1.31833	0.187393	0.957274
AMY2A	450	Noninfectious disorders of lymphatic channels	No	484939	683	-0.0456301	0.038644	-1.18078	0.23769	0.970659
AMY2A	451	Phlebitis and thrombophlebitis	No	445399	295	-0.0766006	0.0588057	-1.3026	0.19271	0.957274
AMY2A	452	Other venous embolism and thrombosis	No	445263	159	0.117153	0.0803625	1.45781	0.144894	0.948398
AMY2A	454	Varicose veins	No	448947	3843	-0.0129764	0.016286	-0.796779	0.425579	0.979686
AMY2A	454.11	Varicose veins of lower extremity, symptomtic	No	445408	304	-0.0699308	0.0580937	-1.20376	0.228683	0.968635
AMY2A	458	Hypotension	No	439576	3191	-0.0200432	0.0179554	-1.11628	0.264304	0.97317
AMY2A	459	Other disorders of circulatory system	No	454987	18602	0.00525374	0.00761001	0.690372	0.48996	0.982439
AMY2A	465	Acute upper respiratory infections of multiple or unspecified sites	No	482196	219	-0.0181231	0.0687299	-0.263686	0.792022	0.991544
AMY2A	471	Nasal polyps	No	459133	843	-0.0283132	0.034565	-0.81913	0.412712	0.979686
AMY2A	473	Diseases of the larynx and vocal cords	No	459126	836	0.0161482	0.0349399	0.462171	0.643959	0.985156
AMY2A	474	Acute and chronic tonsillitis	No	458525	235	-0.126385	0.0664485	-1.90199	0.0571719	0.901212
AMY2A	476	Allergic rhinitis	No	458955	665	-0.032002	0.0397726	-0.804623	0.421037	0.979686
AMY2A	477	Epistaxis or throat hemorrhage	No	459045	755	0.0211361	0.0366797	0.576233	0.564458	0.984864
AMY2A	479	Other upper respiratory disease	No	458543	253	0.0248717	0.0640703	0.388193	0.697873	0.989457
AMY2A	480	Pneumonia	No	465620	7525	-0.0156362	0.0117742	-1.328	0.184179	0.957274
AMY2A	480.5	Bronchopneumonia and lung abscess	No	458335	240	0.0352041	0.064792	0.54334	0.586896	0.984864
AMY2A	481	Influenza	No	458157	62	-0.0127106	0.128787	-0.0986949	0.921381	0.996289
AMY2A	496	Chronic airway obstruction	No	476053	14855	-0.00773806	0.00845924	-0.914747	0.360325	0.979686
AMY2A	496.2	Chronic bronchitis	No	464514	3316	-0.0379142	0.0175125	-2.16498	0.0303889	0.872515
AMY2A	497	Bronchitis	No	461352	154	0.00331025	0.0809307	0.0409023	0.967374	0.998333
AMY2A	500	Lung disease due to external agents	No	455299	390	0.0395614	0.050781	0.779059	0.435945	0.979686
AMY2A	501	Pneumonitis due to inhalation of food or vomitus	No	455690	781	-0.022924	0.0360094	-0.636612	0.524378	0.984864
AMY2A	502	Postinflammatory pulmonary fibrosis	No	456371	1462	-0.0523502	0.0264772	-1.97718	0.0480216	0.893404
AMY2A	505	Other pulmonary inflamation or edema	No	454981	72	-0.0879233	0.119884	-0.733402	0.463313	0.980219
AMY2A	507	Pleurisy; pleural effusion	No	459221	4312	-0.0208936	0.0154513	-1.35222	0.176306	0.956772
AMY2A	509	Respiratory failure, insufficiency, arrest	No	456739	1830	-0.00278483	0.0237535	-0.117239	0.906671	0.995414
AMY2A	512	Other symptoms of respiratory system	No	469526	2733	0.0158194	0.0194728	0.812383	0.416572	0.979686
AMY2A	513	Respiratory abnormalities	No	485516	150	0.0920481	0.083776	1.09874	0.271881	0.97329
AMY2A	514	Abnormal findings examination of lungs	No	481263	1013	-0.0499706	0.0317331	-1.57472	0.115322	0.944068
AMY2A	516	Abnormal sputum	No	483221	603	-0.00701128	0.0414401	-0.169191	0.865647	0.994088
AMY2A	519	Other diseases of respiratory system, not elsewhere classified	No	468881	3902	-0.0125844	0.0162407	-0.774871	0.438416	0.979686
AMY2A	520	Disorders of tooth development	No	471312	91	0.0458788	0.106241	0.431839	0.665859	0.987405
AMY2A	521	Diseases of hard tissues of teeth	No	471998	777	-0.0492826	0.0374232	-1.3169	0.187872	0.957274
AMY2A	522	Diseases of pulp and periapical tissues	No	471368	147	-0.073813	0.0831847	-0.887339	0.374897	0.979686
AMY2A	523	Gingival and periodontal diseases	No	471473	252	-0.0765914	0.0650419	-1.17757	0.238968	0.970659
AMY2A	525	Other diseases of the teeth and supporting structures	No	471594	373	0.0263472	0.0527276	0.499685	0.617297	0.984864
AMY2A	527	Diseases of the salivary glands	No	480084	124	-0.142866	0.0908004	-1.5734	0.115626	0.944068
AMY2A	528	Diseases of the oral soft tissues, excluding lesions specific for gingiva and tongue	No	480198	238	-0.0261772	0.0657116	-0.398365	0.690361	0.988947
AMY2A	528.1	Stomatitis and mucositis	No	480044	84	-0.12128	0.110649	-1.09607	0.273046	0.973426
AMY2A	529	Diseases and other conditions of the tongue	No	480143	183	-0.096449	0.0744615	-1.29529	0.195221	0.957274
AMY2A	530	Diseases of esophagus	No	442344	25491	0.0060234	0.00653048	0.922352	0.356345	0.979686
AMY2A	530.6	Diverticulum of esophagus, acquired	No	416918	65	0.0124717	0.126444	0.0986344	0.921429	0.996289
AMY2A	530.9	Heartburn	No	417019	166	0.00104658	0.0793203	0.0131943	0.989473	0.998941
AMY2A	531	Peptic ulcer (excl. esophageal)	No	475521	2262	-0.0259733	0.0213713	-1.21533	0.224239	0.966795
AMY2A	531.1	Hemorrhage from gastrointestinal ulcer	No	473341	82	-0.013167	0.110741	-0.118899	0.905355	0.995287
AMY2A	531.4	Peptic ulcer, site unspecified	No	473358	99	0.0618432	0.102643	0.602506	0.546837	0.984864
AMY2A	535	Gastritis and duodenitis	No	430716	10973	-0.0124606	0.00982577	-1.26816	0.204742	0.962007
AMY2A	537	Other disorders of stomach and duodenum	No	420840	1097	0.0512257	0.030573	1.67552	0.093832	0.937546
AMY2A	540	Appendiceal conditions	No	484551	121	-0.0334519	0.0922	-0.362818	0.71674	0.989981
AMY2A	550	Abdominal hernia	No	449492	23546	-0.00383533	0.00676579	-0.566871	0.570802	0.984864
AMY2A	550.3	Femoral hernia	No	426035	89	0.0979085	0.106333	0.920772	0.35717	0.979686
AMY2A	550.5	Ventral hernia	No	427212	1266	0.00194437	0.028357	0.0685676	0.945334	0.99716
AMY2A	555	Inflammatory bowel disease and other gastroenteritis and colitis	No	397817	4486	-0.0264457	0.0151129	-1.74987	0.0801409	0.926831
AMY2A	556	Ulceration of the lower GI tract	No	393604	273	0.0200896	0.0613628	0.32739	0.743373	0.991544
AMY2A	557	Intestinal malabsorption (non-celiac)	No	393399	68	-0.0997066	0.122769	-0.812147	0.416707	0.979686
AMY2A	557.1	Celiac disease	No	395071	1740	-0.0392214	0.0240297	-1.63221	0.102636	0.944068
AMY2A	559	Ileostomy status	No	394884	1553	-2.98821e-05	0.0254776	-0.00117288	0.999064	0.999787
AMY2A	560	Intestinal obstruction without mention of hernia	No	395142	1811	-0.0340281	0.0237968	-1.42995	0.152733	0.95179
AMY2A	560.1	Paralytic ileus	No	393418	87	-0.217591	0.109697	-1.98357	0.0473043	0.890725
AMY2A	561	Symptoms involving digestive system	No	396696	3365	-0.00141079	0.0174714	-0.0807486	0.935642	0.996941
AMY2A	564	Functional digestive disorders	No	408510	15179	-0.00230921	0.00836229	-0.276145	0.782436	0.991544
AMY2A	564.8	Abnormal findings on exam of gastrointestinal tract/ abdominal area	No	482703	312	0.0257559	0.0570496	0.451465	0.651654	0.986026
AMY2A	565	Anal and rectal conditions	No	451451	6421	0.000605756	0.0126978	0.0477057	0.961951	0.998042
AMY2A	568	Other disorders of peritoneum	No	445688	658	-0.0042696	0.0393982	-0.10837	0.913702	0.995927
AMY2A	569	Other disorders of intestine	No	446190	1160	-0.00525783	0.0296515	-0.177321	0.859256	0.994006
AMY2A	571	Chronic liver disease and cirrhosis	No	467170	3369	-0.012501	0.0174943	-0.714577	0.474871	0.981156
AMY2A	573	Other disorders of liver	No	464654	853	-0.0300328	0.0347715	-0.86372	0.387742	0.979686
AMY2A	573.7	Abnormal results of function study of liver	No	464850	1049	-0.0378043	0.0312666	-1.2091	0.226626	0.967248
AMY2A	574	Cholelithiasis and cholecystitis	No	464983	7913	-0.0160456	0.0114197	-1.40508	0.159997	0.955194
AMY2A	574.3	Cholecystitis without cholelithiasis	No	457549	479	0.00235981	0.0461301	0.0511556	0.959202	0.998015
AMY2A	575	Other biliary tract disease	No	458915	1845	0.0449381	0.0234527	1.91611	0.0553505	0.901212
AMY2A	575.9	Nonspecific abnormal findings on radiological and other examination of biliary tract	No	457144	74	-0.0986881	0.118168	-0.835151	0.403633	0.979686
AMY2A	577	Diseases of pancreas	No	482713	2041	0.0217818	0.0223415	0.97495	0.329585	0.977847
AMY2A	578	Gastrointestinal hemorrhage	No	450139	6351	-0.0016197	0.0128171	-0.12637	0.899439	0.99489
AMY2A	578.2	Blood in stool	No	444374	586	0.0356264	0.041808	0.852142	0.394135	0.979686
AMY2A	579	Other symptoms involving abdomen and pelvis	No	444248	460	-0.0548118	0.0471804	-1.16175	0.245337	0.97317
AMY2A	579.8	Nonspecific abnormal findings in stool contents	No	444008	220	0.0438259	0.0681992	0.642616	0.520473	0.984864
AMY2A	580	Nephritis; nephrosis; renal sclerosis	No	446612	909	-0.0368567	0.0339209	-1.08655	0.277236	0.973847
AMY2A	580.1	Glomerulonephritis	No	446153	450	0.00434812	0.0482501	0.0901163	0.928195	0.996804
AMY2A	580.11	Proliferative glomerulonephritis	No	445769	66	0.180203	0.126983	1.41911	0.155868	0.953654
AMY2A	580.3	Nephritis and nephropathy without mention of glomerulonephritis	No	445894	191	-0.120464	0.0737988	-1.63233	0.102609	0.944068
AMY2A	585	Renal failure	No	459470	13767	-0.011786	0.00886669	-1.32925	0.183767	0.957274
AMY2A	586	Other disorders of the kidney and ureters	No	447639	1936	0.00965495	0.023056	0.41876	0.675391	0.988459
AMY2A	586.1	Anatomical abnormatilies of kidney and ureters	No	445848	145	-0.0686737	0.0858105	-0.800295	0.42354	0.979686
AMY2A	586.3	Vascular disorders of kidney/hypertrophy	No	445739	36	-0.200375	0.16962	-1.18132	0.237475	0.970659
AMY2A	589	Abnormal results of function study of kidney	No	445737	34	-0.257235	0.176805	-1.45491	0.145694	0.948682
AMY2A	590	Pyelonephritis	No	437846	426	0.0741106	0.0497537	1.48955	0.136343	0.944977
AMY2A	591	Urinary tract infection	No	443387	5967	0.00743135	0.0131759	0.564013	0.572745	0.984864
AMY2A	592	Cystitis and urethritis	No	438362	942	0.051486	0.0327088	1.57407	0.115471	0.944068
AMY2A	594	Urinary calculus	No	479263	4660	-0.00364308	0.014873	-0.244945	0.806499	0.99155
AMY2A	594.2	Calculus of lower urinary tract	No	475043	440	0.00420943	0.0480901	0.0875322	0.930248	0.996857
AMY2A	594.8	Renal colic	No	474873	270	0.050908	0.0613694	0.829534	0.406802	0.979686
AMY2A	595	Hydronephrosis	No	475059	456	-0.0838	0.0472471	-1.77365	0.0761202	0.92586
AMY2A	596	Other disorders of bladder	No	467964	4623	0.00594122	0.0149304	0.397929	0.690682	0.988947
AMY2A	597	Other disorders of urethra and urinary tract	No	465232	1891	0.0156856	0.0233557	0.671595	0.501841	0.98334
AMY2A	598	Abnormal findings on examination of urine	No	486020	35	0.152987	0.168007	0.910596	0.362509	0.979686
AMY2A	599	Other symptoms/disorders or the urinary system	No	457904	4631	-0.00438888	0.0149714	-0.293151	0.769407	0.991544
AMY2A	599.3	Dysuria	No	453384	111	-0.0303725	0.0965341	-0.31463	0.753043	0.991544
AMY2A	599.5	Frequency of urination and polyuria	No	453869	596	0.0923694	0.041659	2.21727	0.0266043	0.872515
AMY2A	600	Hyperplasia of prostate	No	226475	9873	-0.0173353	0.010645	-1.62849	0.10342	0.944068
AMY2A	601	Inflammatory diseases of prostate	No	217078	476	-0.00100867	0.0462352	-0.021816	0.982595	0.998866
AMY2A	601.11	Acute prostatitis	No	216631	29	0.0952969	0.185974	0.512421	0.608356	0.984864
AMY2A	601.4	Balanoposthitis	No	216628	26	-0.363597	0.19764	-1.83969	0.0658137	0.915457
AMY2A	601.8	Other inflammatory disorders of male genital organs	No	216651	49	-0.369021	0.145921	-2.52891	0.0114418	0.76585
AMY2A	603	Other disorders of testis	No	221889	311	-0.00298725	0.0576424	-0.0518238	0.958669	0.998015
AMY2A	604	Disorders of penis	No	221931	353	-0.0399832	0.0537076	-0.744461	0.456597	0.979686
AMY2A	608	Other disorders of male genital organs	No	222057	479	-0.0552225	0.0460954	-1.19801	0.230914	0.968975
AMY2A	609	Male infertility and abnormal spermatozoa	No	221608	30	0.447435	0.18584	2.40764	0.016056	0.787927
AMY2A	610	Benign mammary dysplasias	No	285302	268	-0.0124806	0.0623505	-0.200168	0.841349	0.992754
AMY2A	610.8	Other specified benign mammary dysplasias	No	285086	52	0.0769218	0.139975	0.549541	0.582634	0.984864
AMY2A	611	Abnormal findings on mammogram or breast exam	No	477126	149	0.00714542	0.0834224	0.0856535	0.931742	0.996939
AMY2A	612	Breast conditions, congenital or relating to hormones	No	477063	86	-0.0894048	0.111399	-0.802567	0.422225	0.979686
AMY2A	613	Other nonmalignant breast conditions	No	484166	242	-0.103418	0.0657915	-1.5719	0.115973	0.944068
AMY2A	613.7	Other signs and symptoms in breast	No	483961	37	0.176774	0.171301	1.03195	0.302095	0.973847
AMY2A	614	Inflammatory diseases of female pelvic organs	No	282741	1014	-0.00161022	0.0321134	-0.0501418	0.960009	0.998042
AMY2A	614.3	Pelvic inflammatory disease (PID)	No	281853	126	-0.119091	0.0912113	-1.30566	0.191667	0.957274
AMY2A	614.5	Inflammatory disease of cervix, vagina, and vulva	No	282091	364	-0.0259809	0.0528526	-0.491573	0.623021	0.984979
AMY2A	614.52	Vaginitis and vulvovaginitis	No	281767	40	0.232622	0.159693	1.45668	0.145204	0.948577
AMY2A	614.54	Abscess or ulceration of vulva	No	281767	40	0.00269682	0.158464	0.0170185	0.986422	0.998866
AMY2A	617	Disorders secondary to childbirth, surgery, trauma	No	484572	218	0.0347109	0.0686452	0.505657	0.613098	0.984864
AMY2A	618	Genital prolapse	No	280917	3717	-0.014691	0.0166131	-0.884304	0.376532	0.979686
AMY2A	618.6	Vaginal enterocele, congenital or acquired	No	277250	50	0.129393	0.140954	0.917976	0.358631	0.979686
AMY2A	619	Noninflammatory female genital disorders	No	282494	1232	-0.00862847	0.028975	-0.29779	0.765863	0.991544
AMY2A	622	Polyp of female genital organs	No	279369	2168	0.00942416	0.0218927	0.430471	0.666853	0.987405
AMY2A	622.2	Mucous polyp of cervix	No	277410	209	0.00805866	0.0696979	0.115623	0.907952	0.995534
AMY2A	624	Symptoms involving female genital tract	No	282928	95	-0.127686	0.103865	-1.22935	0.218942	0.965753
AMY2A	625	Pain and other symptoms associated with female genital organs	No	283026	193	-0.18808	0.0725591	-2.59209	0.00953947	0.757004
AMY2A	626	Disorders of menstruation and other abnormal bleeding from female genital tract	No	260103	4509	0.0260575	0.0155107	1.67997	0.0929636	0.937546
AMY2A	626.8	Infertility, female	No	255811	217	0.101332	0.0691688	1.465	0.142922	0.948031
AMY2A	627	Menopausal and postmenopausal disorders	No	257717	2123	-0.00401967	0.0220646	-0.182178	0.855443	0.993742
AMY2A	627.2	Symptomatic menopause	No	255660	66	-0.0188087	0.124221	-0.151413	0.87965	0.994254
AMY2A	627.3	Postmenopausal atrophic vaginitis	No	255672	78	-0.229807	0.114817	-2.0015	0.0453381	0.889438
AMY2A	628	Ovarian cyst	No	256400	806	0.0844811	0.0357365	2.364	0.0180788	0.823686
AMY2A	634	Miscarriage; stillbirth	No	287390	755	-0.0451418	0.0377158	-1.1969	0.231347	0.968975
AMY2A	635	Hemorrhage during pregnancy; childbirth and postpartum	No	287038	403	0.0697795	0.0511557	1.36406	0.172548	0.956772
AMY2A	636	Early or threatened labor; hemorrhage in early pregnancy	No	287248	613	0.0460217	0.0418278	1.10027	0.271216	0.97317
AMY2A	642	Hypertension complicating pregnancy, childbirth, and the puerperium	No	293129	533	0.0670019	0.0448429	1.49415	0.135137	0.944977
AMY2A	643	Excessive vomiting in pregnancy	No	293864	81	-0.0968244	0.116449	-0.831475	0.405705	0.979686
AMY2A	646	Other complications of pregnancy NEC	No	293315	199	-0.00594442	0.0732446	-0.0811586	0.935316	0.996941
AMY2A	649.1	Diabetes or abnormal glucose tolerance complicating pregnancy	No	293781	81	0.0103151	0.119835	0.0860771	0.931405	0.996913
AMY2A	655	Known or suspected fetal abnormality affecting management of mother	No	293156	166	-0.145211	0.0798218	-1.8192	0.0688815	0.918673
AMY2A	656	Other perinatal conditions of fetus or newborn	No	486344	34	0.109028	0.175023	0.622934	0.533328	0.984864
AMY2A	665	Obstetrical/birth trauma	No	480960	1218	-0.0324881	0.02983	-1.08911	0.276107	0.97364
AMY2A	681	Superficial cellulitis and abscess	No	481440	85	-0.124352	0.108962	-1.14124	0.253771	0.97317
AMY2A	686.4	Pyogenic granuloma	No	481377	22	-0.0288936	0.218578	-0.132189	0.894834	0.994866
AMY2A	686.5	Pyoderma	No	481381	26	-0.184928	0.198569	-0.931303	0.351697	0.979686
AMY2A	687	Symptoms affecting skin	No	475108	124	-0.153442	0.0916973	-1.67335	0.0942584	0.937546
AMY2A	689	Disorder of skin and subcutaneous tissue NOS	No	475767	1235	0.0139598	0.0285534	0.488903	0.62491	0.98499
AMY2A	690	Erythematosquamous dermatosis	No	468251	413	-0.00787581	0.0491809	-0.16014	0.872771	0.994088
AMY2A	691	Congenital anomalies of skin	No	467882	44	-0.227458	0.152127	-1.49518	0.134867	0.944977
AMY2A	694	Dyschromia and Vitiligo	No	468008	170	-0.0984443	0.0786053	-1.25239	0.210429	0.964868
AMY2A	694.1	Vitiligo	No	467888	50	-0.304926	0.147428	-2.0683	0.0386114	0.88261
AMY2A	695	Erythematous conditions	No	469005	1167	0.00647096	0.0300397	0.215414	0.829445	0.992208
AMY2A	695.1	Toxic erythema	No	467881	43	-0.0101199	0.157252	-0.0643546	0.948688	0.99725
AMY2A	695.2	Bullous dermatoses	No	467975	137	-0.0096671	0.0867883	-0.111387	0.911309	0.995927
AMY2A	695.7	Prurigo and Lichen	No	468050	212	-0.0134949	0.0696638	-0.193714	0.8464	0.993252
AMY2A	695.8	Other specified erythematous conditions	No	467889	51	0.187927	0.140236	1.34008	0.18022	0.956772
AMY2A	695.9	Unspecified erythematous condition	No	467904	66	0.161436	0.124496	1.29672	0.194726	0.957274
AMY2A	696	Psoriasis and related disorders	No	463869	2275	0.0144292	0.0211105	0.68351	0.494285	0.982479
AMY2A	698	Pruritus and related conditions	No	485085	124	-0.0848277	0.091492	-0.92716	0.353843	0.979686
AMY2A	700	Corns and callosities	No	477469	27	-0.219738	0.192702	-1.1403	0.254163	0.97317
AMY2A	701	Other hypertrophic and atrophic conditions of skin	No	478323	881	0.0313833	0.0341794	0.918194	0.358517	0.979686
AMY2A	701.4	Keloid scar	No	477497	55	0.0424235	0.153021	0.27724	0.781596	0.991544
AMY2A	701.5	Abnormal granulation tissue	No	477482	40	0.040126	0.158808	0.25267	0.800523	0.991544
AMY2A	702	Degenerative skin conditions and other dermatoses	No	469141	1204	-0.0250183	0.0288219	-0.868031	0.385378	0.979686
AMY2A	703	Diseases of nail, NOS	No	483952	42	0.131912	0.154299	0.854909	0.392601	0.979686
AMY2A	704.1	Alopecia	No	483998	88	0.0103043	0.109651	0.0939738	0.92513	0.996722
AMY2A	705	Disorders of sweat glands	No	474181	67	0.0717334	0.12376	0.579617	0.562173	0.984864
AMY2A	706	Diseases of sebaceous glands	No	475337	1223	0.00612025	0.0287893	0.212588	0.831648	0.992406
AMY2A	707	Chronic ulcer of skin	No	481813	2146	0.0027748	0.0218483	0.127003	0.898938	0.99489
AMY2A	709	Diffuse diseases of connective tissue	No	467434	1095	0.0378118	0.030918	1.22297	0.221341	0.966323
AMY2A	709.6	Other specified diffuse diseases of connective tissue	No	466393	54	0.186486	0.140768	1.32478	0.185244	0.957274
AMY2A	710	Osteomyelitis, periostitis, and other infections involving bone	No	474347	145	0.0601524	0.0849469	0.708118	0.478872	0.982009
AMY2A	710.12	Chronic osteomyelitis	No	474251	49	0.0148439	0.148623	0.099876	0.920443	0.996289
AMY2A	711	Arthropathy associated with infections	No	474291	89	0.146953	0.106639	1.37804	0.168191	0.956772
AMY2A	713	Arthropathy associated with other disorders classified elsewhere	No	474282	80	-0.00478745	0.112063	-0.0427211	0.965924	0.998319
AMY2A	714	Rheumatoid arthritis and other inflammatory polyarthropathies	No	474478	3676	-0.0114052	0.0167795	-0.679711	0.496688	0.982479
AMY2A	715	Other inflammatory spondylopathies	No	471822	1020	0.00119557	0.0315757	0.0378635	0.969797	0.998779
AMY2A	715.1	Sacroiliitis NEC	No	470876	74	-0.13735	0.118203	-1.16198	0.245243	0.97317
AMY2A	716	Other arthropathies	No	474313	111	0.0458968	0.0963567	0.476321	0.633845	0.985068
AMY2A	717	Polymyalgia Rheumatica	No	484702	1791	-0.0708563	0.0237876	-2.97871	0.00289464	0.678359
AMY2A	721	Spondylosis and allied disorders	No	472814	1196	0.011377	0.0292669	0.388731	0.697475	0.989457
AMY2A	721.8	Other allied disorders of spine	No	471717	99	0.0378147	0.101835	0.371334	0.710389	0.989981
AMY2A	722	Intervertebral disc disorders	No	472049	431	0.0467756	0.0485399	0.963652	0.33522	0.979686
AMY2A	722.3	Schmorl's nodes	No	471641	23	0.146075	0.21194	0.689228	0.49068	0.982439
AMY2A	724	Other and unspecified disorders of back	No	471852	234	0.0626041	0.0656367	0.953798	0.340186	0.979686
AMY2A	726	Peripheral enthesopathies and allied syndromes	No	454796	5153	-0.00751102	0.0141471	-0.530923	0.595472	0.984864
AMY2A	726.2	Synoviopathy	No	449704	61	0.398738	0.1292	3.08621	0.00202723	0.589022
AMY2A	726.3	Bursitis	No	449740	97	-0.0428337	0.101648	-0.421392	0.673469	0.988459
AMY2A	727	Other disorders of synovium, tendon, and bursa	No	451949	2306	0.0321301	0.0211394	1.51992	0.128531	0.944068
AMY2A	727.4	Ganglion and cyst of synovium, tendon, and bursa	No	450076	433	0.00847647	0.0486726	0.174153	0.861745	0.994045
AMY2A	728	Disorders of muscle, ligament, and fascia	No	449685	42	-0.232661	0.157462	-1.47757	0.139523	0.945413
AMY2A	728.2	Laxity of ligament or hypermobility syndrome	No	449768	125	-0.130654	0.090457	-1.44438	0.148632	0.951337
AMY2A	728.7	Fasciitis	No	451224	1581	0.0683829	0.0251544	2.71852	0.00655738	0.74562
AMY2A	729	Other disorders of soft tissues	No	449839	196	0.00333572	0.0717932	0.0464629	0.962941	0.998064
AMY2A	731	Osteitis deformans and osteopathies associated with other disorders classified elsewhere	No	460290	77	0.00361937	0.116144	0.0311629	0.97514	0.998866
AMY2A	732	Osteochondropathies	No	460304	91	0.0499665	0.10576	0.472451	0.636605	0.985068
AMY2A	733	Other disorders of bone and cartilage	No	460768	555	0.0101341	0.0427915	0.236825	0.812792	0.991869
AMY2A	735	Acquired foot deformities	No	468285	4115	-0.00548425	0.015833	-0.34638	0.729057	0.990883
AMY2A	735.1	Flat foot	No	464210	40	0.257738	0.165631	1.5561	0.119685	0.944068
AMY2A	735.2	Acquired toe deformities	No	465801	1631	-0.029599	0.0249139	-1.18805	0.234813	0.96912
AMY2A	736	Other acquired deformities of limbs	No	464361	191	0.0216641	0.0731833	0.296025	0.767211	0.991544
AMY2A	737	Curvature of spine	No	464760	590	-0.0637386	0.0415368	-1.53451	0.124905	0.944068
AMY2A	738	Other acquired musculoskeletal deformity	No	465190	1020	0.00816369	0.0317814	0.25687	0.797279	0.991544
AMY2A	740	Osteoarthrosis	No	444087	36822	0.00136772	0.00557512	0.245325	0.806205	0.99155
AMY2A	740.12	Osteoarthrosis, localized, secondary	No	407627	362	-0.0802641	0.0532131	-1.50835	0.131465	0.944948
AMY2A	740.2	Osteoarthrosis, generalized	No	410855	3590	0.0084214	0.0169247	0.497582	0.618779	0.984979
AMY2A	740.9	Osteoarthrosis NOS	No	418164	10899	-0.00886398	0.00986956	-0.898114	0.369125	0.979686
AMY2A	741	Symptoms and disorders of the joints	No	478183	752	-0.000615888	0.0370828	-0.0166085	0.986749	0.998866
AMY2A	742	Derangement of joint, non-traumatic	No	477738	307	0.00633705	0.0574948	0.11022	0.912235	0.995927
AMY2A	743	Osteoporosis, osteopenia and pathological fracture	No	484493	458	0.0170138	0.0473682	0.359182	0.719459	0.989981
AMY2A	743.2	Pathologic fracture	No	484391	356	-0.00916612	0.0538404	-0.170246	0.864817	0.994088
AMY2A	745	Pain in joint	No	475420	2171	-0.0263185	0.0217454	-1.2103	0.226165	0.967248
AMY2A	747	Cardiac and circulatory congenital anomalies	No	484900	807	0.0750745	0.0354534	2.11755	0.0342131	0.880036
AMY2A	747.11	Cardiac shunt/ heart septal defect	No	484457	364	0.0374387	0.0529372	0.707228	0.479425	0.982044
AMY2A	747.12	Valvular heart disease/ heart chambers	No	484266	173	0.115276	0.0763692	1.50945	0.131184	0.944815
AMY2A	747.2	Congenital anomalies of peripheral vascular system	No	484211	118	0.0633091	0.0921557	0.68698	0.492095	0.982439
AMY2A	749	Congenital anomalies of face and neck	No	485991	84	0.0529265	0.111563	0.47441	0.635207	0.985068
AMY2A	750	Digestive congenital anomalies	No	483107	284	-0.00685992	0.0595904	-0.115118	0.908352	0.995692
AMY2A	750.2	Lower gastrointestinal congenital anomalies	No	482943	120	-0.0882569	0.0915186	-0.964361	0.334865	0.979686
AMY2A	751	Genitourinary congenital anomalies	No	483545	722	-0.0470021	0.0375575	-1.25147	0.210762	0.964899
AMY2A	751.1	Congenital anomalies of genital organs	No	482911	88	0.279458	0.107129	2.6086	0.00909122	0.751748
AMY2A	752	Nervous system congenital anomalies	No	485480	375	-0.0210992	0.0521068	-0.404923	0.685534	0.988849
AMY2A	753	Congenital anomalies of the eye	No	485181	76	0.0442755	0.11701	0.378391	0.70514	0.989981
AMY2A	754	Congenital musculoskeletal deformities of spine	No	484011	138	-0.082445	0.0863274	-0.955026	0.339564	0.979686
AMY2A	755	Congenital anomalies of limbs	No	484016	143	-0.119611	0.0840537	-1.42303	0.154729	0.95325
AMY2A	755.6	Other congenital anomalies of lower limb, including pelvic girdle	No	483928	55	-0.0221397	0.135426	-0.163482	0.870139	0.994088
AMY2A	756	Other congenital musculoskeletal anomalies	No	484111	238	-0.0422026	0.0655619	-0.643707	0.519765	0.984864
AMY2A	758	Chromosomal anomalies and genetic disorders	No	484645	139	0.11196	0.0852448	1.31339	0.189051	0.957274
AMY2A	759	Other and unspecified congenital anomalies	No	484574	68	-0.231634	0.123484	-1.87582	0.0606798	0.907859
AMY2A	760	Back pain	No	476100	3623	-0.0242214	0.0169464	-1.42929	0.15292	0.95179
AMY2A	764	Sciatica	No	481624	817	0.0384848	0.0356754	1.07875	0.280699	0.973847
AMY2A	766	Neuralgia, neuritis, and radiculitis NOS	No	480993	186	-0.0195573	0.0740989	-0.263935	0.79183	0.991544
AMY2A	770	Myalgia and myositis unspecified	No	484765	1463	-0.0248011	0.0265235	-0.935062	0.349756	0.979686
AMY2A	772	Symptoms of the muscles	No	485843	25	-0.306534	0.201483	-1.52138	0.128164	0.944068
AMY2A	781	Symptoms involving nervous and musculoskeletal systems	No	479173	3148	-0.0259021	0.0181099	-1.43027	0.152638	0.95179
AMY2A	782.3	Edema	No	481093	716	0.00727823	0.0377879	0.192607	0.847266	0.993252
AMY2A	783	Fever of unknown origin	No	479087	997	0.0286599	0.032133	0.891915	0.372438	0.979686
AMY2A	785	Abdominal pain	No	460382	4801	-0.00844706	0.0147248	-0.573662	0.566197	0.984864
AMY2A	788	Syncope and collapse	No	470924	2914	0.00895535	0.0187869	0.476681	0.633589	0.985068
AMY2A	790	Nonspecific findings on examination of blood	No	484622	34	-0.174098	0.174728	-0.996393	0.319059	0.976365
AMY2A	793	Nonspecific abnormal findings on radiological and other examination of musculoskeletal system	No	486122	35	-0.279375	0.171274	-1.63116	0.102856	0.944068
AMY2A	797	Shock	No	486020	47	0.0243661	0.146369	0.166471	0.867787	0.994088
AMY2A	798	Malaise and fatigue	No	479013	1392	-0.0659776	0.0271406	-2.43096	0.0150589	0.787927
AMY2A	800	Fracture of lower limb	No	460296	755	-0.0244907	0.0364863	-0.671231	0.502073	0.98334
AMY2A	800.1	Fracture of neck of femur	No	459899	358	0.0427912	0.0528552	0.809593	0.418174	0.979686
AMY2A	801	Fracture of ankle and foot	No	459738	197	0.0456772	0.0710914	0.642514	0.52054	0.984864
AMY2A	803	Fracture of upper limb	No	461542	2001	-0.00787621	0.022462	-0.350645	0.725855	0.990883
AMY2A	803.1	Fracture of humerus	No	460010	469	-0.00778902	0.0462364	-0.168461	0.866221	0.994088
AMY2A	803.3	Fracture of clavicle or scapula	No	459760	219	-0.0664862	0.0676617	-0.982627	0.325791	0.977575
AMY2A	804	Fracture of hand or wrist	No	459819	278	0.000922933	0.0605713	0.0152371	0.987843	0.998941
AMY2A	805	Fracture of vertebral column without mention of spinal cord injury	No	459574	33	-0.261621	0.176076	-1.48585	0.13732	0.944977
AMY2A	819	Skull and face fracture and other intercranial injury	No	485339	94	-0.118527	0.104373	-1.13562	0.256117	0.97317
AMY2A	835	Internal derangement of knee	No	469032	3148	0.00506237	0.0180429	0.280574	0.779037	0.991544
AMY2A	840	Sprains and strains	No	485428	42	0.196612	0.157437	1.24883	0.211726	0.965753
AMY2A	851	Complications of transplants and reattached limbs	No	479464	98	-0.0611806	0.102539	-0.596656	0.550737	0.984864
AMY2A	854	Complications of cardiac/vascular device, implant, and graft	No	479402	36	-0.0482803	0.17345	-0.278353	0.780742	0.991544
AMY2A	857	Mechanical complication of unspecified genitourinary device, implant, and graft	No	479758	392	-0.0980983	0.0509401	-1.92576	0.0541345	0.901067
AMY2A	870	Open wounds of head; neck; and trunk	No	483197	57	-0.209134	0.133482	-1.56676	0.117171	0.944068
AMY2A	915	Superficial injury without mention of infection	No	482546	275	-0.0604128	0.060411	-1.00003	0.317296	0.97519
AMY2A	930	Allergic reaction to food	No	477778	21	-0.0762163	0.223655	-0.340776	0.733272	0.99099
AMY2A	938	Dermatitis due to solar radiation	No	477800	43	0.0636269	0.152349	0.417638	0.676212	0.988459
AMY2A	939	Atopic/contact dermatitis due to other or unspecified	No	478848	1091	-0.0117958	0.0306081	-0.385381	0.699955	0.989457
AMY2A	941	Adverse reaction to serum or vaccine	No	477919	162	-0.0169806	0.0787787	-0.215548	0.82934	0.992208
AMY2A	947	Urticaria	No	477866	109	0.041592	0.0960774	0.432901	0.665087	0.987285
AMY2A	958	Certain early complications of trauma or procedure	No	485953	23	-0.0590373	0.208375	-0.283322	0.77693	0.991544
AMY2A	960	Poisoning by antibiotics	No	449312	19742	-0.00423874	0.00737225	-0.574959	0.565319	0.984864
AMY2A	961.1	Poisoning/allergy of sulfonamides	No	430086	516	-0.0414104	0.044233	-0.936187	0.349177	0.979686
AMY2A	965	Poisoning by analgesics, antipyretics, and antirheumatics	No	433401	3831	-0.0166557	0.0164712	-1.0112	0.31192	0.974734
AMY2A	967	Adverse effects of sedatives or other central nervous system depressants and anesthetics	No	429728	158	0.149519	0.0805249	1.8568	0.0633396	0.91373
AMY2A	990	Effects radiation NOS	No	470452	5201	-0.00329628	0.0140623	-0.234405	0.81467	0.991869
AMY2A	1000	Burns	No	485793	76	0.16065	0.115476	1.39121	0.164163	0.956509
AMY2A	1001	Foreign body injury	No	484748	166	-0.0226006	0.0781521	-0.289188	0.772438	0.991544
AMY2A	1002	Symptoms concerning nutrition, metabolism, and development	No	474717	2003	-0.0302019	0.0226998	-1.33049	0.183356	0.957274
AMY2A	1004	Other signs and symptoms involving emotional state	No	485045	216	-0.076493	0.0682151	-1.12135	0.262139	0.97317
AMY2A	1009	Injury, NOS	No	484211	70	0.0573758	0.120154	0.477521	0.632991	0.985068
AMY2A	1011	Complications of surgical and medical procedures	No	474144	2605	0.0293584	0.0197642	1.48543	0.13743	0.944977
ATP1A4	110	Dermatophytosis / Dermatomycosis	No	481239	48	0.206015	0.145065	1.42015	0.155564	0.95325
ATP1A4	112	Candidiasis	No	481560	369	0.0185673	0.0520913	0.356437	0.721513	0.990245
ATP1A4	117	Mycoses	No	481368	177	0.0731416	0.0754368	0.969574	0.332259	0.978872
ATP1A4	133	Arthropod-borne diseases	No	485556	28	-0.326654	0.158894	-2.0558	0.0398019	0.883143
ATP1A4	136	Other infectious and parasitic diseases	No	485554	26	-0.532073	0.198223	-2.68421	0.0072702	0.751048
ATP1A4	145	Cancer of mouth	No	483398	611	0.0517788	0.0408522	1.26747	0.204988	0.962644
ATP1A4	145.3	Cancer of major salivary glands	No	482857	70	0.0576828	0.120782	0.47758	0.632949	0.985068
ATP1A4	145.5	Cancer of the mouth floor	No	482834	47	-0.349266	0.150086	-2.32711	0.0199595	0.840546
ATP1A4	149	Cancer of larynx, pharynx, nasal cavities	No	483583	796	0.038383	0.0358872	1.06955	0.284823	0.973847
ATP1A4	149.3	Cancer of hypopharynx	No	482865	78	0.0906578	0.114329	0.792958	0.427803	0.979686
ATP1A4	149.9	Cancer of of nasal cavities	No	482834	47	0.309384	0.146576	2.11074	0.0347945	0.882204
ATP1A4	150	Cancer of esophagus	No	457553	1340	-0.00323527	0.0277667	-0.116516	0.907244	0.995521
ATP1A4	155	Cancer of liver and intrahepatic bile duct	No	456921	708	0.0477865	0.037783	1.26476	0.205957	0.963024
ATP1A4	157	Pancreatic cancer	No	457607	1394	0.0163838	0.0270089	0.606609	0.54411	0.984864
ATP1A4	158	Neoplasm of unspecified nature of digestive system	No	456481	268	-0.0990346	0.0604736	-1.63765	0.101495	0.943976
ATP1A4	159	Malignant neoplasm of other and ill-defined sites within the digestive organs and peritoneum	No	456974	761	-0.0102611	0.0364894	-0.281209	0.77855	0.991544
ATP1A4	159.2	Malignant neoplasm of small intestine, including duodenum	No	456407	194	0.0509448	0.0720134	0.707435	0.479296	0.982044
ATP1A4	164	Cancer of intrathoracic organs	No	479711	36	-0.233713	0.17096	-1.36706	0.171605	0.956772
ATP1A4	165	Cancer within the respiratory system	No	484766	5091	-0.0377558	0.0142794	-2.64408	0.00819134	0.751048
ATP1A4	170	Cancer of bone and connective tissue	No	485914	330	0.022499	0.0553034	0.406829	0.684133	0.988849
ATP1A4	172	Skin cancer	No	475499	5137	0.0174259	0.0142787	1.22042	0.222308	0.966572
ATP1A4	172.1	Melanomas of skin, dx or hx	No	472056	1694	0.0320906	0.0247134	1.29851	0.194112	0.957274
ATP1A4	174	Breast cancer	No	462222	9446	0.00524072	0.0106066	0.494099	0.621236	0.984979
ATP1A4	180	Cervical cancer and dysplasia	No	260396	2280	-0.0230236	0.0211438	-1.0889	0.276197	0.97364
ATP1A4	182	Malignant neoplasm of uterus	No	259305	1189	0.0134981	0.0292201	0.461945	0.644121	0.985156
ATP1A4	184	Cancer of other female genital organs	No	271483	2758	-0.0168255	0.0193684	-0.868711	0.385005	0.979686
ATP1A4	184.2	Cancer of other female genital organs (excluding uterus and ovary)	No	268952	227	-0.0344165	0.0672029	-0.512129	0.608561	0.984864
ATP1A4	185	Cancer of prostate	No	226619	10017	-0.00295058	0.0104675	-0.281879	0.778036	0.991544
ATP1A4	187	Cancer of other male genital organs	No	243302	3784	0.0258315	0.0165074	1.56485	0.117619	0.944068
ATP1A4	189	Cancer of urinary organs (incl. kidney and bladder)	No	483885	4157	0.00736785	0.0158202	0.465723	0.641414	0.985068
ATP1A4	189.1	Cancer of kidney and renal pelvis	No	480763	1035	0.0466027	0.0314121	1.48359	0.137917	0.944977
ATP1A4	189.4	Malignant neoplasm of other urinary organs	No	479910	182	-0.0601125	0.0750897	-0.800543	0.423396	0.979686
ATP1A4	190	Cancer of eye	No	483044	113	0.198441	0.0946133	2.09739	0.0359594	0.882204
ATP1A4	191	Manlignant and unknown neoplasms of brain and nervous system	No	483913	982	0.023709	0.0322846	0.734375	0.46272	0.980137
ATP1A4	194	Cancer of other endocrine glands	No	483356	61	0.0852177	0.125916	0.676781	0.498545	0.983194
ATP1A4	195	Cancer, suspected or other	No	453917	6360	0.008586	0.0127427	0.673797	0.50044	0.98334
ATP1A4	197	Chemotherapy	No	458568	11011	-0.0139771	0.00973299	-1.43605	0.150988	0.95177
ATP1A4	198	Secondary malignant neoplasm	No	461904	14347	-0.0122078	0.00857788	-1.42318	0.154685	0.95325
ATP1A4	198.3	Secondary malignant neoplasm of digestive systems	No	449649	2092	-0.00165444	0.0221247	-0.0747782	0.940391	0.99716
ATP1A4	199	Neoplasm of uncertain behavior	No	447988	431	0.0534146	0.0480391	1.1119	0.266182	0.97317
ATP1A4	200	Myeloproliferative disease	No	479349	1286	-0.0263521	0.0280737	-0.938677	0.347896	0.979686
ATP1A4	201	Hodgkin's disease	No	478317	254	0.00759935	0.0630799	0.120472	0.904109	0.995175
ATP1A4	202	Cancer of other lymphoid, histiocytic tissue	No	480576	2513	-0.00169023	0.0201836	-0.0837426	0.933261	0.996939
ATP1A4	204	Leukemia	No	480930	2867	0.0144313	0.0188191	0.766844	0.443174	0.979686
ATP1A4	204.1	Lymphoid leukemia	No	478911	848	-0.00582668	0.0346934	-0.167948	0.866624	0.994088
ATP1A4	204.11	Lymphoid leukemia, acute	No	478138	75	0.120842	0.116166	1.04025	0.298222	0.973847
ATP1A4	204.2	Myeloid leukemia	No	478793	730	-0.000624831	0.0373366	-0.0167351	0.986648	0.998866
ATP1A4	211	Benign neoplasm of other parts of digestive system	No	462371	2826	-0.00547061	0.019083	-0.286674	0.774362	0.991544
ATP1A4	212	Benign neoplasm of respiratory and intrathoracic organs	No	485955	125	-0.018507	0.0897487	-0.206209	0.836628	0.992651
ATP1A4	213	Benign neoplasm of bone and articular cartilage	No	430948	29	0.165761	0.1872	0.885475	0.3759	0.979686
ATP1A4	214	Lipoma	No	476875	819	0.0412597	0.0347532	1.18722	0.23514	0.969375
ATP1A4	216	Benign neoplasm of skin	No	477287	715	0.0430588	0.0379121	1.13575	0.256059	0.97317
ATP1A4	217	Vascular hamartomas and non-neoplastic nevi	No	476743	171	-0.112148	0.0771162	-1.45428	0.145869	0.948682
ATP1A4	218	Benign neoplasm of uterus	No	272191	2730	-0.0189037	0.0185502	-1.01905	0.308177	0.974734
ATP1A4	220	Benign neoplasm of ovary	No	256130	76	0.0733864	0.115639	0.634614	0.52568	0.984864
ATP1A4	224	Benign neoplasm of eye	No	482990	59	-0.039862	0.132443	-0.300975	0.763434	0.991544
ATP1A4	225	Benign neoplasm of brain and other parts of nervous system	No	483555	624	0.0097367	0.0403502	0.241305	0.809319	0.991785
ATP1A4	227	Benign neoplasm of other endocrine glands and related structures	No	483839	544	0.030646	0.0421641	0.726827	0.467332	0.98074
ATP1A4	228	Hemangioma and lymphangioma, any site	No	483961	271	-0.0636425	0.0607738	-1.0472	0.295006	0.973847
ATP1A4	241	Nontoxic nodular goiter	No	453760	511	0.0147197	0.0438982	0.335315	0.737387	0.991544
ATP1A4	242	Thyrotoxicosis with or without goiter	No	454461	1212	-0.0105601	0.0286726	-0.3683	0.712649	0.989981
ATP1A4	244	Hypothyroidism	No	471132	17883	-0.00289387	0.00776793	-0.37254	0.709491	0.989981
ATP1A4	244.1	Secondary hypothyroidism	No	454221	972	-0.000908728	0.0321211	-0.0282907	0.97743	0.998866
ATP1A4	245	Thyroiditis	No	453367	118	-0.0212294	0.0929956	-0.228284	0.819425	0.991869
ATP1A4	246	Other disorders of thyroid	No	453374	125	-0.161831	0.0908769	-1.78077	0.0749501	0.924562
ATP1A4	250	Diabetes mellitus	No	473539	27993	-0.00103296	0.00622428	-0.165956	0.868191	0.994088
ATP1A4	250.1	Type 1 diabetes	No	447910	2364	-0.044204	0.0206065	-2.14515	0.0319411	0.872515
ATP1A4	250.23	Type 2 diabetes with ophthalmic manifestations	No	447117	1571	-0.0136566	0.0247645	-0.55146	0.581318	0.984864
ATP1A4	250.4	Abnormal glucose	No	445802	256	-0.107437	0.061658	-1.74247	0.081427	0.927903
ATP1A4	250.42	Other abnormal glucose	No	445599	53	-0.0386197	0.127879	-0.302001	0.762651	0.991544
ATP1A4	251.1	Hypoglycemia	No	441211	721	-0.0259405	0.0367833	-0.705226	0.48067	0.982044
ATP1A4	252	Disorders of parathyroid gland	No	478838	927	0.0290494	0.0328769	0.883582	0.376922	0.979686
ATP1A4	252.2	Hypoparathyroidism	No	478043	132	0.0730095	0.087558	0.833842	0.40437	0.979686
ATP1A4	253	Disorders of the pituitary gland and its hypothalamic control	No	478513	602	0.0317879	0.0404418	0.786018	0.431857	0.979686
ATP1A4	253.1	Pituitary hyperfunction	No	478053	142	0.108477	0.0824633	1.31546	0.188355	0.957274
ATP1A4	253.7	Other disorders of neurohypophysis	No	478036	125	0.0135607	0.0900286	0.150626	0.880271	0.99431
ATP1A4	255	Disorders of adrenal glands	No	478471	560	0.00838348	0.0420616	0.199314	0.842017	0.992926
ATP1A4	255.1	Adrenal hyperfunction	No	478108	197	-0.0235974	0.0694681	-0.339686	0.734093	0.99099
ATP1A4	256	Ovarian dysfunction	No	289569	115	0.133737	0.0936093	1.42867	0.153098	0.95179
ATP1A4	257	Testicular dysfunction	No	251071	142	0.0733262	0.0842235	0.870614	0.383965	0.979686
ATP1A4	259	Other endocrine disorders	No	477959	48	0.0742601	0.144633	0.513437	0.607645	0.984864
ATP1A4	260	Protein-calorie malnutrition	No	475865	95	-0.0166861	0.101447	-0.16448	0.869353	0.994088
ATP1A4	261	Vitamin deficiency	No	477711	1941	0.00851644	0.022626	0.376401	0.706619	0.989981
ATP1A4	262	Mineral deficiency NEC	No	475924	154	-0.0537398	0.0800571	-0.671268	0.50205	0.98334
ATP1A4	269	Proteinuria	No	484394	54	-0.1182	0.131904	-0.896106	0.370196	0.979686
ATP1A4	270	Disorders of protein plasma/amino-acid transport and metabolism	No	484889	549	0.00231228	0.0423892	0.0545488	0.956498	0.997898
ATP1A4	270.1	Disturbances of amino-acid transport	No	484364	24	-0.302451	0.197191	-1.53379	0.125081	0.944068
ATP1A4	270.33	Amyloidosis	No	484590	250	-0.0851561	0.0626761	-1.35867	0.174252	0.956772
ATP1A4	270.35	Macroglobulinemia	No	484460	120	0.0208384	0.0926845	0.224832	0.82211	0.991869
ATP1A4	271	Disorders of carbohydrate transport and metabolism	No	486192	83	-0.153338	0.107908	-1.42101	0.155314	0.95325
ATP1A4	272	Disorders of lipoid metabolism	No	448520	33510	6.57419e-05	0.00583557	0.0112657	0.991011	0.999067
ATP1A4	272.13	Mixed hyperlipidemia	No	415062	52	-0.0169669	0.138572	-0.122441	0.90255	0.99503
ATP1A4	272.9	Unspecified disorder of lipoid metabolism	No	415150	140	-0.158561	0.0852999	-1.85887	0.0630462	0.91371
ATP1A4	274	Gout and other crystal arthropathies	No	482017	3061	0.0131715	0.0182525	0.721631	0.470521	0.981156
ATP1A4	274.2	Crystal arthropathies	No	479054	98	0.0785585	0.101449	0.774364	0.438716	0.979686
ATP1A4	275	Disorders of mineral metabolism	No	482007	2274	-0.00167689	0.0211535	-0.0792725	0.936816	0.996941
ATP1A4	275.5	Disorders of calcium/phosphorus metabolism	No	480567	834	-0.0307217	0.0346183	-0.887441	0.374841	0.979686
ATP1A4	276	Disorders of fluid, electrolyte, and acid-base balance	No	466413	5781	-0.00408822	0.0132775	-0.307906	0.758154	0.991544
ATP1A4	276.11	Hyperosmolality and/or hypernatremia	No	460727	95	0.0339938	0.0994899	0.341681	0.732591	0.99099
ATP1A4	276.14	Hypopotassemia	No	461538	906	-0.0138612	0.0332258	-0.417181	0.676546	0.988459
ATP1A4	276.4	Acid-base balance disorder	No	461007	375	0.0377934	0.0517448	0.730379	0.465158	0.980492
ATP1A4	277	Other disorders of metabolism	No	483221	312	-0.0822019	0.0563978	-1.45754	0.144968	0.948398
ATP1A4	277.4	Disorders of bilirubin excretion	No	483231	322	-0.00594285	0.0565117	-0.105162	0.916248	0.996037
ATP1A4	277.5	Other disorders of lipoid metabolism	No	482949	40	0.0653076	0.156461	0.417406	0.676382	0.988459
ATP1A4	278	Overweight, obesity and other hyperalimentation	No	465697	11645	-0.00561761	0.00936449	-0.599885	0.548583	0.984864
ATP1A4	279	Disorders involving the immune mechanism	No	485697	266	0.058924	0.0617809	0.953759	0.340206	0.979686
ATP1A4	280	Iron deficiency anemias	No	450369	6824	-0.0138735	0.0122019	-1.137	0.25554	0.97317
ATP1A4	281	Other deficiency anemia	No	444348	803	0.0163944	0.0355559	0.461089	0.644735	0.985156
ATP1A4	281.12	Other vitamin B12 deficiency anemia	No	443614	69	0.310969	0.120649	2.57747	0.0099527	0.757004
ATP1A4	281.13	Folate-deficiency anemia	No	443640	95	0.14695	0.101565	1.44686	0.147936	0.950613
ATP1A4	282	Hereditary hemolytic anemias	No	444103	558	0.0504281	0.0351126	1.43618	0.150951	0.95177
ATP1A4	283	Acquired hemolytic anemias	No	443692	147	0.101562	0.0831135	1.22197	0.221719	0.966338
ATP1A4	284	Aplastic anemia	No	443866	321	-0.0277899	0.0564682	-0.492133	0.622625	0.984979
ATP1A4	285.2	Anemia of chronic disease	No	444124	579	-0.000744059	0.041739	-0.0178265	0.985777	0.998866
ATP1A4	286	Coagulation defects	No	480922	713	-0.0193892	0.0375756	-0.516004	0.605851	0.984864
ATP1A4	286.13	Congenital factor VIII disorder	No	480257	48	0.0633396	0.143944	0.440029	0.659916	0.987063
ATP1A4	286.7	Other and unspecified coagulation defects	No	480354	145	0.0528514	0.0818798	0.645475	0.518619	0.984716
ATP1A4	287	Purpura and other hemorrhagic conditions	No	481651	1442	-0.0517472	0.0264362	-1.95744	0.0502959	0.895884
ATP1A4	288	Diseases of white blood cells	No	470818	152	-0.0221863	0.0814207	-0.272489	0.785246	0.991544
ATP1A4	288.1	Decreased white blood cell count	No	472665	1999	-0.0216959	0.0225416	-0.962481	0.335808	0.979686
ATP1A4	289.5	Diseases of spleen	No	471189	523	-0.0484222	0.043875	-1.10364	0.26975	0.97317
ATP1A4	290	Delirium dementia and amnestic and other cognitive disorders	No	472687	3333	-0.00324975	0.0175594	-0.185072	0.853173	0.993616
ATP1A4	291	Other specified nonpsychotic and/or transient mental disorders	No	469445	91	0.0602919	0.103292	0.583701	0.559422	0.984864
ATP1A4	292	Neurological disorders	No	470955	1601	0.0112908	0.0251054	0.449737	0.6529	0.986026
ATP1A4	292.3	Memory loss	No	469493	139	-0.0795434	0.085708	-0.928075	0.353369	0.979686
ATP1A4	293	Symptoms involving head and neck	No	482350	471	0.0136963	0.0460097	0.297682	0.765946	0.991544
ATP1A4	293.1	Swelling, mass, or lump in head and neck [Space-occupying lesion, intracranial NOS]	No	481976	97	0.055148	0.0995812	0.553799	0.579716	0.984864
ATP1A4	295	Schizophrenia and other psychotic disorders	No	445267	792	0.041333	0.0344864	1.19853	0.23071	0.968975
ATP1A4	296	Mood disorders	No	457378	12903	-0.00883517	0.00899128	-0.982638	0.325786	0.977575
ATP1A4	296.2	Depression	No	456583	12108	-0.00982202	0.00927959	-1.05845	0.289849	0.973847
ATP1A4	297	Suicidal ideation or attempt	No	444515	40	0.356726	0.159085	2.24235	0.0249385	0.868433
ATP1A4	300	Anxiety disorders	No	450920	6445	-0.0246033	0.012626	-1.94862	0.051341	0.898386
ATP1A4	300.11	Generalized anxiety disorder	No	444515	40	-0.0752207	0.161221	-0.46657	0.640808	0.985068
ATP1A4	300.13	Phobia	No	444962	487	-0.0099784	0.0451393	-0.221058	0.825047	0.992053
ATP1A4	300.3	Obsessive-compulsive disorders	No	444578	103	0.00833283	0.0999022	0.0834098	0.933526	0.996939
ATP1A4	300.4	Dysthymic disorder	No	444497	22	-0.348819	0.220289	-1.58346	0.113317	0.944068
ATP1A4	301	Personality disorders	No	444738	263	-0.13561	0.0622318	-2.17911	0.0293239	0.872515
ATP1A4	303	Psychogenic and somatoform disorders	No	444564	89	0.14666	0.105558	1.38937	0.164719	0.956509
ATP1A4	303.3	Psychogenic disorder	No	444497	22	0.415275	0.212646	1.95289	0.0508325	0.898386
ATP1A4	304	Adjustment reaction	No	444526	51	-0.00788914	0.142085	-0.0555242	0.955721	0.997898
ATP1A4	305.2	Eating disorder	No	444545	70	-0.234771	0.122541	-1.91585	0.0553841	0.901212
ATP1A4	306	Other mental disorder	No	444508	33	-0.12716	0.175708	-0.7237	0.46925	0.981156
ATP1A4	313	Pervasive developmental disorders	No	484811	98	0.0191301	0.101486	0.1885	0.850485	0.993252
ATP1A4	315.1	Learning disorder	No	484875	162	-0.0742787	0.078977	-0.94051	0.346956	0.979686
ATP1A4	316	Substance addiction and disorders	No	464376	250	0.00130248	0.0609363	0.0213744	0.982947	0.998866
ATP1A4	317	Alcohol-related disorders	No	467474	3348	0.00230407	0.0174946	0.131702	0.89522	0.994866
ATP1A4	320	Meningitis	No	484645	85	0.178642	0.108142	1.65192	0.0985507	0.940654
ATP1A4	323	Encephalitis	No	484697	137	-0.0814096	0.0868822	-0.937011	0.348753	0.979686
ATP1A4	324	Other CNS infection and poliomyelitis	No	484823	263	0.0479197	0.0616345	0.777482	0.436875	0.979686
ATP1A4	327	Sleep disorders	No	475820	319	-0.0404865	0.0559212	-0.723992	0.469071	0.981156
ATP1A4	327.3	Sleep apnea	No	480406	4905	-0.0049013	0.0143509	-0.341532	0.732703	0.99099
ATP1A4	331	Other cerebral degenerations	No	462179	573	0.0441514	0.0417994	1.05627	0.290846	0.973847
ATP1A4	332	Parkinson's disease	No	463971	2365	-0.0521662	0.0208916	-2.497	0.012525	0.772321
ATP1A4	333	Extrapyramidal disease and abnormal movement disorders	No	462403	797	-0.0122893	0.0358216	-0.343069	0.731547	0.99099
ATP1A4	334	Degenerative disease of the spinal cord	No	462839	1233	-0.00481334	0.0284615	-0.169118	0.865704	0.994088
ATP1A4	334.1	Spinocerebellar disease	No	461737	131	0.00409314	0.0869911	0.0470524	0.962471	0.998064
ATP1A4	335	Multiple sclerosis	No	463005	1399	-0.0567467	0.0271081	-2.09335	0.0363179	0.882204
ATP1A4	337	Disorders of the autonomic nervous system	No	461820	214	-0.00805563	0.0691051	-0.116571	0.9072	0.995507
ATP1A4	339	Other headache syndromes	No	468950	2092	0.0307906	0.0217791	1.41377	0.157431	0.954028
ATP1A4	340	Migraine	No	468433	1575	0.0174172	0.0253578	0.686858	0.492172	0.982439
ATP1A4	342	Hemiplegia	No	462961	1355	-0.0308869	0.0270112	-1.14349	0.252836	0.97317
ATP1A4	343	Infantile cerebral palsy	No	461733	127	0.0688827	0.0893738	0.770727	0.440869	0.979686
ATP1A4	344	Other paralytic syndromes	No	461984	378	-0.105914	0.0516288	-2.05145	0.0402227	0.884697
ATP1A4	345	Epilepsy, recurrent seizures, convulsions	No	465231	3625	-0.000722682	0.0167851	-0.043055	0.965658	0.998319
ATP1A4	345.1	Epilepsy	No	461926	320	0.106485	0.0556838	1.91232	0.0558348	0.901212
ATP1A4	348	Other conditions of brain	No	461998	392	-0.0964869	0.0506418	-1.90528	0.0567434	0.901212
ATP1A4	350	Abnormal movement	No	483316	410	-0.0888985	0.0499712	-1.77899	0.0752409	0.924838
ATP1A4	350.1	Abnormal involuntary movements	No	483203	297	-0.111596	0.058744	-1.89971	0.0574716	0.901212
ATP1A4	352	Disorders of other cranial nerves	No	464231	811	0.024765	0.0352973	0.701612	0.482921	0.982406
ATP1A4	353	Nerve root and plexus disorders	No	463649	229	0.0421948	0.0663076	0.636348	0.524549	0.984864
ATP1A4	357	Inflammatory and toxic neuropathy	No	483268	1374	-0.0197529	0.0271255	-0.728204	0.466489	0.980492
ATP1A4	358	Myoneural disorders	No	482150	256	-0.0220781	0.0626592	-0.352352	0.724575	0.99069
ATP1A4	359	Muscular dystrophies and other myopathies	No	482105	211	-0.107628	0.0696763	-1.54469	0.122421	0.944068
ATP1A4	360	Disorders of the globe	No	462487	179	0.0381352	0.0749697	0.508674	0.610981	0.984864
ATP1A4	361	Retinal detachments and defects	No	462693	385	0.0202781	0.0511094	0.396758	0.691546	0.988947
ATP1A4	361.2	Retinoschisis and retinal cysts	No	462348	40	-0.242563	0.162416	-1.49347	0.135315	0.944977
ATP1A4	362	Other retinal disorders	No	465922	3614	0.0150391	0.0168281	0.893689	0.371488	0.979686
ATP1A4	362.3	Other nondiabetic retinopathy	No	462729	421	0.00723548	0.0490328	0.147564	0.882687	0.994543
ATP1A4	362.4	Retinal vascular changes and abnomalities	No	462370	62	-0.0401326	0.128792	-0.311608	0.755339	0.991544
ATP1A4	362.6	Peripheral retinal degenerations	No	462371	63	0.0104131	0.126941	0.0820314	0.934622	0.996941
ATP1A4	363	Chorioretinal inflammations, scars, and other disorders of choroid	No	462501	193	0.0444874	0.071742	0.620103	0.53519	0.984864
ATP1A4	364	Corneal opacity and other disorders of cornea	No	463403	1095	0.016891	0.0303755	0.556072	0.578161	0.984864
ATP1A4	364.1	Corneal opacity	No	462353	45	-0.11342	0.140242	-0.808746	0.418661	0.979686
ATP1A4	364.9	Cornea replaced by transplant	No	462426	118	0.0153687	0.092951	0.165342	0.868675	0.994088
ATP1A4	365	Glaucoma	No	468689	6381	-0.00886264	0.0125841	-0.704275	0.481261	0.982096
ATP1A4	365.1	Open-angle glaucoma	No	463693	1385	-0.0193873	0.0264061	-0.734197	0.462829	0.980155
ATP1A4	366	Cataract	No	464652	28999	0.00400523	0.00626035	0.639778	0.522317	0.984864
ATP1A4	367	Disorders of refraction and accommodation; blindness and low vision	No	480709	3764	-0.000783298	0.0164733	-0.0475497	0.962075	0.998064
ATP1A4	367.4	Presbyopia	No	486366	27	0.275233	0.193497	1.42241	0.154907	0.95325
ATP1A4	367.8	Hypermetropia	No	477204	259	0.0211262	0.0625979	0.337491	0.735747	0.991328
ATP1A4	367.9	Blindness and low vision	No	477572	627	0.026038	0.039694	0.655968	0.511845	0.98406
ATP1A4	368	Visual disturbances	No	479367	1063	-0.0632088	0.030886	-2.04652	0.0407051	0.885828
ATP1A4	368.2	Diplopia and disorders of binocular vision	No	478521	217	0.00194673	0.0679978	0.0286293	0.97716	0.998866
ATP1A4	368.9	Subjective visual disturbances	No	478411	107	-0.00119409	0.0965762	-0.0123642	0.990135	0.998941
ATP1A4	369	Infection of the eye	No	473026	128	0.0762179	0.0883921	0.862271	0.388538	0.979686
ATP1A4	370	Keratitis	No	473000	102	-0.210419	0.0980483	-2.14607	0.0318673	0.872515
ATP1A4	371	Inflammation of the eye	No	473701	803	-0.0238028	0.0349591	-0.680876	0.49595	0.982479
ATP1A4	371.1	Uveitis, noninfectious or NOS	No	473108	210	0.0858654	0.0668789	1.28389	0.199179	0.958531
ATP1A4	372	Disorders of conjunctiva	No	473045	147	-0.0444351	0.0741957	-0.59889	0.549246	0.984864
ATP1A4	374	Other disorders of eyelids	No	474669	1771	0.0225385	0.0239088	0.942686	0.345842	0.979686
ATP1A4	374.2	Lagophthalmos	No	472930	32	-0.201089	0.176451	-1.13963	0.25444	0.97317
ATP1A4	375	Disorders of lacrimal system	No	475714	1127	-0.0371202	0.0296607	-1.25149	0.210755	0.964899
ATP1A4	377	Disorders of optic nerve and visual pathways	No	474792	205	-0.0649687	0.0709179	-0.916111	0.359609	0.979686
ATP1A4	378	Strabismus and other disorders of binocular eye movements	No	475105	518	0.0401901	0.0442742	0.907755	0.364008	0.979686
ATP1A4	379	Other disorders of eye	No	475334	747	0.0648933	0.036505	1.77765	0.0754606	0.924838
ATP1A4	379.1	Scleritis and episcleritis	No	474617	30	0.179553	0.177423	1.01201	0.311534	0.974734
ATP1A4	379.4	Anomalies of pupillary function	No	474626	39	-0.00263972	0.161373	-0.0163578	0.986949	0.998892
ATP1A4	380	Disorders of external ear	No	484261	79	0.0450824	0.113908	0.395777	0.692269	0.989034
ATP1A4	380.1	Otitis externa	No	484265	83	0.0619186	0.107689	0.574974	0.565309	0.984864
ATP1A4	381	Otitis media and Eustachian tube disorders	No	481633	705	0.0615436	0.0379472	1.62182	0.104842	0.944068
ATP1A4	382	Otalgia	No	480952	24	0.183991	0.205737	0.8943	0.371161	0.979686
ATP1A4	384	Other disorders of tympanic membrane	No	481253	325	-0.0188147	0.0560067	-0.335937	0.736919	0.991544
ATP1A4	385	Other disorders of middle ear and mastoid	No	481163	235	-0.00847441	0.0659874	-0.128425	0.897813	0.99489
ATP1A4	386	Vertiginous syndromes and other disorders of vestibular system	No	472999	837	-0.0263069	0.0349361	-0.752999	0.451451	0.979686
ATP1A4	386.2	Peripheral or central vertigo	No	472338	176	-0.0847984	0.0762511	-1.11209	0.266097	0.97317
ATP1A4	386.3	Labyrinthitis	No	472239	77	0.0765465	0.114431	0.668931	0.503539	0.98334
ATP1A4	389	Hearing loss	No	477161	4068	0.0255114	0.0158934	1.60516	0.108459	0.944068
ATP1A4	389.2	Conductive hearing loss	No	473197	104	0.131888	0.099093	1.33095	0.183204	0.957274
ATP1A4	394	Rheumatic disease of the heart valves	No	467592	2292	-0.0015122	0.0210219	-0.0719345	0.942654	0.99716
ATP1A4	394.4	Acute rheumatic heart disease	No	465324	24	-0.010127	0.197119	-0.0513749	0.959027	0.998015
ATP1A4	395.6	Heart valve replaced	No	467345	2045	-0.0166357	0.0224146	-0.742182	0.457977	0.979855
ATP1A4	396	Abnormal heart sounds	No	465774	474	0.00576031	0.0463796	0.124199	0.901157	0.99489
ATP1A4	401	Hypertension	No	439928	95961	-0.00149893	0.00387026	-0.387294	0.698539	0.989457
ATP1A4	401.2	Hypertensive heart and/or renal disease	No	344955	988	0.0128116	0.0314339	0.407573	0.683587	0.988849
ATP1A4	401.3	Other hypertensive complications	No	344043	76	-0.189864	0.113721	-1.66956	0.0950071	0.937546
ATP1A4	402	Elevated blood pressure reading without diagnosis of hypertension	No	483574	158	0.0677774	0.0801055	0.846102	0.397496	0.979686
ATP1A4	411	Ischemic Heart Disease	No	463894	35198	0.000235532	0.00577061	0.0408157	0.967443	0.998333
ATP1A4	411.41	Aneurysm and dissection of heart	No	428780	84	-0.403599	0.110611	-3.64881	0.000263462	0.269105
ATP1A4	414	Other forms of chronic heart disease	No	430782	2086	-0.0495871	0.0222889	-2.22474	0.0260987	0.872515
ATP1A4	415	Pulmonary heart disease	No	476851	972	0.0150626	0.032003	0.470661	0.637883	0.985068
ATP1A4	420	Carditis	No	479896	968	0.0122364	0.032181	0.380236	0.703771	0.989981
ATP1A4	420.1	Myocarditis	No	478976	48	0.109678	0.144255	0.760301	0.447075	0.979686
ATP1A4	420.22	Chronic pericarditis	No	478959	31	-0.02542	0.177893	-0.142895	0.886373	0.994632
ATP1A4	425	Cardiomyopathy	No	480532	1604	0.00288122	0.0249674	0.115399	0.908129	0.995634
ATP1A4	425.12	Other hypertrophic cardiomyopathy	No	479164	236	0.0200122	0.0640883	0.31226	0.754843	0.991544
ATP1A4	426	Cardiac conduction disorders	No	440447	7210	0.00557641	0.0120605	0.462372	0.643815	0.985156
ATP1A4	426.2	Atrioventricular [AV] block	No	434879	1642	0.0171809	0.0248807	0.69053	0.489861	0.982439
ATP1A4	426.3	Bundle branch block	No	435210	1973	-0.0214466	0.0227906	-0.941029	0.34669	0.979686
ATP1A4	427	Cardiac dysrhythmias	Yes	453216	19979	0.00781524	0.00740446	1.05548	0.291207	0.973847
ATP1A4	427.1	Paroxysmal tachycardia, unspecified	No	435273	2036	0.0333	0.0223979	1.48675	0.137082	0.944977
ATP1A4	427.12	Paroxysmal ventricular tachycardia	No	433795	558	-0.00791792	0.0424744	-0.186416	0.852118	0.993418
ATP1A4	427.3	Other specified cardiac dysrhythmias	No	434147	910	0.042777	0.0333602	1.28228	0.199746	0.958744
ATP1A4	427.4	Cardiac arrest and ventricular fibrillation	No	433427	190	0.0129683	0.0726681	0.17846	0.858362	0.994006
ATP1A4	427.5	Arrhythmia (cardiac) NOS	No	433508	271	-0.0523353	0.0611413	-0.855973	0.392013	0.979686
ATP1A4	427.6	Premature beats	No	433391	154	-0.0893441	0.0817235	-1.09325	0.274285	0.973426
ATP1A4	427.9	Palpitations	No	434190	953	-0.0201118	0.0323572	-0.621556	0.534234	0.984864
ATP1A4	428	Congestive heart failure; nonhypertensive	Yes	477694	5079	0.0032	0.0141891	0.225525	0.821571	0.991869
ATP1A4	429	Ill-defined descriptions and complications of heart disease	No	472661	46	-0.146104	0.142076	-1.02835	0.303786	0.973847
ATP1A4	429.1	Heart transplant/surgery	No	472656	41	-0.200075	0.159147	-1.25717	0.208691	0.964868
ATP1A4	430	Intracranial hemorrhage	No	467117	1177	0.0438679	0.0292032	1.50216	0.133055	0.944977
ATP1A4	433	Cerebrovascular disease	No	470961	5021	-0.00105249	0.0142324	-0.0739506	0.94105	0.99716
ATP1A4	433.1	Occlusion and stenosis of precerebral arteries	No	466624	684	-0.0192222	0.0384516	-0.499907	0.61714	0.984864
ATP1A4	433.3	Cerebral ischemia	No	467319	1379	0.0172371	0.0267796	0.643665	0.519792	0.984864
ATP1A4	433.5	Cerebral aneurysm	No	466265	325	-0.0603409	0.0559217	-1.07902	0.280577	0.973847
ATP1A4	440	Atherosclerosis	No	468924	700	-0.00673559	0.038056	-0.176991	0.859515	0.994006
ATP1A4	441	Vascular insufficiency of intestine	No	468568	344	0.0507172	0.0543591	0.933002	0.350819	0.979686
ATP1A4	442	Other aneurysm	No	470262	2038	0.023855	0.0224609	1.06207	0.288205	0.973847
ATP1A4	442.3	Aneurysm of artery of lower extremity	No	468325	101	0.0523187	0.10062	0.519961	0.603091	0.984864
ATP1A4	443	Peripheral vascular disease	No	472278	4054	0.0133086	0.015905	0.836754	0.402731	0.979686
ATP1A4	443.1	Raynaud's syndrome	No	469462	1238	-0.00536453	0.0285286	-0.18804	0.850845	0.993252
ATP1A4	443.8	Other specified peripheral vascular diseases	No	468251	27	-0.131012	0.19326	-0.677907	0.497831	0.982849
ATP1A4	444	Arterial embolism and thrombosis	No	468627	403	-0.0405729	0.0499686	-0.811967	0.41681	0.979686
ATP1A4	446	Polyarteritis nodosa and allied conditions	No	469123	899	0.0364435	0.0336116	1.08425	0.278252	0.973847
ATP1A4	447	Other disorders of arteries and arterioles	No	468907	683	-0.00115234	0.0385426	-0.0298979	0.976149	0.998866
ATP1A4	450	Noninfectious disorders of lymphatic channels	No	484939	683	-0.0198379	0.0384875	-0.515438	0.606247	0.984864
ATP1A4	451	Phlebitis and thrombophlebitis	No	445399	295	-0.0438367	0.0584876	-0.749504	0.453554	0.979686
ATP1A4	452	Other venous embolism and thrombosis	No	445263	159	-0.0204734	0.0790207	-0.259089	0.795567	0.991544
ATP1A4	454	Varicose veins	No	448947	3843	0.00201821	0.016355	0.1234	0.90179	0.99489
ATP1A4	454.11	Varicose veins of lower extremity, symptomtic	No	445408	304	0.0369732	0.0575224	0.642761	0.520379	0.984864
ATP1A4	458	Hypotension	No	439576	3191	-0.035525	0.0178999	-1.98465	0.0471836	0.890725
ATP1A4	459	Other disorders of circulatory system	No	454987	18602	-0.00233181	0.00757593	-0.307792	0.758241	0.991544
ATP1A4	465	Acute upper respiratory infections of multiple or unspecified sites	No	482196	219	-0.00898712	0.0673804	-0.133379	0.893894	0.994866
ATP1A4	471	Nasal polyps	No	459133	843	-0.0151676	0.034873	-0.434937	0.663608	0.987073
ATP1A4	473	Diseases of the larynx and vocal cords	No	459126	836	0.0435376	0.0346564	1.25626	0.20902	0.964868
ATP1A4	474	Acute and chronic tonsillitis	No	458525	235	-0.0112951	0.0646405	-0.174736	0.861287	0.994006
ATP1A4	476	Allergic rhinitis	No	458955	665	-0.0338766	0.0384119	-0.881928	0.377816	0.979686
ATP1A4	477	Epistaxis or throat hemorrhage	No	459045	755	-0.00220048	0.0366301	-0.060073	0.952097	0.99725
ATP1A4	479	Other upper respiratory disease	No	458543	253	-0.0965266	0.0623251	-1.54876	0.12144	0.944068
ATP1A4	480	Pneumonia	No	465620	7525	-0.0109409	0.0117451	-0.931524	0.351583	0.979686
ATP1A4	480.5	Bronchopneumonia and lung abscess	No	458335	240	-0.158228	0.0653417	-2.42155	0.0154545	0.787927
ATP1A4	481	Influenza	No	458157	62	0.175572	0.127514	1.37688	0.16855	0.956772
ATP1A4	496	Chronic airway obstruction	No	476053	14855	-0.0127702	0.00853792	-1.4957	0.134732	0.944977
ATP1A4	496.2	Chronic bronchitis	No	464514	3316	-0.021072	0.0177313	-1.18841	0.234673	0.96912
ATP1A4	497	Bronchitis	No	461352	154	0.00842	0.0812715	0.103603	0.917484	0.996088
ATP1A4	500	Lung disease due to external agents	No	455299	390	-0.0356771	0.0511952	-0.696883	0.485876	0.982439
ATP1A4	501	Pneumonitis due to inhalation of food or vomitus	No	455690	781	0.0596816	0.0360891	1.65373	0.0981824	0.940654
ATP1A4	502	Postinflammatory pulmonary fibrosis	No	456371	1462	-0.0256291	0.0263842	-0.971381	0.331359	0.978225
ATP1A4	505	Other pulmonary inflamation or edema	No	454981	72	0.0449131	0.117406	0.382544	0.702058	0.98994
ATP1A4	507	Pleurisy; pleural effusion	No	459221	4312	-0.017652	0.0154484	-1.14265	0.253186	0.97317
ATP1A4	509	Respiratory failure, insufficiency, arrest	No	456739	1830	0.00189308	0.0234425	0.0807542	0.935637	0.996941
ATP1A4	512	Other symptoms of respiratory system	No	469526	2733	-0.000757957	0.0191688	-0.0395411	0.968459	0.998433
ATP1A4	513	Respiratory abnormalities	No	485516	150	-0.11343	0.0802759	-1.41301	0.157654	0.954028
ATP1A4	514	Abnormal findings examination of lungs	No	481263	1013	0.0448374	0.0315896	1.41937	0.155791	0.953456
ATP1A4	516	Abnormal sputum	No	483221	603	-0.0332552	0.0405399	-0.820308	0.412041	0.979686
ATP1A4	519	Other diseases of respiratory system, not elsewhere classified	No	468881	3902	-0.00801737	0.0161598	-0.496131	0.619802	0.984979
ATP1A4	520	Disorders of tooth development	No	471312	91	0.0218675	0.104591	0.209077	0.834388	0.992406
ATP1A4	521	Diseases of hard tissues of teeth	No	471998	777	0.0113009	0.0346459	0.326184	0.744285	0.991544
ATP1A4	522	Diseases of pulp and periapical tissues	No	471368	147	-0.0993719	0.0832435	-1.19375	0.232576	0.968975
ATP1A4	523	Gingival and periodontal diseases	No	471473	252	0.0102826	0.0621533	0.16544	0.868598	0.994088
ATP1A4	525	Other diseases of the teeth and supporting structures	No	471594	373	-0.060228	0.0513998	-1.17176	0.241295	0.970944
ATP1A4	527	Diseases of the salivary glands	No	480084	124	-0.076983	0.0903999	-0.851583	0.394445	0.979686
ATP1A4	528	Diseases of the oral soft tissues, excluding lesions specific for gingiva and tongue	No	480198	238	-0.000822208	0.0648713	-0.0126745	0.989888	0.998941
ATP1A4	528.1	Stomatitis and mucositis	No	480044	84	-0.174382	0.109691	-1.58976	0.11189	0.944068
ATP1A4	529	Diseases and other conditions of the tongue	No	480143	183	-0.00364333	0.0746317	-0.0488174	0.961065	0.998042
ATP1A4	530	Diseases of esophagus	No	442344	25491	0.00162954	0.00652503	0.249737	0.802791	0.991544
ATP1A4	530.6	Diverticulum of esophagus, acquired	No	416918	65	0.124222	0.122935	1.01047	0.312271	0.974734
ATP1A4	530.9	Heartburn	No	417019	166	0.0770129	0.0770478	0.999547	0.31753	0.97519
ATP1A4	531	Peptic ulcer (excl. esophageal)	No	475521	2262	-0.0406628	0.0211372	-1.92376	0.0543847	0.901212
ATP1A4	531.1	Hemorrhage from gastrointestinal ulcer	No	473341	82	-0.143807	0.112468	-1.27864	0.201022	0.959728
ATP1A4	531.4	Peptic ulcer, site unspecified	No	473358	99	-0.171724	0.0992988	-1.72937	0.0837436	0.931924
ATP1A4	535	Gastritis and duodenitis	No	430716	10973	-0.00981154	0.00971519	-1.00992	0.312535	0.974734
ATP1A4	537	Other disorders of stomach and duodenum	No	420840	1097	-0.0517491	0.0303063	-1.70754	0.0877224	0.931945
ATP1A4	540	Appendiceal conditions	No	484551	121	-0.127632	0.0908297	-1.40518	0.159967	0.955194
ATP1A4	550	Abdominal hernia	No	449492	23546	0.00318585	0.00679224	0.469042	0.639039	0.985068
ATP1A4	550.3	Femoral hernia	No	426035	89	0.216171	0.106575	2.02834	0.0425256	0.886981
ATP1A4	550.5	Ventral hernia	No	427212	1266	-0.0348349	0.0283652	-1.22809	0.219414	0.965753
ATP1A4	555	Inflammatory bowel disease and other gastroenteritis and colitis	No	397817	4486	-0.0156844	0.015169	-1.03398	0.301147	0.973847
ATP1A4	556	Ulceration of the lower GI tract	No	393604	273	-0.00916297	0.0605485	-0.151333	0.879713	0.994254
ATP1A4	557	Intestinal malabsorption (non-celiac)	No	393399	68	0.0235607	0.121436	0.194016	0.846163	0.993252
ATP1A4	557.1	Celiac disease	No	395071	1740	-0.038514	0.0244345	-1.57622	0.114976	0.944068
ATP1A4	559	Ileostomy status	No	394884	1553	-0.0657096	0.0257998	-2.54691	0.0108683	0.761225
ATP1A4	560	Intestinal obstruction without mention of hernia	No	395142	1811	0.0106763	0.0236631	0.45118	0.65186	0.986026
ATP1A4	560.1	Paralytic ileus	No	393418	87	-0.080356	0.10646	-0.754798	0.45037	0.979686
ATP1A4	561	Symptoms involving digestive system	No	396696	3365	-0.0165266	0.0174423	-0.947499	0.343384	0.979686
ATP1A4	564	Functional digestive disorders	No	408510	15179	-0.0123052	0.00833866	-1.47568	0.14003	0.94612
ATP1A4	564.8	Abnormal findings on exam of gastrointestinal tract/ abdominal area	No	482703	312	-0.0780445	0.0569937	-1.36935	0.170889	0.956772
ATP1A4	565	Anal and rectal conditions	No	451451	6421	-0.0131563	0.0126325	-1.04147	0.297659	0.973847
ATP1A4	568	Other disorders of peritoneum	No	445688	658	-0.0470679	0.0391228	-1.20308	0.228945	0.968975
ATP1A4	569	Other disorders of intestine	No	446190	1160	0.0152107	0.0295554	0.51465	0.606798	0.984864
ATP1A4	571	Chronic liver disease and cirrhosis	No	467170	3369	0.000534627	0.017333	0.0308445	0.975394	0.998866
ATP1A4	573	Other disorders of liver	No	464654	853	0.040748	0.0342002	1.19146	0.233474	0.968975
ATP1A4	573.7	Abnormal results of function study of liver	No	464850	1049	-0.00520704	0.030903	-0.168497	0.866193	0.994088
ATP1A4	574	Cholelithiasis and cholecystitis	No	464983	7913	-0.0159989	0.0114372	-1.39884	0.161861	0.955194
ATP1A4	574.3	Cholecystitis without cholelithiasis	No	457549	479	0.0295584	0.0458463	0.644728	0.519104	0.984716
ATP1A4	575	Other biliary tract disease	No	458915	1845	0.00400134	0.0235154	0.170158	0.864886	0.994088
ATP1A4	575.9	Nonspecific abnormal findings on radiological and other examination of biliary tract	No	457144	74	-0.230641	0.116809	-1.97452	0.0483225	0.893836
ATP1A4	577	Diseases of pancreas	No	482713	2041	-0.0257451	0.0223251	-1.15319	0.248833	0.97317
ATP1A4	578	Gastrointestinal hemorrhage	No	450139	6351	0.00161208	0.0126389	0.127549	0.898506	0.99489
ATP1A4	578.2	Blood in stool	No	444374	586	0.0146487	0.0413862	0.353951	0.723376	0.990617
ATP1A4	579	Other symptoms involving abdomen and pelvis	No	444248	460	-0.0258889	0.046759	-0.553665	0.579808	0.984864
ATP1A4	579.8	Nonspecific abnormal findings in stool contents	No	444008	220	0.0259935	0.0675579	0.384758	0.700416	0.989498
ATP1A4	580	Nephritis; nephrosis; renal sclerosis	No	446612	909	-0.0195541	0.032928	-0.593844	0.552616	0.984864
ATP1A4	580.1	Glomerulonephritis	No	446153	450	-0.0399329	0.0464674	-0.859376	0.390133	0.979686
ATP1A4	580.11	Proliferative glomerulonephritis	No	445769	66	-0.170394	0.119367	-1.42748	0.153442	0.951903
ATP1A4	580.3	Nephritis and nephropathy without mention of glomerulonephritis	No	445894	191	-0.0820654	0.0720109	-1.13962	0.254443	0.97317
ATP1A4	585	Renal failure	No	459470	13767	-0.00651925	0.00875087	-0.744983	0.456282	0.979686
ATP1A4	586	Other disorders of the kidney and ureters	No	447639	1936	0.00157845	0.0228471	0.0690877	0.94492	0.99716
ATP1A4	586.1	Anatomical abnormatilies of kidney and ureters	No	445848	145	0.0329303	0.0814124	0.404488	0.685854	0.988849
ATP1A4	586.3	Vascular disorders of kidney/hypertrophy	No	445739	36	0.0106525	0.166057	0.0641497	0.948851	0.99725
ATP1A4	589	Abnormal results of function study of kidney	No	445737	34	0.148977	0.169667	0.878057	0.379913	0.979686
ATP1A4	590	Pyelonephritis	No	437846	426	0.023758	0.047992	0.495041	0.620571	0.984979
ATP1A4	591	Urinary tract infection	No	443387	5967	-0.0276737	0.013148	-2.10478	0.0353108	0.882204
ATP1A4	592	Cystitis and urethritis	No	438362	942	0.010911	0.0329605	0.331031	0.740621	0.991544
ATP1A4	594	Urinary calculus	No	479263	4660	0.00160873	0.0148234	0.108527	0.913578	0.995927
ATP1A4	594.2	Calculus of lower urinary tract	No	475043	440	-0.0907565	0.048031	-1.88954	0.0588197	0.90399
ATP1A4	594.8	Renal colic	No	474873	270	-0.0234977	0.0611302	-0.384388	0.700691	0.989609
ATP1A4	595	Hydronephrosis	No	475059	456	0.0974958	0.0470529	2.07205	0.0382611	0.88261
ATP1A4	596	Other disorders of bladder	No	467964	4623	-0.000549759	0.0148774	-0.0369527	0.970523	0.998808
ATP1A4	597	Other disorders of urethra and urinary tract	No	465232	1891	0.0122339	0.0230981	0.529651	0.596354	0.984864
ATP1A4	598	Abnormal findings on examination of urine	No	486020	35	-0.143087	0.172672	-0.828663	0.407295	0.979686
ATP1A4	599	Other symptoms/disorders or the urinary system	No	457904	4631	-0.00860408	0.0148297	-0.580192	0.561785	0.984864
ATP1A4	599.3	Dysuria	No	453384	111	-0.0108635	0.0951893	-0.114125	0.909139	0.995919
ATP1A4	599.5	Frequency of urination and polyuria	No	453869	596	-0.0222446	0.0407793	-0.545488	0.585418	0.984864
ATP1A4	600	Hyperplasia of prostate	No	226475	9873	0.00539336	0.0106025	0.508688	0.610971	0.984864
ATP1A4	601	Inflammatory diseases of prostate	No	217078	476	-0.0403262	0.0461171	-0.87443	0.381884	0.979686
ATP1A4	601.11	Acute prostatitis	No	216631	29	0.142777	0.187236	0.762547	0.445734	0.979686
ATP1A4	601.4	Balanoposthitis	No	216628	26	0.188263	0.197501	0.953224	0.340476	0.979686
ATP1A4	601.8	Other inflammatory disorders of male genital organs	No	216651	49	-0.166501	0.143347	-1.16153	0.245427	0.97317
ATP1A4	603	Other disorders of testis	No	221889	311	-0.0630349	0.0563276	-1.11908	0.263108	0.97317
ATP1A4	604	Disorders of penis	No	221931	353	-0.0251479	0.0535275	-0.469812	0.638489	0.985068
ATP1A4	608	Other disorders of male genital organs	No	222057	479	-0.0179434	0.045959	-0.390422	0.696225	0.989387
ATP1A4	609	Male infertility and abnormal spermatozoa	No	221608	30	0.522071	0.182248	2.86462	0.00417516	0.703499
ATP1A4	610	Benign mammary dysplasias	No	285302	268	-0.0361304	0.0609694	-0.592599	0.553449	0.984864
ATP1A4	610.8	Other specified benign mammary dysplasias	No	285086	52	0.0175552	0.140468	0.124977	0.900542	0.99489
ATP1A4	611	Abnormal findings on mammogram or breast exam	No	477126	149	0.156466	0.0817047	1.91501	0.0554907	0.901212
ATP1A4	612	Breast conditions, congenital or relating to hormones	No	477063	86	0.0416517	0.105437	0.395038	0.692815	0.98918
ATP1A4	613	Other nonmalignant breast conditions	No	484166	242	0.0175184	0.0636846	0.275081	0.783254	0.991544
ATP1A4	613.7	Other signs and symptoms in breast	No	483961	37	-0.125091	0.157219	-0.795649	0.426236	0.979686
ATP1A4	614	Inflammatory diseases of female pelvic organs	No	282741	1014	0.0465497	0.0313165	1.48643	0.137166	0.944977
ATP1A4	614.3	Pelvic inflammatory disease (PID)	No	281853	126	0.0953975	0.0882546	1.08093	0.279726	0.973847
ATP1A4	614.5	Inflammatory disease of cervix, vagina, and vulva	No	282091	364	-0.0291961	0.0529654	-0.55123	0.581476	0.984864
ATP1A4	614.52	Vaginitis and vulvovaginitis	No	281767	40	0.0454651	0.158891	0.28614	0.774771	0.991544
ATP1A4	614.54	Abscess or ulceration of vulva	No	281767	40	-0.243856	0.162389	-1.50168	0.13318	0.944977
ATP1A4	617	Disorders secondary to childbirth, surgery, trauma	No	484572	218	-0.166207	0.0677318	-2.4539	0.0141317	0.781993
ATP1A4	618	Genital prolapse	No	280917	3717	0.0232608	0.0167436	1.38924	0.16476	0.956509
ATP1A4	618.6	Vaginal enterocele, congenital or acquired	No	277250	50	-0.554186	0.147913	-3.7467	0.000179174	0.239782
ATP1A4	619	Noninflammatory female genital disorders	No	282494	1232	-0.0143144	0.0285982	-0.500535	0.616698	0.984864
ATP1A4	622	Polyp of female genital organs	No	279369	2168	-0.0139157	0.0215681	-0.645195	0.518801	0.984716
ATP1A4	622.2	Mucous polyp of cervix	No	277410	209	-0.066423	0.0698314	-0.951191	0.341507	0.979686
ATP1A4	624	Symptoms involving female genital tract	No	282928	95	-0.0356909	0.103298	-0.345515	0.729707	0.990883
ATP1A4	625	Pain and other symptoms associated with female genital organs	No	283026	193	0.146555	0.0726213	2.01807	0.0435843	0.886981
ATP1A4	626	Disorders of menstruation and other abnormal bleeding from female genital tract	No	260103	4509	0.0216425	0.0150743	1.43572	0.151083	0.95177
ATP1A4	626.8	Infertility, female	No	255811	217	0.113618	0.0679238	1.67272	0.0943815	0.937546
ATP1A4	627	Menopausal and postmenopausal disorders	No	257717	2123	-0.0269002	0.0219204	-1.22718	0.219756	0.965753
ATP1A4	627.2	Symptomatic menopause	No	255660	66	0.0233564	0.124206	0.188046	0.850841	0.993252
ATP1A4	627.3	Postmenopausal atrophic vaginitis	No	255672	78	0.0524746	0.114659	0.457657	0.647199	0.985604
ATP1A4	628	Ovarian cyst	No	256400	806	0.0346691	0.035231	0.984053	0.325089	0.977575
ATP1A4	634	Miscarriage; stillbirth	No	287390	755	-0.0104988	0.0363052	-0.289181	0.772443	0.991544
ATP1A4	635	Hemorrhage during pregnancy; childbirth and postpartum	No	287038	403	0.00776676	0.0497231	0.1562	0.875875	0.994176
ATP1A4	636	Early or threatened labor; hemorrhage in early pregnancy	No	287248	613	0.0299047	0.0400653	0.746399	0.455427	0.979686
ATP1A4	642	Hypertension complicating pregnancy, childbirth, and the puerperium	No	293129	533	-0.0473213	0.0430197	-1.09999	0.271336	0.97317
ATP1A4	643	Excessive vomiting in pregnancy	No	293864	81	0.164299	0.109648	1.49842	0.134025	0.944977
ATP1A4	646	Other complications of pregnancy NEC	No	293315	199	-0.037301	0.0698901	-0.533709	0.593543	0.984864
ATP1A4	649.1	Diabetes or abnormal glucose tolerance complicating pregnancy	No	293781	81	0.00167517	0.107585	0.0155707	0.987577	0.998931
ATP1A4	655	Known or suspected fetal abnormality affecting management of mother	No	293156	166	-0.044308	0.0778157	-0.569396	0.569087	0.984864
ATP1A4	656	Other perinatal conditions of fetus or newborn	No	486344	34	0.275169	0.17197	1.6001	0.109576	0.944068
ATP1A4	665	Obstetrical/birth trauma	No	480960	1218	0.0241748	0.0293337	0.824131	0.409865	0.979686
ATP1A4	681	Superficial cellulitis and abscess	No	481440	85	-0.0563596	0.109934	-0.512669	0.608183	0.984864
ATP1A4	686.4	Pyogenic granuloma	No	481377	22	0.0336548	0.210492	0.159887	0.87297	0.994088
ATP1A4	686.5	Pyoderma	No	481381	26	-0.258675	0.201011	-1.28687	0.19814	0.958531
ATP1A4	687	Symptoms affecting skin	No	475108	124	-0.0431916	0.0889031	-0.485828	0.627089	0.98499
ATP1A4	689	Disorder of skin and subcutaneous tissue NOS	No	475767	1235	0.0715379	0.028762	2.48724	0.0128739	0.772321
ATP1A4	690	Erythematosquamous dermatosis	No	468251	413	0.0225642	0.0499205	0.452003	0.651267	0.986026
ATP1A4	691	Congenital anomalies of skin	No	467882	44	0.131616	0.151038	0.871411	0.38353	0.979686
ATP1A4	694	Dyschromia and Vitiligo	No	468008	170	-0.0503025	0.0761492	-0.660579	0.508883	0.98334
ATP1A4	694.1	Vitiligo	No	467888	50	-0.0469982	0.137656	-0.341418	0.732789	0.99099
ATP1A4	695	Erythematous conditions	No	469005	1167	0.00596621	0.0290071	0.205681	0.83704	0.992651
ATP1A4	695.1	Toxic erythema	No	467881	43	0.112105	0.15021	0.746318	0.455475	0.979686
ATP1A4	695.2	Bullous dermatoses	No	467975	137	-0.0845149	0.0859091	-0.983771	0.325228	0.977575
ATP1A4	695.7	Prurigo and Lichen	No	468050	212	0.0183588	0.069164	0.265439	0.790672	0.991544
ATP1A4	695.8	Other specified erythematous conditions	No	467889	51	-0.0193783	0.142474	-0.136013	0.891811	0.994866
ATP1A4	695.9	Unspecified erythematous condition	No	467904	66	0.000169543	0.12341	0.00137382	0.998904	0.999787
ATP1A4	696	Psoriasis and related disorders	No	463869	2275	0.0292569	0.0212423	1.3773	0.168421	0.956772
ATP1A4	698	Pruritus and related conditions	No	485085	124	-0.142423	0.089816	-1.58572	0.112803	0.944068
ATP1A4	700	Corns and callosities	No	477469	27	-0.0719164	0.196176	-0.366591	0.713924	0.989981
ATP1A4	701	Other hypertrophic and atrophic conditions of skin	No	478323	881	-0.0297793	0.033723	-0.883055	0.377206	0.979686
ATP1A4	701.4	Keloid scar	No	477497	55	-0.236928	0.118451	-2.00021	0.0454772	0.889438
ATP1A4	701.5	Abnormal granulation tissue	No	477482	40	-0.00105293	0.158486	-0.00664371	0.994699	0.999732
ATP1A4	702	Degenerative skin conditions and other dermatoses	No	469141	1204	-0.00725739	0.0293625	-0.247165	0.80478	0.991544
ATP1A4	703	Diseases of nail, NOS	No	483952	42	0.11264	0.155955	0.722256	0.470137	0.981156
ATP1A4	704.1	Alopecia	No	483998	88	-0.0761768	0.105406	-0.722698	0.469866	0.981156
ATP1A4	705	Disorders of sweat glands	No	474181	67	0.0711053	0.121127	0.587031	0.557183	0.984864
ATP1A4	706	Diseases of sebaceous glands	No	475337	1223	0.1034	0.0287767	3.59319	0.00032665	0.286405
ATP1A4	707	Chronic ulcer of skin	No	481813	2146	-0.0546772	0.0217294	-2.51628	0.0118602	0.769031
ATP1A4	709	Diffuse diseases of connective tissue	No	467434	1095	-0.00667091	0.030154	-0.221228	0.824915	0.992053
ATP1A4	709.6	Other specified diffuse diseases of connective tissue	No	466393	54	0.162847	0.133742	1.21762	0.223368	0.966587
ATP1A4	710	Osteomyelitis, periostitis, and other infections involving bone	No	474347	145	-0.0328728	0.0817686	-0.402023	0.687667	0.988913
ATP1A4	710.12	Chronic osteomyelitis	No	474251	49	0.0915726	0.138699	0.660225	0.509109	0.98334
ATP1A4	711	Arthropathy associated with infections	No	474291	89	0.304892	0.105841	2.88066	0.00396845	0.701624
ATP1A4	713	Arthropathy associated with other disorders classified elsewhere	No	474282	80	-0.0485504	0.112824	-0.430319	0.666963	0.987445
ATP1A4	714	Rheumatoid arthritis and other inflammatory polyarthropathies	No	474478	3676	-0.0140341	0.0166109	-0.84487	0.398184	0.979686
ATP1A4	715	Other inflammatory spondylopathies	No	471822	1020	0.0276942	0.0314954	0.879311	0.379233	0.979686
ATP1A4	715.1	Sacroiliitis NEC	No	470876	74	0.0671447	0.11637	0.576994	0.563944	0.984864
ATP1A4	716	Other arthropathies	No	474313	111	-0.0792649	0.0941651	-0.841764	0.39992	0.979686
ATP1A4	717	Polymyalgia Rheumatica	No	484702	1791	0.0598457	0.0239817	2.49547	0.0125791	0.772321
ATP1A4	721	Spondylosis and allied disorders	No	472814	1196	0.0175505	0.0290342	0.604476	0.545527	0.984864
ATP1A4	721.8	Other allied disorders of spine	No	471717	99	0.102794	0.100477	1.02306	0.30628	0.974734
ATP1A4	722	Intervertebral disc disorders	No	472049	431	-0.0235855	0.0484527	-0.486773	0.626419	0.98499
ATP1A4	722.3	Schmorl's nodes	No	471641	23	0.117104	0.207177	0.565239	0.571911	0.984864
ATP1A4	724	Other and unspecified disorders of back	No	471852	234	0.0813826	0.066039	1.23234	0.217821	0.965753
ATP1A4	726	Peripheral enthesopathies and allied syndromes	No	454796	5153	-0.00514013	0.0140816	-0.365026	0.715092	0.989981
ATP1A4	726.2	Synoviopathy	No	449704	61	-0.0741105	0.128997	-0.574515	0.565619	0.984864
ATP1A4	726.3	Bursitis	No	449740	97	0.139879	0.102307	1.36725	0.171548	0.956772
ATP1A4	727	Other disorders of synovium, tendon, and bursa	No	451949	2306	-0.0229429	0.020892	-1.09816	0.272133	0.97329
ATP1A4	727.4	Ganglion and cyst of synovium, tendon, and bursa	No	450076	433	0.00917245	0.047983	0.191161	0.8484	0.993252
ATP1A4	728	Disorders of muscle, ligament, and fascia	No	449685	42	-0.0528658	0.153028	-0.345465	0.729745	0.990883
ATP1A4	728.2	Laxity of ligament or hypermobility syndrome	No	449768	125	0.00241617	0.0900896	0.0268197	0.978604	0.998866
ATP1A4	728.7	Fasciitis	No	451224	1581	0.0362752	0.0255425	1.42019	0.155552	0.95325
ATP1A4	729	Other disorders of soft tissues	No	449839	196	0.07931	0.0718722	1.10349	0.269816	0.97317
ATP1A4	731	Osteitis deformans and osteopathies associated with other disorders classified elsewhere	No	460290	77	0.120113	0.11288	1.06408	0.287293	0.973847
ATP1A4	732	Osteochondropathies	No	460304	91	-0.0538461	0.104669	-0.514442	0.606943	0.984864
ATP1A4	733	Other disorders of bone and cartilage	No	460768	555	-0.0887111	0.0429192	-2.06693	0.0387404	0.88261
ATP1A4	735	Acquired foot deformities	No	468285	4115	0.00398024	0.0158052	0.251831	0.801172	0.991544
ATP1A4	735.1	Flat foot	No	464210	40	-0.0586274	0.150542	-0.389441	0.69695	0.989457
ATP1A4	735.2	Acquired toe deformities	No	465801	1631	0.0292507	0.0251346	1.16376	0.244521	0.97317
ATP1A4	736	Other acquired deformities of limbs	No	464361	191	0.00391692	0.0725055	0.0540224	0.956917	0.99791
ATP1A4	737	Curvature of spine	No	464760	590	0.0434357	0.0415438	1.04554	0.295774	0.973847
ATP1A4	738	Other acquired musculoskeletal deformity	No	465190	1020	-0.0248665	0.0313351	-0.793569	0.427447	0.979686
ATP1A4	740	Osteoarthrosis	No	444087	36822	-0.00474862	0.00557189	-0.852246	0.394078	0.979686
ATP1A4	740.12	Osteoarthrosis, localized, secondary	No	407627	362	0.0203685	0.0527225	0.386333	0.69925	0.989457
ATP1A4	740.2	Osteoarthrosis, generalized	No	410855	3590	-1.40707e-05	0.0169252	-0.000831345	0.999337	0.999806
ATP1A4	740.9	Osteoarthrosis NOS	No	418164	10899	0.0019104	0.0098485	0.193979	0.846192	0.993252
ATP1A4	741	Symptoms and disorders of the joints	No	478183	752	0.00915893	0.0363566	0.25192	0.801103	0.991544
ATP1A4	742	Derangement of joint, non-traumatic	No	477738	307	0.176808	0.0572814	3.08666	0.00202417	0.589022
ATP1A4	743	Osteoporosis, osteopenia and pathological fracture	No	484493	458	-0.0413073	0.0467336	-0.883887	0.376757	0.979686
ATP1A4	743.2	Pathologic fracture	No	484391	356	-0.0343899	0.0527957	-0.651376	0.514804	0.984494
ATP1A4	745	Pain in joint	No	475420	2171	-0.00232264	0.0215781	-0.107639	0.914282	0.995945
ATP1A4	747	Cardiac and circulatory congenital anomalies	No	484900	807	-0.00988532	0.035446	-0.278884	0.780334	0.991544
ATP1A4	747.11	Cardiac shunt/ heart septal defect	No	484457	364	0.0543957	0.052435	1.03739	0.299553	0.973847
ATP1A4	747.12	Valvular heart disease/ heart chambers	No	484266	173	-0.12055	0.0770766	-1.56403	0.117811	0.944068
ATP1A4	747.2	Congenital anomalies of peripheral vascular system	No	484211	118	-0.035525	0.0935528	-0.379732	0.704144	0.989981
ATP1A4	749	Congenital anomalies of face and neck	No	485991	84	-0.0715572	0.108243	-0.661078	0.508563	0.98334
ATP1A4	750	Digestive congenital anomalies	No	483107	284	-0.0343004	0.0599683	-0.571975	0.567339	0.984864
ATP1A4	750.2	Lower gastrointestinal congenital anomalies	No	482943	120	-0.129503	0.0929172	-1.39374	0.163395	0.956197
ATP1A4	751	Genitourinary congenital anomalies	No	483545	722	0.0240546	0.0374635	0.642079	0.520822	0.984864
ATP1A4	751.1	Congenital anomalies of genital organs	No	482911	88	0.0505213	0.107639	0.469359	0.638813	0.985068
ATP1A4	752	Nervous system congenital anomalies	No	485480	375	-0.0710614	0.0518948	-1.36933	0.170895	0.956772
ATP1A4	753	Congenital anomalies of the eye	No	485181	76	-0.0305567	0.112999	-0.270416	0.78684	0.991544
ATP1A4	754	Congenital musculoskeletal deformities of spine	No	484011	138	-0.0164364	0.0852142	-0.192883	0.84705	0.993252
ATP1A4	755	Congenital anomalies of limbs	No	484016	143	-0.0824584	0.0851041	-0.968911	0.332589	0.978872
ATP1A4	755.6	Other congenital anomalies of lower limb, including pelvic girdle	No	483928	55	-0.0155608	0.136897	-0.113667	0.909501	0.995919
ATP1A4	756	Other congenital musculoskeletal anomalies	No	484111	238	-0.0945643	0.0648769	-1.45759	0.144952	0.948398
ATP1A4	758	Chromosomal anomalies and genetic disorders	No	484645	139	0.109374	0.0850524	1.28596	0.198458	0.958531
ATP1A4	759	Other and unspecified congenital anomalies	No	484574	68	0.0853962	0.1214	0.70343	0.481788	0.982406
ATP1A4	760	Back pain	No	476100	3623	0.0313208	0.0166499	1.88115	0.0599521	0.905621
ATP1A4	764	Sciatica	No	481624	817	0.00898639	0.0348314	0.257997	0.79641	0.991544
ATP1A4	766	Neuralgia, neuritis, and radiculitis NOS	No	480993	186	0.0202983	0.0737455	0.275248	0.783126	0.991544
ATP1A4	770	Myalgia and myositis unspecified	No	484765	1463	-0.000619415	0.0262448	-0.0236014	0.981171	0.998866
ATP1A4	772	Symptoms of the muscles	No	485843	25	-0.0168118	0.20344	-0.0826373	0.93414	0.996941
ATP1A4	781	Symptoms involving nervous and musculoskeletal systems	No	479173	3148	-0.0150856	0.0180058	-0.837816	0.402134	0.979686
ATP1A4	782.3	Edema	No	481093	716	-0.0392284	0.0374624	-1.04714	0.295035	0.973847
ATP1A4	783	Fever of unknown origin	No	479087	997	0.00207376	0.0317456	0.0653244	0.947916	0.99716
ATP1A4	785	Abdominal pain	No	460382	4801	0.0221449	0.0145236	1.52475	0.127321	0.944068
ATP1A4	788	Syncope and collapse	No	470924	2914	0.00175574	0.0186203	0.0942917	0.924877	0.996722
ATP1A4	790	Nonspecific findings on examination of blood	No	484622	34	0.000696568	0.171129	0.00407042	0.996752	0.999733
ATP1A4	793	Nonspecific abnormal findings on radiological and other examination of musculoskeletal system	No	486122	35	0.140785	0.169555	0.830319	0.406359	0.979686
ATP1A4	797	Shock	No	486020	47	-0.160858	0.148388	-1.08403	0.27835	0.973847
ATP1A4	798	Malaise and fatigue	No	479013	1392	-0.0279909	0.0269436	-1.03887	0.298866	0.973847
ATP1A4	800	Fracture of lower limb	No	460296	755	-0.055256	0.0369919	-1.49373	0.135245	0.944977
ATP1A4	800.1	Fracture of neck of femur	No	459899	358	-0.0686013	0.0537808	-1.27557	0.202106	0.960431
ATP1A4	801	Fracture of ankle and foot	No	459738	197	-0.0832536	0.0725859	-1.14697	0.251395	0.97317
ATP1A4	803	Fracture of upper limb	No	461542	2001	-0.0256459	0.0227198	-1.12879	0.258986	0.97317
ATP1A4	803.1	Fracture of humerus	No	460010	469	0.00517153	0.0468597	0.110362	0.912122	0.995927
ATP1A4	803.3	Fracture of clavicle or scapula	No	459760	219	-0.120642	0.0687075	-1.75587	0.0791104	0.926831
ATP1A4	804	Fracture of hand or wrist	No	459819	278	-0.0296725	0.0603412	-0.491746	0.622899	0.984979
ATP1A4	805	Fracture of vertebral column without mention of spinal cord injury	No	459574	33	-0.462981	0.180488	-2.56516	0.0103127	0.758962
ATP1A4	819	Skull and face fracture and other intercranial injury	No	485339	94	-0.194504	0.103588	-1.87768	0.0604249	0.906678
ATP1A4	835	Internal derangement of knee	No	469032	3148	0.000417687	0.0179575	0.0232597	0.981443	0.998866
ATP1A4	840	Sprains and strains	No	485428	42	0.0885388	0.152852	0.579244	0.562425	0.984864
ATP1A4	851	Complications of transplants and reattached limbs	No	479464	98	0.0907708	0.100524	0.902978	0.366538	0.979686
ATP1A4	854	Complications of cardiac/vascular device, implant, and graft	No	479402	36	0.0860281	0.162226	0.530298	0.595905	0.984864
ATP1A4	857	Mechanical complication of unspecified genitourinary device, implant, and graft	No	479758	392	0.0135086	0.0507675	0.266088	0.790172	0.991544
ATP1A4	870	Open wounds of head; neck; and trunk	No	483197	57	-0.0843782	0.134892	-0.625523	0.531628	0.984864
ATP1A4	915	Superficial injury without mention of infection	No	482546	275	-0.0403603	0.0611544	-0.659974	0.509271	0.98334
ATP1A4	930	Allergic reaction to food	No	477778	21	0.170623	0.215496	0.791768	0.428496	0.979686
ATP1A4	938	Dermatitis due to solar radiation	No	477800	43	0.152551	0.153681	0.992643	0.320884	0.976756
ATP1A4	939	Atopic/contact dermatitis due to other or unspecified	No	478848	1091	0.00472612	0.0304377	0.155272	0.876607	0.994176
ATP1A4	941	Adverse reaction to serum or vaccine	No	477919	162	-0.0387466	0.0797221	-0.486021	0.626952	0.98499
ATP1A4	947	Urticaria	No	477866	109	0.0340785	0.0967289	0.352309	0.724606	0.99069
ATP1A4	958	Certain early complications of trauma or procedure	No	485953	23	0.204035	0.210896	0.967464	0.333312	0.978914
ATP1A4	960	Poisoning by antibiotics	No	449312	19742	0.00267457	0.00734992	0.363892	0.715939	0.989981
ATP1A4	961.1	Poisoning/allergy of sulfonamides	No	430086	516	-0.0206016	0.0446733	-0.461161	0.644683	0.985156
ATP1A4	965	Poisoning by analgesics, antipyretics, and antirheumatics	No	433401	3831	-0.0331211	0.0162503	-2.03819	0.0415309	0.886981
ATP1A4	967	Adverse effects of sedatives or other central nervous system depressants and anesthetics	No	429728	158	0.0768816	0.079786	0.963598	0.335248	0.979686
ATP1A4	990	Effects radiation NOS	No	470452	5201	0.0181556	0.0140272	1.29432	0.195556	0.957274
ATP1A4	1000	Burns	No	485793	76	0.0255759	0.115221	0.221972	0.824335	0.991869
ATP1A4	1001	Foreign body injury	No	484748	166	0.158142	0.0778338	2.03179	0.0421749	0.886981
ATP1A4	1002	Symptoms concerning nutrition, metabolism, and development	No	474717	2003	0.013344	0.0224261	0.595021	0.55183	0.984864
ATP1A4	1004	Other signs and symptoms involving emotional state	No	485045	216	0.0738849	0.0685478	1.07786	0.281096	0.973847
ATP1A4	1009	Injury, NOS	No	484211	70	0.0388796	0.120191	0.323481	0.746331	0.991544
ATP1A4	1011	Complications of surgical and medical procedures	No	474144	2605	-0.00660412	0.0197932	-0.333656	0.738639	0.991544
C5	110	Dermatophytosis / Dermatomycosis	No	481239	48	-0.199945	0.14478	-1.38102	0.167272	0.956772
C5	112	Candidiasis	No	481560	369	0.00848497	0.0528741	0.160475	0.872507	0.994088
C5	117	Mycoses	No	481368	177	0.0584935	0.0759104	0.77056	0.440968	0.979686
C5	133	Arthropod-borne diseases	No	485556	28	0.173503	0.211616	0.819895	0.412276	0.979686
C5	136	Other infectious and parasitic diseases	No	485554	26	-0.0748943	0.199715	-0.375006	0.707656	0.989981
C5	145	Cancer of mouth	No	483398	611	-0.0910069	0.0406903	-2.23657	0.0253142	0.868765
C5	145.3	Cancer of major salivary glands	No	482857	70	0.119462	0.120448	0.991812	0.321289	0.97679
C5	145.5	Cancer of the mouth floor	No	482834	47	-0.294054	0.146198	-2.01134	0.0442898	0.887165
C5	149	Cancer of larynx, pharynx, nasal cavities	No	483583	796	-0.0469542	0.0356986	-1.3153	0.18841	0.957274
C5	149.3	Cancer of hypopharynx	No	482865	78	0.0691005	0.114496	0.60352	0.546163	0.984864
C5	149.9	Cancer of of nasal cavities	No	482834	47	-0.206726	0.145797	-1.4179	0.156219	0.953936
C5	150	Cancer of esophagus	No	457553	1340	0.0286543	0.0274954	1.04215	0.297342	0.973847
C5	155	Cancer of liver and intrahepatic bile duct	No	456921	708	-0.00592222	0.0381452	-0.155255	0.87662	0.994176
C5	157	Pancreatic cancer	No	457607	1394	0.00540934	0.0271151	0.199495	0.841875	0.992915
C5	158	Neoplasm of unspecified nature of digestive system	No	456481	268	-0.0428121	0.0623344	-0.686813	0.4922	0.982439
C5	159	Malignant neoplasm of other and ill-defined sites within the digestive organs and peritoneum	No	456974	761	0.0660942	0.036659	1.80295	0.0713964	0.921597
C5	159.2	Malignant neoplasm of small intestine, including duodenum	No	456407	194	0.0608469	0.0724613	0.839716	0.401068	0.979686
C5	164	Cancer of intrathoracic organs	No	479711	36	0.0393321	0.167553	0.234744	0.814407	0.991869
C5	165	Cancer within the respiratory system	No	484766	5091	0.0254533	0.0142577	1.78523	0.0742248	0.924499
C5	170	Cancer of bone and connective tissue	No	485914	330	0.0708055	0.0557439	1.27019	0.204016	0.961721
C5	172	Skin cancer	No	475499	5137	0.0142529	0.0140869	1.01178	0.311642	0.974734
C5	172.1	Melanomas of skin, dx or hx	No	472056	1694	0.0509715	0.0243801	2.0907	0.0365546	0.882204
C5	174	Breast cancer	No	462222	9446	-0.00840031	0.0106099	-0.791744	0.42851	0.979686
C5	180	Cervical cancer and dysplasia	No	260396	2280	0.0165284	0.0213195	0.775272	0.438179	0.979686
C5	182	Malignant neoplasm of uterus	No	259305	1189	0.0200265	0.0294399	0.68025	0.496346	0.982479
C5	184	Cancer of other female genital organs	No	271483	2758	0.0185241	0.0193488	0.957378	0.338376	0.979686
C5	184.2	Cancer of other female genital organs (excluding uterus and ovary)	No	268952	227	-0.143648	0.0668376	-2.14921	0.0316178	0.872515
C5	185	Cancer of prostate	No	226619	10017	-0.0060799	0.0105486	-0.576367	0.564367	0.984864
C5	187	Cancer of other male genital organs	No	243302	3784	-0.00443168	0.016659	-0.266024	0.790221	0.991544
C5	189	Cancer of urinary organs (incl. kidney and bladder)	No	483885	4157	-0.0234507	0.0157259	-1.49121	0.135905	0.944977
C5	189.1	Cancer of kidney and renal pelvis	No	480763	1035	-0.0352354	0.0313135	-1.12525	0.260484	0.97317
C5	189.4	Malignant neoplasm of other urinary organs	No	479910	182	0.0669087	0.0745437	0.897577	0.369411	0.979686
C5	190	Cancer of eye	No	483044	113	-0.184505	0.0942338	-1.95795	0.050236	0.895758
C5	191	Manlignant and unknown neoplasms of brain and nervous system	No	483913	982	0.0140388	0.0321874	0.436159	0.662721	0.987073
C5	194	Cancer of other endocrine glands	No	483356	61	-0.0536118	0.131794	-0.406784	0.684167	0.988849
C5	195	Cancer, suspected or other	No	453917	6360	0.00835497	0.0128254	0.651441	0.514762	0.984494
C5	197	Chemotherapy	No	458568	11011	0.00404616	0.00975359	0.414838	0.67826	0.988751
C5	198	Secondary malignant neoplasm	No	461904	14347	0.00317489	0.00857546	0.37023	0.711211	0.989981
C5	198.3	Secondary malignant neoplasm of digestive systems	No	449649	2092	-0.0249347	0.0220927	-1.12864	0.259051	0.97317
C5	199	Neoplasm of uncertain behavior	No	447988	431	0.00541109	0.0489595	0.110522	0.911996	0.995927
C5	200	Myeloproliferative disease	No	479349	1286	-0.0374658	0.0282137	-1.32793	0.184202	0.957274
C5	201	Hodgkin's disease	No	478317	254	-0.0807248	0.0634212	-1.27284	0.203076	0.960605
C5	202	Cancer of other lymphoid, histiocytic tissue	No	480576	2513	0.0422824	0.020199	2.09329	0.0363236	0.882204
C5	204	Leukemia	No	480930	2867	-0.0132497	0.0189493	-0.699221	0.484414	0.982406
C5	204.1	Lymphoid leukemia	No	478911	848	0.0352932	0.0346666	1.01808	0.308642	0.974734
C5	204.11	Lymphoid leukemia, acute	No	478138	75	-0.0483232	0.116315	-0.415452	0.677811	0.988473
C5	204.2	Myeloid leukemia	No	478793	730	-0.109469	0.0372891	-2.93568	0.00332814	0.694403
C5	211	Benign neoplasm of other parts of digestive system	No	462371	2826	0.0213386	0.0190499	1.12014	0.262653	0.97317
C5	212	Benign neoplasm of respiratory and intrathoracic organs	No	485955	125	-0.0913319	0.0908705	-1.00508	0.314859	0.975169
C5	213	Benign neoplasm of bone and articular cartilage	No	430948	29	-0.121057	0.186308	-0.649765	0.515844	0.984587
C5	214	Lipoma	No	476875	819	0.0611429	0.035737	1.71092	0.0870968	0.931945
C5	216	Benign neoplasm of skin	No	477287	715	-0.0159316	0.037565	-0.424108	0.671487	0.98834
C5	217	Vascular hamartomas and non-neoplastic nevi	No	476743	171	-0.0717121	0.0770765	-0.930401	0.352164	0.979686
C5	218	Benign neoplasm of uterus	No	272191	2730	-0.0337567	0.0203142	-1.66173	0.0965675	0.939448
C5	220	Benign neoplasm of ovary	No	256130	76	-0.0505626	0.116019	-0.435813	0.662973	0.987073
C5	224	Benign neoplasm of eye	No	482990	59	-0.162573	0.13013	-1.24931	0.211551	0.965753
C5	225	Benign neoplasm of brain and other parts of nervous system	No	483555	624	-0.0600486	0.0405014	-1.48263	0.138172	0.944977
C5	227	Benign neoplasm of other endocrine glands and related structures	No	483839	544	-0.011767	0.0440725	-0.266991	0.789476	0.991544
C5	228	Hemangioma and lymphangioma, any site	No	483961	271	-0.090692	0.0617836	-1.4679	0.142132	0.947899
C5	241	Nontoxic nodular goiter	No	453760	511	-0.0184747	0.0453211	-0.407639	0.683539	0.988849
C5	242	Thyrotoxicosis with or without goiter	No	454461	1212	-0.0360228	0.0293106	-1.229	0.219071	0.965753
C5	244	Hypothyroidism	No	471132	17883	-0.0124958	0.00777699	-1.60676	0.108106	0.944068
C5	244.1	Secondary hypothyroidism	No	454221	972	-0.046247	0.0326628	-1.41589	0.156808	0.954019
C5	245	Thyroiditis	No	453367	118	0.00126647	0.0932581	0.0135803	0.989165	0.998941
C5	246	Other disorders of thyroid	No	453374	125	-0.0279777	0.09047	-0.309248	0.757133	0.991544
C5	250	Diabetes mellitus	No	473539	27993	0.00724621	0.00641244	1.13002	0.258466	0.97317
C5	250.1	Type 1 diabetes	No	447910	2364	-0.0283713	0.0209758	-1.35258	0.176191	0.956772
C5	250.23	Type 2 diabetes with ophthalmic manifestations	No	447117	1571	-0.00558912	0.0263437	-0.212161	0.831981	0.992406
C5	250.4	Abnormal glucose	No	445802	256	-0.130263	0.0642865	-2.02628	0.0427357	0.886981
C5	250.42	Other abnormal glucose	No	445599	53	0.140139	0.147271	0.951571	0.341315	0.979686
C5	251.1	Hypoglycemia	No	441211	721	-0.0104715	0.038254	-0.273735	0.784288	0.991544
C5	252	Disorders of parathyroid gland	No	478838	927	-0.00613161	0.0334244	-0.183447	0.854447	0.993725
C5	252.2	Hypoparathyroidism	No	478043	132	-0.212784	0.0878225	-2.42289	0.0153977	0.787927
C5	253	Disorders of the pituitary gland and its hypothalamic control	No	478513	602	0.0565488	0.0416512	1.35768	0.174567	0.956772
C5	253.1	Pituitary hyperfunction	No	478053	142	-0.0389517	0.0860219	-0.452811	0.650685	0.986026
C5	253.7	Other disorders of neurohypophysis	No	478036	125	0.0656015	0.0904739	0.725088	0.468398	0.981156
C5	255	Disorders of adrenal glands	No	478471	560	0.0140896	0.0431234	0.326728	0.743874	0.991544
C5	255.1	Adrenal hyperfunction	No	478108	197	0.00507285	0.0735692	0.0689535	0.945027	0.99716
C5	256	Ovarian dysfunction	No	289569	115	0.135973	0.0949197	1.43251	0.151998	0.95179
C5	257	Testicular dysfunction	No	251071	142	-0.0923929	0.0850708	-1.08607	0.277448	0.973847
C5	259	Other endocrine disorders	No	477959	48	-0.107574	0.14622	-0.735699	0.461914	0.980001
C5	260	Protein-calorie malnutrition	No	475865	95	-0.107468	0.104539	-1.02802	0.30394	0.973847
C5	261	Vitamin deficiency	No	477711	1941	0.000400939	0.023329	0.0171863	0.986288	0.998866
C5	262	Mineral deficiency NEC	No	475924	154	-0.0651945	0.0825259	-0.789988	0.429535	0.979686
C5	269	Proteinuria	No	484394	54	-0.0756866	0.140913	-0.537118	0.591186	0.984864
C5	270	Disorders of protein plasma/amino-acid transport and metabolism	No	484889	549	0.00865653	0.0435349	0.198841	0.842387	0.992995
C5	270.1	Disturbances of amino-acid transport	No	484364	24	0.335301	0.212573	1.57735	0.114716	0.944068
C5	270.33	Amyloidosis	No	484590	250	-0.110558	0.0645312	-1.71325	0.0866669	0.931945
C5	270.35	Macroglobulinemia	No	484460	120	0.278689	0.0918972	3.03261	0.00242446	0.635967
C5	271	Disorders of carbohydrate transport and metabolism	No	486192	83	-0.0402758	0.113023	-0.356349	0.721579	0.990245
C5	272	Disorders of lipoid metabolism	No	448520	33510	0.00251594	0.00591772	0.425153	0.670725	0.988154
C5	272.13	Mixed hyperlipidemia	No	415062	52	0.239997	0.141872	1.69164	0.0907146	0.933615
C5	272.9	Unspecified disorder of lipoid metabolism	No	415150	140	-0.0533486	0.0856388	-0.622948	0.533319	0.984864
C5	274	Gout and other crystal arthropathies	No	482017	3061	-0.0044583	0.0184548	-0.241579	0.809106	0.991674
C5	274.2	Crystal arthropathies	No	479054	98	0.0657873	0.101717	0.646768	0.517782	0.984587
C5	275	Disorders of mineral metabolism	No	482007	2274	-0.00326023	0.0212232	-0.153616	0.877912	0.994176
C5	275.5	Disorders of calcium/phosphorus metabolism	No	480567	834	-0.0620148	0.0351211	-1.76574	0.0774391	0.926831
C5	276	Disorders of fluid, electrolyte, and acid-base balance	No	466413	5781	0.000556021	0.0134739	0.0412666	0.967083	0.998333
C5	276.11	Hyperosmolality and/or hypernatremia	No	460727	95	-0.0732442	0.106768	-0.686012	0.492706	0.982439
C5	276.14	Hypopotassemia	No	461538	906	0.00283017	0.0337248	0.0839194	0.933121	0.996939
C5	276.4	Acid-base balance disorder	No	461007	375	0.0277522	0.0525051	0.528561	0.59711	0.984864
C5	277	Other disorders of metabolism	No	483221	312	-0.0892001	0.0578696	-1.5414	0.12322	0.944068
C5	277.4	Disorders of bilirubin excretion	No	483231	322	0.0399612	0.0560164	0.713383	0.475609	0.981156
C5	277.5	Other disorders of lipoid metabolism	No	482949	40	0.393348	0.163189	2.41039	0.0159354	0.787927
C5	278	Overweight, obesity and other hyperalimentation	No	465697	11645	0.0170309	0.00954182	1.78487	0.0742828	0.924557
C5	279	Disorders involving the immune mechanism	No	485697	266	0.121595	0.0622715	1.95266	0.0508603	0.898386
C5	280	Iron deficiency anemias	No	450369	6824	0.018948	0.0124474	1.52224	0.127949	0.944068
C5	281	Other deficiency anemia	No	444348	803	-0.00156487	0.0356883	-0.0438484	0.965025	0.99824
C5	281.12	Other vitamin B12 deficiency anemia	No	443614	69	0.0153531	0.122725	0.125102	0.900443	0.99489
C5	281.13	Folate-deficiency anemia	No	443640	95	-0.10762	0.104719	-1.02771	0.304086	0.973847
C5	282	Hereditary hemolytic anemias	No	444103	558	-0.0300733	0.0546527	-0.550262	0.58214	0.984864
C5	283	Acquired hemolytic anemias	No	443692	147	-0.0140853	0.0831901	-0.169314	0.865549	0.994088
C5	284	Aplastic anemia	No	443866	321	-0.0075447	0.0563025	-0.134003	0.8934	0.994866
C5	285.2	Anemia of chronic disease	No	444124	579	-0.0259258	0.0420941	-0.6159	0.537961	0.984864
C5	286	Coagulation defects	No	480922	713	-0.0310955	0.0379113	-0.820218	0.412092	0.979686
C5	286.13	Congenital factor VIII disorder	No	480257	48	-0.122478	0.146082	-0.83842	0.401795	0.979686
C5	286.7	Other and unspecified coagulation defects	No	480354	145	-0.0380766	0.0854751	-0.44547	0.65598	0.98651
C5	287	Purpura and other hemorrhagic conditions	No	481651	1442	-0.0307371	0.0267775	-1.14787	0.251022	0.97317
C5	288	Diseases of white blood cells	No	470818	152	0.138911	0.0829483	1.67467	0.0939989	0.937546
C5	288.1	Decreased white blood cell count	No	472665	1999	-0.00711459	0.0226858	-0.313614	0.753814	0.991544
C5	289.5	Diseases of spleen	No	471189	523	-0.00725047	0.0443447	-0.163502	0.870123	0.994088
C5	290	Delirium dementia and amnestic and other cognitive disorders	No	472687	3333	-0.0333504	0.0176733	-1.88705	0.0591539	0.90399
C5	291	Other specified nonpsychotic and/or transient mental disorders	No	469445	91	0.0554063	0.107792	0.514012	0.607244	0.984864
C5	292	Neurological disorders	No	470955	1601	-0.0582648	0.0253637	-2.29717	0.021609	0.853033
C5	292.3	Memory loss	No	469493	139	-0.21623	0.0856329	-2.52509	0.011567	0.76585
C5	293	Symptoms involving head and neck	No	482350	471	0.0865439	0.0471323	1.83619	0.0663294	0.915457
C5	293.1	Swelling, mass, or lump in head and neck [Space-occupying lesion, intracranial NOS]	No	481976	97	-0.0200465	0.104131	-0.192511	0.847342	0.993252
C5	295	Schizophrenia and other psychotic disorders	No	445267	792	-0.0199154	0.0369547	-0.538914	0.589946	0.984864
C5	296	Mood disorders	No	457378	12903	0.00745204	0.00903328	0.824954	0.409398	0.979686
C5	296.2	Depression	No	456583	12108	0.00634978	0.0093129	0.681827	0.495348	0.982479
C5	297	Suicidal ideation or attempt	No	444515	40	-0.297618	0.159041	-1.87133	0.0612998	0.908267
C5	300	Anxiety disorders	No	450920	6445	0.012112	0.0126844	0.95488	0.339639	0.979686
C5	300.11	Generalized anxiety disorder	No	444515	40	-0.319971	0.158378	-2.0203	0.0433527	0.886981
C5	300.13	Phobia	No	444962	487	0.00453515	0.046236	0.0980869	0.921863	0.996289
C5	300.3	Obsessive-compulsive disorders	No	444578	103	0.0606252	0.098987	0.612457	0.540236	0.984864
C5	300.4	Dysthymic disorder	No	444497	22	-0.16225	0.212906	-0.762071	0.446017	0.979686
C5	301	Personality disorders	No	444738	263	-0.0608684	0.0623843	-0.9757	0.329213	0.977847
C5	303	Psychogenic and somatoform disorders	No	444564	89	-0.0458221	0.107508	-0.426222	0.669946	0.988154
C5	303.3	Psychogenic disorder	No	444497	22	-0.0733573	0.216115	-0.339436	0.734282	0.99099
C5	304	Adjustment reaction	No	444526	51	-0.121385	0.139831	-0.868081	0.38535	0.979686
C5	305.2	Eating disorder	No	444545	70	-0.0772627	0.119512	-0.646483	0.517966	0.984587
C5	306	Other mental disorder	No	444508	33	0.0610713	0.177024	0.344988	0.730104	0.990883
C5	313	Pervasive developmental disorders	No	484811	98	0.111457	0.102317	1.08933	0.276008	0.97364
C5	315.1	Learning disorder	No	484875	162	-0.00813327	0.0794849	-0.102325	0.918499	0.996215
C5	316	Substance addiction and disorders	No	464376	250	-0.105922	0.0659504	-1.60609	0.108255	0.944068
C5	317	Alcohol-related disorders	No	467474	3348	0.00384589	0.0175416	0.219243	0.82646	0.992117
C5	320	Meningitis	No	484645	85	-0.19851	0.110017	-1.80436	0.0711745	0.921597
C5	323	Encephalitis	No	484697	137	-0.0902122	0.085594	-1.05395	0.291904	0.973847
C5	324	Other CNS infection and poliomyelitis	No	484823	263	0.00360225	0.0625238	0.0576141	0.954056	0.997788
C5	327	Sleep disorders	No	475820	319	0.0132764	0.0571371	0.23236	0.816258	0.991869
C5	327.3	Sleep apnea	No	480406	4905	0.00558964	0.0146094	0.382606	0.702012	0.98994
C5	331	Other cerebral degenerations	No	462179	573	0.0644425	0.0425521	1.51444	0.129915	0.944068
C5	332	Parkinson's disease	No	463971	2365	-0.0341112	0.0208503	-1.636	0.101839	0.944068
C5	333	Extrapyramidal disease and abnormal movement disorders	No	462403	797	0.0146745	0.035753	0.410442	0.681482	0.988849
C5	334	Degenerative disease of the spinal cord	No	462839	1233	0.040167	0.0289687	1.38656	0.165575	0.956772
C5	334.1	Spinocerebellar disease	No	461737	131	-0.00538519	0.0888794	-0.0605899	0.951686	0.99725
C5	335	Multiple sclerosis	No	463005	1399	-0.00705358	0.0269092	-0.262125	0.793225	0.991544
C5	337	Disorders of the autonomic nervous system	No	461820	214	0.000825392	0.0690632	0.0119513	0.990465	0.998941
C5	339	Other headache syndromes	No	468950	2092	0.0230987	0.0223924	1.03154	0.302286	0.973847
C5	340	Migraine	No	468433	1575	-0.0195727	0.0255423	-0.766286	0.443506	0.979686
C5	342	Hemiplegia	No	462961	1355	0.00862235	0.0277332	0.310904	0.755874	0.991544
C5	343	Infantile cerebral palsy	No	461733	127	0.111827	0.0896529	1.24733	0.212276	0.965753
C5	344	Other paralytic syndromes	No	461984	378	8.61103e-05	0.0521732	0.00165047	0.998683	0.999787
C5	345	Epilepsy, recurrent seizures, convulsions	No	465231	3625	-0.0124316	0.0168239	-0.738923	0.459954	0.980001
C5	345.1	Epilepsy	No	461926	320	-0.0214234	0.0568375	-0.376923	0.706231	0.989981
C5	348	Other conditions of brain	No	461998	392	-0.0224466	0.0514012	-0.436695	0.662333	0.987073
C5	350	Abnormal movement	No	483316	410	-0.0731151	0.0498315	-1.46725	0.142309	0.947899
C5	350.1	Abnormal involuntary movements	No	483203	297	-0.024388	0.058595	-0.416213	0.677254	0.988459
C5	352	Disorders of other cranial nerves	No	464231	811	0.00431723	0.0355944	0.12129	0.903462	0.995037
C5	353	Nerve root and plexus disorders	No	463649	229	0.0762862	0.0671747	1.13564	0.256108	0.97317
C5	357	Inflammatory and toxic neuropathy	No	483268	1374	-0.0251394	0.0273231	-0.92008	0.357531	0.979686
C5	358	Myoneural disorders	No	482150	256	-0.0402715	0.0633049	-0.636151	0.524678	0.984864
C5	359	Muscular dystrophies and other myopathies	No	482105	211	-0.0491014	0.0692151	-0.709403	0.478074	0.981661
C5	360	Disorders of the globe	No	462487	179	0.0334412	0.0757581	0.441421	0.658908	0.987063
C5	361	Retinal detachments and defects	No	462693	385	-0.0957451	0.0515478	-1.85741	0.0632534	0.91371
C5	361.2	Retinoschisis and retinal cysts	No	462348	40	-0.228621	0.157816	-1.44866	0.147433	0.950613
C5	362	Other retinal disorders	No	465922	3614	-0.0448918	0.0169477	-2.64884	0.00807692	0.751048
C5	362.3	Other nondiabetic retinopathy	No	462729	421	-0.0590499	0.0492981	-1.19781	0.23099	0.968975
C5	362.4	Retinal vascular changes and abnomalities	No	462370	62	-0.165893	0.127456	-1.30157	0.193063	0.957274
C5	362.6	Peripheral retinal degenerations	No	462371	63	0.0502085	0.128141	0.391823	0.695189	0.989256
C5	363	Chorioretinal inflammations, scars, and other disorders of choroid	No	462501	193	0.0715745	0.0735789	0.972758	0.330674	0.978041
C5	364	Corneal opacity and other disorders of cornea	No	463403	1095	0.0318586	0.0306382	1.03983	0.298418	0.973847
C5	364.1	Corneal opacity	No	462353	45	-0.111752	0.157435	-0.709828	0.477811	0.981661
C5	364.9	Cornea replaced by transplant	No	462426	118	0.0169328	0.0927959	0.182473	0.855211	0.993742
C5	365	Glaucoma	No	468689	6381	0.00191245	0.0129141	0.14809	0.882271	0.994543
C5	365.1	Open-angle glaucoma	No	463693	1385	0.0430916	0.0277612	1.55222	0.120609	0.944068
C5	366	Cataract	No	464652	28999	-0.00215542	0.00637222	-0.338252	0.735173	0.991129
C5	367	Disorders of refraction and accommodation; blindness and low vision	No	480709	3764	-0.0168856	0.0165786	-1.01852	0.308433	0.974734
C5	367.4	Presbyopia	No	486366	27	-0.148437	0.195573	-0.758983	0.447863	0.979686
C5	367.8	Hypermetropia	No	477204	259	-0.0439911	0.0626931	-0.70169	0.482873	0.982406
C5	367.9	Blindness and low vision	No	477572	627	-0.068929	0.0406928	-1.69389	0.0902869	0.931945
C5	368	Visual disturbances	No	479367	1063	-0.0574072	0.0310109	-1.85119	0.0641418	0.9149
C5	368.2	Diplopia and disorders of binocular vision	No	478521	217	-0.018868	0.0687747	-0.274345	0.783819	0.991544
C5	368.9	Subjective visual disturbances	No	478411	107	-0.200007	0.0981612	-2.03753	0.0415966	0.886981
C5	369	Infection of the eye	No	473026	128	-0.171395	0.0897107	-1.91053	0.0560656	0.901212
C5	370	Keratitis	No	473000	102	-0.0595027	0.101629	-0.585491	0.558218	0.984864
C5	371	Inflammation of the eye	No	473701	803	-0.00571384	0.0361258	-0.158165	0.874327	0.994176
C5	371.1	Uveitis, noninfectious or NOS	No	473108	210	0.151051	0.0719018	2.1008	0.0356586	0.882204
C5	372	Disorders of conjunctiva	No	473045	147	-0.00161929	0.0908764	-0.0178186	0.985784	0.998866
C5	374	Other disorders of eyelids	No	474669	1771	0.0104252	0.0241149	0.432315	0.665513	0.987326
C5	374.2	Lagophthalmos	No	472930	32	-0.145092	0.180404	-0.804258	0.421248	0.979686
C5	375	Disorders of lacrimal system	No	475714	1127	-0.0664019	0.0304946	-2.1775	0.0294436	0.872515
C5	377	Disorders of optic nerve and visual pathways	No	474792	205	-0.019756	0.0700664	-0.281961	0.777973	0.991544
C5	378	Strabismus and other disorders of binocular eye movements	No	475105	518	-0.0779805	0.0443382	-1.75876	0.0786176	0.926831
C5	379	Other disorders of eye	No	475334	747	-0.0499215	0.037274	-1.33931	0.180469	0.956886
C5	379.1	Scleritis and episcleritis	No	474617	30	-0.178804	0.190164	-0.940265	0.347081	0.979686
C5	379.4	Anomalies of pupillary function	No	474626	39	-0.171321	0.162734	-1.05277	0.292447	0.973847
C5	380	Disorders of external ear	No	484261	79	0.0233331	0.112773	0.206904	0.836085	0.992616
C5	380.1	Otitis externa	No	484265	83	-0.105107	0.112825	-0.931594	0.351546	0.979686
C5	381	Otitis media and Eustachian tube disorders	No	481633	705	-0.025994	0.038037	-0.683388	0.494362	0.982479
C5	382	Otalgia	No	480952	24	0.174364	0.206188	0.845653	0.397746	0.979686
C5	384	Other disorders of tympanic membrane	No	481253	325	-0.0646937	0.0561024	-1.15314	0.248854	0.97317
C5	385	Other disorders of middle ear and mastoid	No	481163	235	-0.102677	0.0656391	-1.56426	0.117757	0.944068
C5	386	Vertiginous syndromes and other disorders of vestibular system	No	472999	837	-0.0263151	0.0348954	-0.754113	0.450781	0.979686
C5	386.2	Peripheral or central vertigo	No	472338	176	-0.0451475	0.0762278	-0.59227	0.55367	0.984864
C5	386.3	Labyrinthitis	No	472239	77	0.110461	0.115844	0.953528	0.340323	0.979686
C5	389	Hearing loss	No	477161	4068	0.00994679	0.0159325	0.62431	0.532424	0.984864
C5	389.2	Conductive hearing loss	No	473197	104	-0.084819	0.0982538	-0.863265	0.387992	0.979686
C5	394	Rheumatic disease of the heart valves	No	467592	2292	-0.0271049	0.0212649	-1.27463	0.202441	0.960431
C5	394.4	Acute rheumatic heart disease	No	465324	24	-0.0115964	0.2124	-0.0545972	0.956459	0.997898
C5	395.6	Heart valve replaced	No	467345	2045	-0.0111874	0.0223978	-0.499488	0.617436	0.984864
C5	396	Abnormal heart sounds	No	465774	474	-0.0155574	0.0462479	-0.336391	0.736576	0.991544
C5	401	Hypertension	No	439928	95961	0.00208671	0.00391857	0.532519	0.594367	0.984864
C5	401.2	Hypertensive heart and/or renal disease	No	344955	988	-0.0324638	0.0327786	-0.990396	0.321981	0.97679
C5	401.3	Other hypertensive complications	No	344043	76	0.147559	0.117739	1.25327	0.210108	0.964868
C5	402	Elevated blood pressure reading without diagnosis of hypertension	No	483574	158	-0.0503209	0.0803341	-0.626395	0.531056	0.984864
C5	411	Ischemic Heart Disease	No	463894	35198	-0.00394799	0.00579708	-0.68103	0.495853	0.982479
C5	411.41	Aneurysm and dissection of heart	No	428780	84	0.0894262	0.110962	0.80592	0.420289	0.979686
C5	414	Other forms of chronic heart disease	No	430782	2086	0.0266644	0.0221669	1.20289	0.229018	0.968975
C5	415	Pulmonary heart disease	No	476851	972	-0.0461651	0.03265	-1.41394	0.157379	0.954028
C5	420	Carditis	No	479896	968	-0.000194768	0.0326218	-0.00597049	0.995236	0.999733
C5	420.1	Myocarditis	No	478976	48	-0.0493107	0.145778	-0.338259	0.735168	0.991129
C5	420.22	Chronic pericarditis	No	478959	31	-0.0730795	0.182287	-0.400904	0.688491	0.988913
C5	425	Cardiomyopathy	No	480532	1604	0.0681476	0.0254337	2.67943	0.00737483	0.751048
C5	425.12	Other hypertrophic cardiomyopathy	No	479164	236	0.0733247	0.0669285	1.09557	0.273268	0.973426
C5	426	Cardiac conduction disorders	No	440447	7210	-0.00461102	0.0120893	-0.381412	0.702897	0.989981
C5	426.2	Atrioventricular [AV] block	No	434879	1642	-0.00129491	0.0250872	-0.0516164	0.958834	0.998015
C5	426.3	Bundle branch block	No	435210	1973	-0.0113911	0.0228014	-0.499579	0.617371	0.984864
C5	427	Cardiac dysrhythmias	No	453216	19979	0.00243176	0.00740229	0.328515	0.742522	0.991544
C5	427.1	Paroxysmal tachycardia, unspecified	No	435273	2036	0.0352388	0.0224244	1.57145	0.116078	0.944068
C5	427.12	Paroxysmal ventricular tachycardia	No	433795	558	0.0018252	0.0429054	0.0425401	0.966068	0.998319
C5	427.3	Other specified cardiac dysrhythmias	No	434147	910	0.0380295	0.0336294	1.13084	0.258122	0.97317
C5	427.4	Cardiac arrest and ventricular fibrillation	No	433427	190	0.00354775	0.0736257	0.0481863	0.961568	0.998042
C5	427.5	Arrhythmia (cardiac) NOS	No	433508	271	-0.0671036	0.0613032	-1.09462	0.273684	0.973426
C5	427.6	Premature beats	No	433391	154	-0.0421923	0.0811492	-0.519935	0.603109	0.984864
C5	427.9	Palpitations	No	434190	953	-0.0461825	0.0329239	-1.4027	0.160705	0.955194
C5	428	Congestive heart failure; nonhypertensive	No	477694	5079	0.00916759	0.0143662	0.638135	0.523386	0.984864
C5	429	Ill-defined descriptions and complications of heart disease	No	472661	46	-0.0106649	0.153342	-0.0695498	0.944552	0.99716
C5	429.1	Heart transplant/surgery	No	472656	41	0.0807268	0.157519	0.51249	0.608308	0.984864
C5	430	Intracranial hemorrhage	No	467117	1177	0.00372213	0.0295931	0.125777	0.899908	0.99489
C5	433	Cerebrovascular disease	No	470961	5021	-0.009117	0.014449	-0.630978	0.528055	0.984864
C5	433.1	Occlusion and stenosis of precerebral arteries	No	466624	684	-0.060718	0.0386976	-1.56904	0.116638	0.944068
C5	433.3	Cerebral ischemia	No	467319	1379	-0.0301886	0.0275548	-1.09559	0.27326	0.973426
C5	433.5	Cerebral aneurysm	No	466265	325	-0.0204224	0.0560475	-0.364376	0.715577	0.989981
C5	440	Atherosclerosis	No	468924	700	0.0179693	0.0382353	0.469968	0.638378	0.985068
C5	441	Vascular insufficiency of intestine	No	468568	344	0.107115	0.0544925	1.96568	0.0493362	0.895744
C5	442	Other aneurysm	No	470262	2038	0.0214697	0.0224357	0.956942	0.338596	0.979686
C5	442.3	Aneurysm of artery of lower extremity	No	468325	101	0.134786	0.100585	1.34002	0.180238	0.956772
C5	443	Peripheral vascular disease	No	472278	4054	0.00117788	0.0159732	0.0737411	0.941216	0.99716
C5	443.1	Raynaud's syndrome	No	469462	1238	-0.000523468	0.0288502	-0.0181444	0.985524	0.998866
C5	443.8	Other specified peripheral vascular diseases	No	468251	27	0.37109	0.196313	1.89029	0.0587189	0.90399
C5	444	Arterial embolism and thrombosis	No	468627	403	-0.0171741	0.0504517	-0.340407	0.73355	0.99099
C5	446	Polyarteritis nodosa and allied conditions	No	469123	899	0.0103481	0.0337227	0.306859	0.758951	0.991544
C5	447	Other disorders of arteries and arterioles	No	468907	683	-0.00329478	0.0386773	-0.0851863	0.932113	0.996939
C5	450	Noninfectious disorders of lymphatic channels	No	484939	683	0.0323264	0.0386966	0.835382	0.403502	0.979686
C5	451	Phlebitis and thrombophlebitis	No	445399	295	-0.143354	0.0587781	-2.4389	0.0147319	0.787927
C5	452	Other venous embolism and thrombosis	No	445263	159	0.0475115	0.0806038	0.589445	0.555563	0.984864
C5	454	Varicose veins	No	448947	3843	-0.0261066	0.0163287	-1.59882	0.109861	0.944068
C5	454.11	Varicose veins of lower extremity, symptomtic	No	445408	304	-0.0661321	0.0581155	-1.13794	0.255144	0.97317
C5	458	Hypotension	No	439576	3191	0.0174382	0.0179958	0.969015	0.332538	0.978872
C5	459	Other disorders of circulatory system	No	454987	18602	0.00318415	0.00763124	0.417252	0.676494	0.988459
C5	465	Acute upper respiratory infections of multiple or unspecified sites	No	482196	219	-0.102994	0.0688032	-1.49694	0.134408	0.944977
C5	471	Nasal polyps	No	459133	843	0.0155533	0.0347357	0.447761	0.654326	0.986351
C5	473	Diseases of the larynx and vocal cords	No	459126	836	-0.0454129	0.0350372	-1.29613	0.19493	0.957274
C5	474	Acute and chronic tonsillitis	No	458525	235	-0.000373132	0.0664177	-0.00561796	0.995518	0.999733
C5	476	Allergic rhinitis	No	458955	665	0.0515349	0.0398554	1.29305	0.195995	0.957988
C5	477	Epistaxis or throat hemorrhage	No	459045	755	0.054919	0.0368342	1.49098	0.135967	0.944977
C5	479	Other upper respiratory disease	No	458543	253	0.0173568	0.0642466	0.27016	0.787037	0.991544
C5	480	Pneumonia	No	465620	7525	0.0191727	0.0118126	1.62307	0.104574	0.944068
C5	480.5	Bronchopneumonia and lung abscess	No	458335	240	-0.077441	0.0650641	-1.19022	0.233958	0.968975
C5	481	Influenza	No	458157	62	0.0946909	0.129643	0.730397	0.465148	0.980492
C5	496	Chronic airway obstruction	No	476053	14855	0.0268559	0.00849667	3.16076	0.00157361	0.554342
C5	496.2	Chronic bronchitis	No	464514	3316	0.0447875	0.0176005	2.54467	0.010938	0.761782
C5	497	Bronchitis	No	461352	154	0.148696	0.0815143	1.82417	0.0681258	0.916793
C5	500	Lung disease due to external agents	No	455299	390	0.022859	0.0510436	0.447832	0.654274	0.986351
C5	501	Pneumonitis due to inhalation of food or vomitus	No	455690	781	-0.00433263	0.036172	-0.119779	0.904658	0.99519
C5	502	Postinflammatory pulmonary fibrosis	No	456371	1462	-0.0236129	0.0265205	-0.890364	0.37327	0.979686
C5	505	Other pulmonary inflamation or edema	No	454981	72	-0.112819	0.119823	-0.941544	0.346426	0.979686
C5	507	Pleurisy; pleural effusion	No	459221	4312	-0.0231662	0.0154935	-1.49522	0.134857	0.944977
C5	509	Respiratory failure, insufficiency, arrest	No	456739	1830	-0.00296999	0.0238226	-0.124671	0.900784	0.99489
C5	512	Other symptoms of respiratory system	No	469526	2733	0.039992	0.0195327	2.04744	0.0406146	0.885828
C5	513	Respiratory abnormalities	No	485516	150	0.0631133	0.08408	0.750634	0.452873	0.979686
C5	514	Abnormal findings examination of lungs	No	481263	1013	0.0679499	0.0318546	2.13313	0.0329144	0.873958
C5	516	Abnormal sputum	No	483221	603	0.0227289	0.0415947	0.546437	0.584766	0.984864
C5	519	Other diseases of respiratory system, not elsewhere classified	No	468881	3902	-0.00488163	0.0162931	-0.299614	0.764472	0.991544
C5	520	Disorders of tooth development	No	471312	91	-0.0304166	0.106223	-0.286345	0.774614	0.991544
C5	521	Diseases of hard tissues of teeth	No	471998	777	0.0354404	0.0373571	0.948692	0.342777	0.979686
C5	522	Diseases of pulp and periapical tissues	No	471368	147	-0.0329696	0.0833592	-0.395513	0.692465	0.989034
C5	523	Gingival and periodontal diseases	No	471473	252	0.0598296	0.0650077	0.920346	0.357392	0.979686
C5	525	Other diseases of the teeth and supporting structures	No	471594	373	0.029878	0.0527906	0.565972	0.571413	0.984864
C5	527	Diseases of the salivary glands	No	480084	124	-0.0595265	0.0908507	-0.655212	0.512331	0.984251
C5	528	Diseases of the oral soft tissues, excluding lesions specific for gingiva and tongue	No	480198	238	0.0412055	0.065834	0.6259	0.53138	0.984864
C5	528.1	Stomatitis and mucositis	No	480044	84	0.0938518	0.11079	0.847116	0.39693	0.979686
C5	529	Diseases and other conditions of the tongue	No	480143	183	-0.044782	0.0745645	-0.600581	0.548119	0.984864
C5	530	Diseases of esophagus	No	442344	25491	0.0133237	0.00654545	2.03557	0.0417938	0.886981
C5	530.6	Diverticulum of esophagus, acquired	No	416918	65	-0.240669	0.126224	-1.90668	0.0565626	0.901212
C5	530.9	Heartburn	No	417019	166	0.0894841	0.0792996	1.12843	0.259138	0.97317
C5	531	Peptic ulcer (excl. esophageal)	No	475521	2262	-0.0148783	0.0214356	-0.694093	0.487624	0.982439
C5	531.1	Hemorrhage from gastrointestinal ulcer	No	473341	82	0.119583	0.111199	1.07539	0.2822	0.973847
C5	531.4	Peptic ulcer, site unspecified	No	473358	99	-0.116973	0.102931	-1.13642	0.255781	0.97317
C5	535	Gastritis and duodenitis	No	430716	10973	-0.00587151	0.00984701	-0.596273	0.550993	0.984864
C5	537	Other disorders of stomach and duodenum	No	420840	1097	-0.0201739	0.0306329	-0.658569	0.510173	0.983544
C5	540	Appendiceal conditions	No	484551	121	0.0321848	0.0924158	0.348261	0.727644	0.990883
C5	550	Abdominal hernia	No	449492	23546	-0.00556054	0.00678313	-0.81976	0.412353	0.979686
C5	550.3	Femoral hernia	No	426035	89	0.0573517	0.106663	0.537691	0.590791	0.984864
C5	550.5	Ventral hernia	No	427212	1266	0.0259717	0.0284479	0.912959	0.361264	0.979686
C5	555	Inflammatory bowel disease and other gastroenteritis and colitis	No	397817	4486	-2.79614e-05	0.0151627	-0.00184409	0.998529	0.999787
C5	556	Ulceration of the lower GI tract	No	393604	273	0.0935873	0.0615596	1.52027	0.128442	0.944068
C5	557	Intestinal malabsorption (non-celiac)	No	393399	68	0.0384118	0.122601	0.313306	0.754048	0.991544
C5	557.1	Celiac disease	No	395071	1740	-0.000396786	0.0240865	-0.0164734	0.986857	0.998866
C5	559	Ileostomy status	No	394884	1553	0.0280886	0.0255892	1.09767	0.272348	0.973363
C5	560	Intestinal obstruction without mention of hernia	No	395142	1811	0.0377687	0.0238571	1.58312	0.113394	0.944068
C5	560.1	Paralytic ileus	No	393418	87	-0.0692635	0.109618	-0.631864	0.527475	0.984864
C5	561	Symptoms involving digestive system	No	396696	3365	0.0163037	0.0175195	0.930603	0.352059	0.979686
C5	564	Functional digestive disorders	No	408510	15179	0.00179593	0.0083897	0.214063	0.830498	0.99225
C5	564.8	Abnormal findings on exam of gastrointestinal tract/ abdominal area	No	482703	312	-0.0945244	0.05713	-1.65455	0.0980158	0.940654
C5	565	Anal and rectal conditions	No	451451	6421	0.0221113	0.0127366	1.73605	0.0825544	0.92893
C5	568	Other disorders of peritoneum	No	445688	658	-0.00305713	0.0394823	-0.0774304	0.938281	0.99716
C5	569	Other disorders of intestine	No	446190	1160	0.0491618	0.0297464	1.6527	0.0983927	0.940654
C5	571	Chronic liver disease and cirrhosis	No	467170	3369	-0.000179047	0.0175485	-0.010203	0.991859	0.999387
C5	573	Other disorders of liver	No	464654	853	0.0488156	0.034866	1.40009	0.161486	0.955194
C5	573.7	Abnormal results of function study of liver	No	464850	1049	-0.00492278	0.0313353	-0.1571	0.875166	0.994176
C5	574	Cholelithiasis and cholecystitis	No	464983	7913	-0.00843333	0.0114479	-0.736672	0.461322	0.980001
C5	574.3	Cholecystitis without cholelithiasis	No	457549	479	-0.0748841	0.0461859	-1.62136	0.10494	0.944068
C5	575	Other biliary tract disease	No	458915	1845	-0.013055	0.0235316	-0.554785	0.579042	0.984864
C5	575.9	Nonspecific abnormal findings on radiological and other examination of biliary tract	No	457144	74	-0.0272939	0.11821	-0.230893	0.817398	0.991869
C5	577	Diseases of pancreas	No	482713	2041	0.03848	0.0224305	1.71552	0.0862502	0.931945
C5	578	Gastrointestinal hemorrhage	No	450139	6351	0.00721232	0.0128633	0.560691	0.575008	0.984864
C5	578.2	Blood in stool	No	444374	586	0.0184983	0.0420107	0.440324	0.659703	0.987063
C5	579	Other symptoms involving abdomen and pelvis	No	444248	460	0.0234947	0.047304	0.496675	0.619419	0.984979
C5	579.8	Nonspecific abnormal findings in stool contents	No	444008	220	0.10748	0.0686262	1.56616	0.117311	0.944068
C5	580	Nephritis; nephrosis; renal sclerosis	No	446612	909	-0.071251	0.0339277	-2.10008	0.0357215	0.882204
C5	580.1	Glomerulonephritis	No	446153	450	-0.137843	0.0482354	-2.8577	0.0042672	0.703499
C5	580.11	Proliferative glomerulonephritis	No	445769	66	-0.0901372	0.126654	-0.71168	0.476663	0.981156
C5	580.3	Nephritis and nephropathy without mention of glomerulonephritis	No	445894	191	-0.137556	0.073699	-1.86646	0.061977	0.91039
C5	585	Renal failure	No	459470	13767	-0.0139185	0.00887904	-1.56757	0.116982	0.944068
C5	586	Other disorders of the kidney and ureters	No	447639	1936	-0.0268606	0.0231219	-1.16169	0.24536	0.97317
C5	586.1	Anatomical abnormatilies of kidney and ureters	No	445848	145	-0.190403	0.0855202	-2.22641	0.025987	0.872515
C5	586.3	Vascular disorders of kidney/hypertrophy	No	445739	36	-0.418063	0.168847	-2.47599	0.0132867	0.77766
C5	589	Abnormal results of function study of kidney	No	445737	34	0.0579345	0.176581	0.32809	0.742844	0.991544
C5	590	Pyelonephritis	No	437846	426	0.0615572	0.0497772	1.23666	0.216215	0.965753
C5	591	Urinary tract infection	No	443387	5967	-0.013147	0.0132208	-0.994421	0.320018	0.976756
C5	592	Cystitis and urethritis	No	438362	942	0.00172105	0.0328701	0.0523593	0.958242	0.998015
C5	594	Urinary calculus	No	479263	4660	0.0196914	0.0149407	1.31796	0.187515	0.957274
C5	594.2	Calculus of lower urinary tract	No	475043	440	0.00511223	0.0482753	0.105897	0.915664	0.995945
C5	594.8	Renal colic	No	474873	270	0.0952774	0.0617553	1.54282	0.122874	0.944068
C5	595	Hydronephrosis	No	475059	456	-0.0152508	0.0473439	-0.322127	0.747356	0.991544
C5	596	Other disorders of bladder	No	467964	4623	0.00251842	0.0149767	0.168155	0.866461	0.994088
C5	597	Other disorders of urethra and urinary tract	No	465232	1891	0.00851329	0.02341	0.363661	0.716111	0.989981
C5	598	Abnormal findings on examination of urine	No	486020	35	-0.323958	0.168308	-1.92479	0.0542552	0.901212
C5	599	Other symptoms/disorders or the urinary system	No	457904	4631	0.000299358	0.014995	0.0199639	0.984072	0.998866
C5	599.3	Dysuria	No	453384	111	-0.0700003	0.0968112	-0.72306	0.469643	0.981156
C5	599.5	Frequency of urination and polyuria	No	453869	596	-0.0501126	0.0417333	-1.20078	0.229836	0.968975
C5	600	Hyperplasia of prostate	No	226475	9873	0.00362134	0.0106577	0.339786	0.734018	0.99099
C5	601	Inflammatory diseases of prostate	No	217078	476	0.00859601	0.0463557	0.185436	0.852887	0.993513
C5	601.11	Acute prostatitis	No	216631	29	0.237892	0.187206	1.27075	0.203819	0.961721
C5	601.4	Balanoposthitis	No	216628	26	0.0168143	0.195424	0.0860403	0.931434	0.996913
C5	601.8	Other inflammatory disorders of male genital organs	No	216651	49	-0.14737	0.144071	-1.02289	0.306358	0.974734
C5	603	Other disorders of testis	No	221889	311	-0.00142781	0.0578319	-0.0246889	0.980303	0.998866
C5	604	Disorders of penis	No	221931	353	-0.0162945	0.0538254	-0.302729	0.762096	0.991544
C5	608	Other disorders of male genital organs	No	222057	479	-0.105063	0.0461938	-2.27439	0.0229426	0.857547
C5	609	Male infertility and abnormal spermatozoa	No	221608	30	0.0248168	0.186357	0.133168	0.89406	0.994866
C5	610	Benign mammary dysplasias	No	285302	268	-0.0697989	0.0623216	-1.11998	0.262722	0.97317
C5	610.8	Other specified benign mammary dysplasias	No	285086	52	0.157038	0.140484	1.11783	0.263638	0.97317
C5	611	Abnormal findings on mammogram or breast exam	No	477126	149	-0.0279031	0.0835615	-0.333922	0.738438	0.991544
C5	612	Breast conditions, congenital or relating to hormones	No	477063	86	0.0872895	0.111412	0.783485	0.433342	0.979686
C5	613	Other nonmalignant breast conditions	No	484166	242	-0.11578	0.065652	-1.76354	0.07781	0.926831
C5	613.7	Other signs and symptoms in breast	No	483961	37	-0.0789398	0.170436	-0.463164	0.643247	0.985156
C5	614	Inflammatory diseases of female pelvic organs	No	282741	1014	-0.0335476	0.0320868	-1.04553	0.29578	0.973847
C5	614.3	Pelvic inflammatory disease (PID)	No	281853	126	0.0532895	0.0908678	0.58645	0.557573	0.984864
C5	614.5	Inflammatory disease of cervix, vagina, and vulva	No	282091	364	-0.0834515	0.0528665	-1.57853	0.114443	0.944068
C5	614.52	Vaginitis and vulvovaginitis	No	281767	40	-0.081513	0.160171	-0.508913	0.610813	0.984864
C5	614.54	Abscess or ulceration of vulva	No	281767	40	-0.144042	0.158647	-0.907934	0.363913	0.979686
C5	617	Disorders secondary to childbirth, surgery, trauma	No	484572	218	-0.150853	0.0685467	-2.20073	0.0277551	0.872515
C5	618	Genital prolapse	No	280917	3717	-0.00597434	0.0166222	-0.35942	0.719281	0.989981
C5	618.6	Vaginal enterocele, congenital or acquired	No	277250	50	-0.163016	0.141195	-1.15455	0.248276	0.97317
C5	619	Noninflammatory female genital disorders	No	282494	1232	-0.0210301	0.0289869	-0.725502	0.468144	0.981156
C5	622	Polyp of female genital organs	No	279369	2168	0.00736067	0.0219037	0.336047	0.736836	0.991544
C5	622.2	Mucous polyp of cervix	No	277410	209	-0.0292599	0.069755	-0.419466	0.674875	0.988459
C5	624	Symptoms involving female genital tract	No	282928	95	0.0869179	0.10401	0.835669	0.403341	0.979686
C5	625	Pain and other symptoms associated with female genital organs	No	283026	193	-0.113372	0.0722577	-1.569	0.116649	0.944068
C5	626	Disorders of menstruation and other abnormal bleeding from female genital tract	No	260103	4509	-0.00385179	0.0155177	-0.248219	0.803965	0.991544
C5	626.8	Infertility, female	No	255811	217	-0.00362981	0.0693873	-0.0523123	0.95828	0.998015
C5	627	Menopausal and postmenopausal disorders	No	257717	2123	0.0217644	0.022092	0.985174	0.324538	0.97744
C5	627.2	Symptomatic menopause	No	255660	66	0.154998	0.124736	1.24261	0.21401	0.965753
C5	627.3	Postmenopausal atrophic vaginitis	No	255672	78	-0.255825	0.11409	-2.24231	0.0249411	0.868433
C5	628	Ovarian cyst	No	256400	806	0.0569856	0.0358528	1.58943	0.111962	0.944068
C5	634	Miscarriage; stillbirth	No	287390	755	-0.0339946	0.0374908	-0.906745	0.364542	0.979686
C5	635	Hemorrhage during pregnancy; childbirth and postpartum	No	287038	403	-0.0246804	0.0509486	-0.484417	0.62809	0.98499
C5	636	Early or threatened labor; hemorrhage in early pregnancy	No	287248	613	-0.0283502	0.0416469	-0.680729	0.496043	0.982479
C5	642	Hypertension complicating pregnancy, childbirth, and the puerperium	No	293129	533	0.0460576	0.0446661	1.03115	0.302469	0.973847
C5	643	Excessive vomiting in pregnancy	No	293864	81	0.129714	0.115622	1.12188	0.261913	0.97317
C5	646	Other complications of pregnancy NEC	No	293315	199	-0.109146	0.0727824	-1.49963	0.133711	0.944977
C5	649.1	Diabetes or abnormal glucose tolerance complicating pregnancy	No	293781	81	0.164369	0.11849	1.38719	0.165383	0.956772
C5	655	Known or suspected fetal abnormality affecting management of mother	No	293156	166	-0.0880537	0.079186	-1.11199	0.266145	0.97317
C5	656	Other perinatal conditions of fetus or newborn	No	486344	34	0.244686	0.175895	1.39109	0.164197	0.956509
C5	665	Obstetrical/birth trauma	No	480960	1218	-0.0542631	0.0295511	-1.83625	0.0663211	0.915457
C5	681	Superficial cellulitis and abscess	No	481440	85	-0.0562416	0.109206	-0.515005	0.60655	0.984864
C5	686.4	Pyogenic granuloma	No	481377	22	0.456975	0.218121	2.09505	0.0361665	0.882204
C5	686.5	Pyoderma	No	481381	26	0.0429244	0.198458	0.21629	0.828762	0.992161
C5	687	Symptoms affecting skin	No	475108	124	-0.028077	0.0913833	-0.307244	0.758658	0.991544
C5	689	Disorder of skin and subcutaneous tissue NOS	No	475767	1235	0.00884578	0.0286742	0.308492	0.757708	0.991544
C5	690	Erythematosquamous dermatosis	No	468251	413	-0.0166875	0.0494118	-0.337723	0.735572	0.991223
C5	691	Congenital anomalies of skin	No	467882	44	-0.072255	0.151788	-0.476025	0.634057	0.985068
C5	694	Dyschromia and Vitiligo	No	468008	170	0.0408354	0.0785742	0.519705	0.603269	0.984864
C5	694.1	Vitiligo	No	467888	50	-0.0748496	0.146417	-0.511207	0.609206	0.984864
C5	695	Erythematous conditions	No	469005	1167	0.00797722	0.0300833	0.265171	0.790878	0.991544
C5	695.1	Toxic erythema	No	467881	43	-0.0782193	0.15803	-0.494967	0.620624	0.984979
C5	695.2	Bullous dermatoses	No	467975	137	-0.0159311	0.0868204	-0.183494	0.85441	0.993725
C5	695.7	Prurigo and Lichen	No	468050	212	0.00199194	0.0698083	0.0285344	0.977236	0.998866
C5	695.8	Other specified erythematous conditions	No	467889	51	-0.100556	0.141155	-0.712383	0.476227	0.981156
C5	695.9	Unspecified erythematous condition	No	467904	66	-0.157779	0.125051	-1.26172	0.207049	0.963219
C5	696	Psoriasis and related disorders	No	463869	2275	-0.0290508	0.0211979	-1.37046	0.170545	0.956772
C5	698	Pruritus and related conditions	No	485085	124	-0.0666285	0.0912792	-0.729942	0.465425	0.980492
C5	700	Corns and callosities	No	477469	27	0.145547	0.192599	0.755698	0.44983	0.979686
C5	701	Other hypertrophic and atrophic conditions of skin	No	478323	881	-0.0181676	0.0342383	-0.530623	0.59568	0.984864
C5	701.4	Keloid scar	No	477497	55	0.138592	0.150111	0.923263	0.35587	0.979686
C5	701.5	Abnormal granulation tissue	No	477482	40	-0.28215	0.158968	-1.77489	0.0759165	0.925232
C5	702	Degenerative skin conditions and other dermatoses	No	469141	1204	-0.00703697	0.0289407	-0.243151	0.807888	0.99155
C5	703	Diseases of nail, NOS	No	483952	42	-0.152866	0.154842	-0.987243	0.323524	0.976814
C5	704.1	Alopecia	No	483998	88	-0.0808948	0.109776	-0.736907	0.461179	0.980001
C5	705	Disorders of sweat glands	No	474181	67	-0.0989725	0.124203	-0.79686	0.425532	0.979686
C5	706	Diseases of sebaceous glands	No	475337	1223	-0.0500229	0.0288806	-1.73206	0.0832633	0.930927
C5	707	Chronic ulcer of skin	No	481813	2146	0.00869242	0.021915	0.396642	0.691631	0.988947
C5	709	Diffuse diseases of connective tissue	No	467434	1095	-0.0407492	0.0309589	-1.31624	0.188095	0.957274
C5	709.6	Other specified diffuse diseases of connective tissue	No	466393	54	-0.0508252	0.140711	-0.361204	0.717947	0.989981
C5	710	Osteomyelitis, periostitis, and other infections involving bone	No	474347	145	-0.0600072	0.0851685	-0.70457	0.481078	0.982044
C5	710.12	Chronic osteomyelitis	No	474251	49	0.0687791	0.148451	0.463313	0.64314	0.985156
C5	711	Arthropathy associated with infections	No	474291	89	-0.0161922	0.107246	-0.150982	0.87999	0.994254
C5	713	Arthropathy associated with other disorders classified elsewhere	No	474282	80	-0.159135	0.112459	-1.41506	0.157052	0.954028
C5	714	Rheumatoid arthritis and other inflammatory polyarthropathies	No	474478	3676	0.00453637	0.0168051	0.26994	0.787207	0.991544
C5	715	Other inflammatory spondylopathies	No	471822	1020	0.026836	0.0316887	0.846865	0.39707	0.979686
C5	715.1	Sacroiliitis NEC	No	470876	74	-0.107207	0.118005	-0.908491	0.363619	0.979686
C5	716	Other arthropathies	No	474313	111	-0.112786	0.0965431	-1.16825	0.242707	0.972457
C5	717	Polymyalgia Rheumatica	No	484702	1791	-0.0601506	0.0237937	-2.528	0.0114713	0.76585
C5	721	Spondylosis and allied disorders	No	472814	1196	0.0492277	0.0293401	1.67783	0.0933801	0.937546
C5	721.8	Other allied disorders of spine	No	471717	99	0.00728819	0.101995	0.0714561	0.943035	0.99716
C5	722	Intervertebral disc disorders	No	472049	431	0.00830008	0.0487406	0.170291	0.864781	0.994088
C5	722.3	Schmorl's nodes	No	471641	23	-0.155581	0.212512	-0.732107	0.464103	0.980288
C5	724	Other and unspecified disorders of back	No	471852	234	-0.141733	0.0657741	-2.15484	0.0311741	0.872515
C5	726	Peripheral enthesopathies and allied syndromes	No	454796	5153	0.0106972	0.0141712	0.754858	0.450334	0.979686
C5	726.2	Synoviopathy	No	449704	61	-0.0159228	0.129519	-0.122938	0.902156	0.994906
C5	726.3	Bursitis	No	449740	97	-0.134098	0.101775	-1.31759	0.187639	0.957274
C5	727	Other disorders of synovium, tendon, and bursa	No	451949	2306	0.0371484	0.0211787	1.75405	0.0794225	0.926831
C5	727.4	Ganglion and cyst of synovium, tendon, and bursa	No	450076	433	0.0596135	0.0487517	1.2228	0.221406	0.966323
C5	728	Disorders of muscle, ligament, and fascia	No	449685	42	-0.0805437	0.156718	-0.513939	0.607295	0.984864
C5	728.2	Laxity of ligament or hypermobility syndrome	No	449768	125	0.0636159	0.0905822	0.7023	0.482492	0.982406
C5	728.7	Fasciitis	No	451224	1581	-0.0305591	0.0252552	-1.21001	0.226274	0.967248
C5	729	Other disorders of soft tissues	No	449839	196	0.0125922	0.0719482	0.175017	0.861066	0.994006
C5	731	Osteitis deformans and osteopathies associated with other disorders classified elsewhere	No	460290	77	0.0383178	0.116537	0.328804	0.742304	0.991544
C5	732	Osteochondropathies	No	460304	91	0.0425834	0.106284	0.400657	0.688673	0.988913
C5	733	Other disorders of bone and cartilage	No	460768	555	-0.0229589	0.042894	-0.535247	0.592479	0.984864
C5	735	Acquired foot deformities	No	468285	4115	0.00101114	0.0158503	0.0637929	0.949135	0.99725
C5	735.1	Flat foot	No	464210	40	-0.291275	0.165169	-1.7635	0.0778169	0.926831
C5	735.2	Acquired toe deformities	No	465801	1631	0.0167446	0.0249663	0.670688	0.502419	0.98334
C5	736	Other acquired deformities of limbs	No	464361	191	0.070718	0.0732874	0.964941	0.334574	0.979686
C5	737	Curvature of spine	No	464760	590	0.0263264	0.0415753	0.633222	0.526589	0.984864
C5	738	Other acquired musculoskeletal deformity	No	465190	1020	0.034772	0.0318348	1.09226	0.274718	0.973426
C5	740	Osteoarthrosis	No	444087	36822	0.0173846	0.00558461	3.11294	0.00185234	0.577907
C5	740.12	Osteoarthrosis, localized, secondary	No	407627	362	-0.040374	0.0531854	-0.759118	0.447782	0.979686
C5	740.2	Osteoarthrosis, generalized	No	410855	3590	0.00445972	0.0169449	0.263189	0.792405	0.991544
C5	740.9	Osteoarthrosis NOS	No	418164	10899	0.0184707	0.00987761	1.86996	0.06149	0.908615
C5	741	Symptoms and disorders of the joints	No	478183	752	-0.0188633	0.0371472	-0.5078	0.611594	0.984864
C5	742	Derangement of joint, non-traumatic	No	477738	307	0.0785149	0.0577465	1.35965	0.173942	0.956772
C5	743	Osteoporosis, osteopenia and pathological fracture	No	484493	458	0.10903	0.0476159	2.28977	0.0220346	0.854099
C5	743.2	Pathologic fracture	No	484391	356	0.12674	0.0541052	2.34248	0.0191563	0.837151
C5	745	Pain in joint	No	475420	2171	-0.00364982	0.0217855	-0.167534	0.86695	0.994088
C5	747	Cardiac and circulatory congenital anomalies	No	484900	807	0.0129312	0.0355874	0.363364	0.716333	0.989981
C5	747.11	Cardiac shunt/ heart septal defect	No	484457	364	0.0628891	0.0530956	1.18445	0.236235	0.969768
C5	747.12	Valvular heart disease/ heart chambers	No	484266	173	-0.0297538	0.0766362	-0.388247	0.697833	0.989457
C5	747.2	Congenital anomalies of peripheral vascular system	No	484211	118	-0.0588752	0.0925702	-0.636006	0.524773	0.984864
C5	749	Congenital anomalies of face and neck	No	485991	84	0.0774257	0.112052	0.690983	0.489576	0.982439
C5	750	Digestive congenital anomalies	No	483107	284	0.0204485	0.0598761	0.341513	0.732717	0.99099
C5	750.2	Lower gastrointestinal congenital anomalies	No	482943	120	0.0285711	0.0918339	0.311118	0.755711	0.991544
C5	751	Genitourinary congenital anomalies	No	483545	722	0.0606082	0.0377062	1.60738	0.107971	0.944068
C5	751.1	Congenital anomalies of genital organs	No	482911	88	0.22487	0.108141	2.07941	0.0375794	0.88261
C5	752	Nervous system congenital anomalies	No	485480	375	-0.00655846	0.0522226	-0.125587	0.900059	0.99489
C5	753	Congenital anomalies of the eye	No	485181	76	0.0936079	0.117447	0.797023	0.425438	0.979686
C5	754	Congenital musculoskeletal deformities of spine	No	484011	138	-0.0027641	0.0863274	-0.0320189	0.974457	0.998866
C5	755	Congenital anomalies of limbs	No	484016	143	0.0118545	0.0841267	0.140912	0.887939	0.994632
C5	755.6	Other congenital anomalies of lower limb, including pelvic girdle	No	483928	55	-0.0221449	0.135762	-0.163115	0.870428	0.994088
C5	756	Other congenital musculoskeletal anomalies	No	484111	238	0.081771	0.0657477	1.24371	0.213607	0.965753
C5	758	Chromosomal anomalies and genetic disorders	No	484645	139	-0.00599039	0.0854558	-0.0700993	0.944115	0.99716
C5	759	Other and unspecified congenital anomalies	No	484574	68	0.0388385	0.123417	0.314694	0.752994	0.991544
C5	760	Back pain	No	476100	3623	0.0178086	0.0169699	1.04942	0.293984	0.973847
C5	764	Sciatica	No	481624	817	-0.0123943	0.0357493	-0.346702	0.728815	0.990883
C5	766	Neuralgia, neuritis, and radiculitis NOS	No	480993	186	-0.0528397	0.0742329	-0.711809	0.476583	0.981156
C5	770	Myalgia and myositis unspecified	No	484765	1463	-0.0285329	0.0265237	-1.07575	0.282038	0.973847
C5	772	Symptoms of the muscles	No	485843	25	0.137058	0.201182	0.681266	0.495703	0.982479
C5	781	Symptoms involving nervous and musculoskeletal systems	No	479173	3148	0.0015995	0.0181423	0.0881641	0.929746	0.996804
C5	782.3	Edema	No	481093	716	-0.0191062	0.0378801	-0.504387	0.61399	0.984864
C5	783	Fever of unknown origin	No	479087	997	-0.0241179	0.0322007	-0.748986	0.453865	0.979686
C5	785	Abdominal pain	No	460382	4801	-0.0043501	0.0147358	-0.295205	0.767837	0.991544
C5	788	Syncope and collapse	No	470924	2914	0.0430137	0.0188496	2.28194	0.022493	0.857056
C5	790	Nonspecific findings on examination of blood	No	484622	34	-0.247062	0.174555	-1.41538	0.156956	0.954028
C5	793	Nonspecific abnormal findings on radiological and other examination of musculoskeletal system	No	486122	35	0.0879473	0.170436	0.516014	0.605845	0.984864
C5	797	Shock	No	486020	47	0.129929	0.147249	0.882376	0.377573	0.979686
C5	798	Malaise and fatigue	No	479013	1392	-0.00107302	0.0271992	-0.0394504	0.968531	0.998433
C5	800	Fracture of lower limb	No	460296	755	-0.101474	0.0365763	-2.7743	0.00553202	0.727412
C5	800.1	Fracture of neck of femur	No	459899	358	-0.053398	0.053086	-1.00588	0.314475	0.975169
C5	801	Fracture of ankle and foot	No	459738	197	-0.197731	0.071345	-2.77148	0.00558026	0.729508
C5	803	Fracture of upper limb	No	461542	2001	0.0148893	0.0225462	0.660391	0.509003	0.98334
C5	803.1	Fracture of humerus	No	460010	469	-0.023641	0.0464367	-0.509102	0.610681	0.984864
C5	803.3	Fracture of clavicle or scapula	No	459760	219	-0.109786	0.0678412	-1.61827	0.105603	0.944068
C5	804	Fracture of hand or wrist	No	459819	278	-0.0594418	0.0607077	-0.979147	0.327507	0.977847
C5	805	Fracture of vertebral column without mention of spinal cord injury	No	459574	33	-0.177333	0.175117	-1.01265	0.311227	0.974734
C5	819	Skull and face fracture and other intercranial injury	No	485339	94	0.149356	0.104758	1.42573	0.153946	0.952386
C5	835	Internal derangement of knee	No	469032	3148	0.0319946	0.018107	1.76697	0.0772334	0.926831
C5	840	Sprains and strains	No	485428	42	0.151754	0.158619	0.956719	0.338709	0.979686
C5	851	Complications of transplants and reattached limbs	No	479464	98	0.0107972	0.102784	0.105048	0.916338	0.996037
C5	854	Complications of cardiac/vascular device, implant, and graft	No	479402	36	-0.224511	0.172892	-1.29856	0.194094	0.957274
C5	857	Mechanical complication of unspecified genitourinary device, implant, and graft	No	479758	392	-0.0447808	0.0509683	-0.8786	0.379618	0.979686
C5	870	Open wounds of head; neck; and trunk	No	483197	57	0.00482659	0.133634	0.0361179	0.971188	0.998808
C5	915	Superficial injury without mention of infection	No	482546	275	0.0145253	0.0606293	0.239575	0.810659	0.991869
C5	930	Allergic reaction to food	No	477778	21	-0.203463	0.222775	-0.913311	0.361079	0.979686
C5	938	Dermatitis due to solar radiation	No	477800	43	0.0958978	0.153231	0.625838	0.531422	0.984864
C5	939	Atopic/contact dermatitis due to other or unspecified	No	478848	1091	-0.0431371	0.0306927	-1.40545	0.159887	0.955194
C5	941	Adverse reaction to serum or vaccine	No	477919	162	0.150316	0.0790613	1.90126	0.0572686	0.901212
C5	947	Urticaria	No	477866	109	-0.0761381	0.0962795	-0.790803	0.429059	0.979686
C5	958	Certain early complications of trauma or procedure	No	485953	23	-0.0961212	0.209259	-0.459342	0.645989	0.985533
C5	960	Poisoning by antibiotics	No	449312	19742	-0.00174501	0.00739144	-0.236086	0.813366	0.991869
C5	961.1	Poisoning/allergy of sulfonamides	No	430086	516	-0.0311082	0.0443865	-0.700848	0.483398	0.982406
C5	965	Poisoning by analgesics, antipyretics, and antirheumatics	No	433401	3831	0.00689053	0.0165085	0.417393	0.676391	0.988459
C5	967	Adverse effects of sedatives or other central nervous system depressants and anesthetics	No	429728	158	0.0854974	0.0808003	1.05813	0.289995	0.973847
C5	990	Effects radiation NOS	No	470452	5201	-0.0106448	0.0141079	-0.754527	0.450533	0.979686
C5	1000	Burns	No	485793	76	0.129958	0.116468	1.11582	0.264499	0.97317
C5	1001	Foreign body injury	No	484748	166	-0.0506342	0.078341	-0.646331	0.518065	0.984715
C5	1002	Symptoms concerning nutrition, metabolism, and development	No	474717	2003	-0.0230441	0.0227337	-1.01365	0.310748	0.974734
C5	1004	Other signs and symptoms involving emotional state	No	485045	216	-0.0634546	0.06839	-0.927835	0.353493	0.979686
C5	1009	Injury, NOS	No	484211	70	0.0438541	0.120663	0.363443	0.716274	0.989981
C5	1011	Complications of surgical and medical procedures	No	474144	2605	-0.00603112	0.0198161	-0.304354	0.760858	0.991544
CA4	110	Dermatophytosis / Dermatomycosis	No	481239	48	-0.194067	0.146525	-1.32446	0.185351	0.957274
CA4	112	Candidiasis	No	481560	369	0.00363801	0.052862	0.0688209	0.945132	0.99716
CA4	117	Mycoses	No	481368	177	0.00436167	0.0763356	0.0571381	0.954435	0.997831
CA4	133	Arthropod-borne diseases	No	485556	28	-0.254638	0.214939	-1.1847	0.236137	0.969664
CA4	136	Other infectious and parasitic diseases	No	485554	26	-0.212201	0.20057	-1.05799	0.290061	0.973847
CA4	145	Cancer of mouth	No	483398	611	0.02061	0.0409818	0.502907	0.615029	0.984864
CA4	145.3	Cancer of major salivary glands	No	482857	70	0.0500476	0.120431	0.415572	0.677723	0.988473
CA4	145.5	Cancer of the mouth floor	No	482834	47	-0.0258761	0.147652	-0.175251	0.860883	0.994006
CA4	149	Cancer of larynx, pharynx, nasal cavities	No	483583	796	-0.00186643	0.0358549	-0.0520551	0.958485	0.998015
CA4	149.3	Cancer of hypopharynx	No	482865	78	0.130547	0.114486	1.14028	0.254169	0.97317
CA4	149.9	Cancer of of nasal cavities	No	482834	47	0.182879	0.147272	1.24178	0.214319	0.965753
CA4	150	Cancer of esophagus	No	457553	1340	0.0233079	0.027689	0.841773	0.399915	0.979686
CA4	155	Cancer of liver and intrahepatic bile duct	No	456921	708	-0.0751551	0.0380766	-1.97379	0.0484057	0.893836
CA4	157	Pancreatic cancer	No	457607	1394	-0.000106541	0.0271807	-0.00391973	0.996873	0.999733
CA4	158	Neoplasm of unspecified nature of digestive system	No	456481	268	-0.130294	0.0625145	-2.08421	0.0371408	0.88261
CA4	159	Malignant neoplasm of other and ill-defined sites within the digestive organs and peritoneum	No	456974	761	0.0260484	0.036805	0.707742	0.479106	0.982009
CA4	159.2	Malignant neoplasm of small intestine, including duodenum	No	456407	194	0.0445323	0.0728804	0.611033	0.541178	0.984864
CA4	164	Cancer of intrathoracic organs	No	479711	36	0.210336	0.168113	1.25116	0.210876	0.964946
CA4	165	Cancer within the respiratory system	No	484766	5091	-0.0144052	0.0143291	-1.00531	0.314747	0.975169
CA4	170	Cancer of bone and connective tissue	No	485914	330	-0.0961212	0.0558824	-1.72006	0.0854211	0.931945
CA4	172	Skin cancer	No	475499	5137	0.00146229	0.0142127	0.102886	0.918053	0.996215
CA4	172.1	Melanomas of skin, dx or hx	No	472056	1694	0.0197682	0.0245883	0.803967	0.421416	0.979686
CA4	174	Breast cancer	No	462222	9446	-0.00213055	0.0106452	-0.200143	0.841369	0.992754
CA4	180	Cervical cancer and dysplasia	No	260396	2280	-0.0189521	0.0213719	-0.886775	0.3752	0.979686
CA4	182	Malignant neoplasm of uterus	No	259305	1189	0.0684566	0.0294866	2.32162	0.0202536	0.841228
CA4	184	Cancer of other female genital organs	No	271483	2758	-0.01335	0.0194151	-0.687609	0.491699	0.982439
CA4	184.2	Cancer of other female genital organs (excluding uterus and ovary)	No	268952	227	-0.0362962	0.0673446	-0.538962	0.589913	0.984864
CA4	185	Cancer of prostate	No	226619	10017	0.00332842	0.0105971	0.314088	0.753454	0.991544
CA4	187	Cancer of other male genital organs	No	243302	3784	0.00101847	0.0167332	0.0608656	0.951466	0.99725
CA4	189	Cancer of urinary organs (incl. kidney and bladder)	No	483885	4157	-0.0288796	0.0158096	-1.82672	0.0677426	0.91641
CA4	189.1	Cancer of kidney and renal pelvis	No	480763	1035	-0.0300206	0.031509	-0.952761	0.340711	0.979686
CA4	189.4	Malignant neoplasm of other urinary organs	No	479910	182	0.0561159	0.0748061	0.750151	0.453164	0.979686
CA4	190	Cancer of eye	No	483044	113	-0.00826002	0.095344	-0.0866339	0.930963	0.9969
CA4	191	Manlignant and unknown neoplasms of brain and nervous system	No	483913	982	-0.00765342	0.0322969	-0.236971	0.812679	0.991869
CA4	194	Cancer of other endocrine glands	No	483356	61	0.0282702	0.131377	0.215185	0.829623	0.992208
CA4	195	Cancer, suspected or other	No	453917	6360	-0.0109786	0.0128716	-0.852936	0.393695	0.979686
CA4	197	Chemotherapy	No	458568	11011	-0.0245276	0.00979096	-2.50513	0.0122406	0.772321
CA4	198	Secondary malignant neoplasm	No	461904	14347	-0.00468859	0.0086208	-0.54387	0.586531	0.984864
CA4	198.3	Secondary malignant neoplasm of digestive systems	No	449649	2092	-0.010737	0.0221911	-0.483844	0.628497	0.98499
CA4	199	Neoplasm of uncertain behavior	No	447988	431	-0.0663216	0.0490791	-1.35132	0.176593	0.956772
CA4	200	Myeloproliferative disease	No	479349	1286	-0.0567601	0.0283251	-2.00388	0.0450828	0.889438
CA4	201	Hodgkin's disease	No	478317	254	-0.0104332	0.0637472	-0.163665	0.869995	0.994088
CA4	202	Cancer of other lymphoid, histiocytic tissue	No	480576	2513	-0.00745925	0.0202498	-0.368362	0.712603	0.989981
CA4	204	Leukemia	No	480930	2867	0.0397852	0.0190171	2.09207	0.0364322	0.882204
CA4	204.1	Lymphoid leukemia	No	478911	848	0.0634056	0.0348083	1.82157	0.0685208	0.917246
CA4	204.11	Lymphoid leukemia, acute	No	478138	75	-0.00422796	0.116877	-0.0361744	0.971143	0.998808
CA4	204.2	Myeloid leukemia	No	478793	730	0.00891027	0.0375006	0.237604	0.812188	0.991869
CA4	211	Benign neoplasm of other parts of digestive system	No	462371	2826	-0.0174028	0.0190938	-0.911437	0.362065	0.979686
CA4	212	Benign neoplasm of respiratory and intrathoracic organs	No	485955	125	-0.00633395	0.0903199	-0.070128	0.944092	0.99716
CA4	213	Benign neoplasm of bone and articular cartilage	No	430948	29	-0.152022	0.187452	-0.810995	0.417368	0.979686
CA4	214	Lipoma	No	476875	819	0.0322323	0.0356081	0.905195	0.365362	0.979686
CA4	216	Benign neoplasm of skin	No	477287	715	0.0205966	0.0378074	0.544775	0.585908	0.984864
CA4	217	Vascular hamartomas and non-neoplastic nevi	No	476743	171	-0.0193437	0.0777224	-0.248882	0.803452	0.991544
CA4	218	Benign neoplasm of uterus	No	272191	2730	0.0284352	0.0201575	1.41065	0.158347	0.954613
CA4	220	Benign neoplasm of ovary	No	256130	76	-0.24977	0.115936	-2.15439	0.0312099	0.872515
CA4	224	Benign neoplasm of eye	No	482990	59	0.0704871	0.131593	0.535643	0.592205	0.984864
CA4	225	Benign neoplasm of brain and other parts of nervous system	No	483555	624	-0.0124687	0.040477	-0.308043	0.75805	0.991544
CA4	227	Benign neoplasm of other endocrine glands and related structures	No	483839	544	0.0484269	0.0438966	1.1032	0.269939	0.97317
CA4	228	Hemangioma and lymphangioma, any site	No	483961	271	-0.0386353	0.0617644	-0.625526	0.531626	0.984864
CA4	241	Nontoxic nodular goiter	No	453760	511	-0.0199449	0.0452368	-0.4409	0.659286	0.987063
CA4	242	Thyrotoxicosis with or without goiter	No	454461	1212	-0.0380866	0.0293103	-1.29943	0.193798	0.957274
CA4	244	Hypothyroidism	No	471132	17883	-0.0133719	0.00780254	-1.71379	0.0865682	0.931945
CA4	244.1	Secondary hypothyroidism	No	454221	972	-0.0121745	0.032604	-0.373406	0.708847	0.989981
CA4	245	Thyroiditis	No	453367	118	0.067082	0.0933575	0.71855	0.472418	0.981156
CA4	246	Other disorders of thyroid	No	453374	125	0.022165	0.0903842	0.245231	0.806278	0.99155
CA4	250	Diabetes mellitus	No	473539	27993	0.00011979	0.00637486	0.0187911	0.985008	0.998866
CA4	250.1	Type 1 diabetes	No	447910	2364	-0.0216382	0.0209821	-1.03127	0.302413	0.973847
CA4	250.23	Type 2 diabetes with ophthalmic manifestations	No	447117	1571	0.000945365	0.0259134	0.0364817	0.970898	0.998808
CA4	250.4	Abnormal glucose	No	445802	256	0.0679729	0.063958	1.06277	0.287884	0.973847
CA4	250.42	Other abnormal glucose	No	445599	53	0.095393	0.144753	0.659005	0.509893	0.98334
CA4	251.1	Hypoglycemia	No	441211	721	0.0341761	0.0381506	0.895821	0.370348	0.979686
CA4	252	Disorders of parathyroid gland	No	478838	927	0.0171422	0.033385	0.513471	0.607622	0.984864
CA4	252.2	Hypoparathyroidism	No	478043	132	0.11325	0.088245	1.28336	0.199366	0.958531
CA4	253	Disorders of the pituitary gland and its hypothalamic control	No	478513	602	0.0339695	0.0415625	0.81731	0.413751	0.979686
CA4	253.1	Pituitary hyperfunction	No	478053	142	0.071686	0.0861224	0.832373	0.405198	0.979686
CA4	253.7	Other disorders of neurohypophysis	No	478036	125	0.184766	0.0904276	2.04325	0.0410278	0.886981
CA4	255	Disorders of adrenal glands	No	478471	560	0.0215221	0.0430981	0.499376	0.617515	0.984864
CA4	255.1	Adrenal hyperfunction	No	478108	197	0.0263539	0.0733082	0.359495	0.719225	0.989981
CA4	256	Ovarian dysfunction	No	289569	115	-0.0860571	0.0951874	-0.904081	0.365952	0.979686
CA4	257	Testicular dysfunction	No	251071	142	-0.0702371	0.0849744	-0.826567	0.408483	0.979686
CA4	259	Other endocrine disorders	No	477959	48	-0.116082	0.147062	-0.789341	0.429913	0.979686
CA4	260	Protein-calorie malnutrition	No	475865	95	0.244768	0.104982	2.33152	0.019726	0.838751
CA4	261	Vitamin deficiency	No	477711	1941	0.00598074	0.0231437	0.258418	0.796084	0.991544
CA4	262	Mineral deficiency NEC	No	475924	154	0.0777813	0.0820277	0.948232	0.343011	0.979686
CA4	269	Proteinuria	No	484394	54	-0.244916	0.140592	-1.74204	0.081502	0.927903
CA4	270	Disorders of protein plasma/amino-acid transport and metabolism	No	484889	549	0.0535687	0.0435332	1.23053	0.2185	0.965753
CA4	270.1	Disturbances of amino-acid transport	No	484364	24	-0.121475	0.21203	-0.572912	0.566704	0.984864
CA4	270.33	Amyloidosis	No	484590	250	-0.054247	0.0644843	-0.841243	0.400212	0.979686
CA4	270.35	Macroglobulinemia	No	484460	120	0.0301664	0.092062	0.327675	0.743158	0.991544
CA4	271	Disorders of carbohydrate transport and metabolism	No	486192	83	-0.0180191	0.111659	-0.161376	0.871797	0.994088
CA4	272	Disorders of lipoid metabolism	No	448520	33510	-0.016098	0.00590667	-2.72539	0.00642252	0.74562
CA4	272.13	Mixed hyperlipidemia	No	415062	52	-0.0265813	0.141105	-0.18838	0.850579	0.993252
CA4	272.9	Unspecified disorder of lipoid metabolism	No	415150	140	0.0127439	0.0856724	0.148752	0.88175	0.994529
CA4	274	Gout and other crystal arthropathies	No	482017	3061	0.00494769	0.0184302	0.268455	0.788349	0.991544
CA4	274.2	Crystal arthropathies	No	479054	98	-0.038846	0.102491	-0.379018	0.704675	0.989981
CA4	275	Disorders of mineral metabolism	No	482007	2274	-0.00557482	0.0213397	-0.261242	0.793906	0.991544
CA4	275.5	Disorders of calcium/phosphorus metabolism	No	480567	834	-0.0197182	0.0352338	-0.559639	0.575725	0.984864
CA4	276	Disorders of fluid, electrolyte, and acid-base balance	No	466413	5781	-0.0160488	0.0134837	-1.19024	0.233952	0.968975
CA4	276.11	Hyperosmolality and/or hypernatremia	No	460727	95	0.153249	0.105215	1.45653	0.145245	0.948577
CA4	276.14	Hypopotassemia	No	461538	906	-0.0867471	0.0338856	-2.56	0.0104672	0.759029
CA4	276.4	Acid-base balance disorder	No	461007	375	0.0667461	0.0523989	1.27381	0.202732	0.960431
CA4	277	Other disorders of metabolism	No	483221	312	0.107506	0.0573641	1.8741	0.0609166	0.908267
CA4	277.4	Disorders of bilirubin excretion	No	483231	322	-0.020901	0.0563181	-0.371123	0.710546	0.989981
CA4	277.5	Other disorders of lipoid metabolism	No	482949	40	-0.136537	0.161647	-0.844662	0.398299	0.979686
CA4	278	Overweight, obesity and other hyperalimentation	No	465697	11645	-0.0106091	0.00956988	-1.10859	0.267605	0.97317
CA4	279	Disorders involving the immune mechanism	No	485697	266	0.0447702	0.0620076	0.722011	0.470287	0.981156
CA4	280	Iron deficiency anemias	No	450369	6824	-0.021356	0.0124238	-1.71896	0.0856215	0.931945
CA4	281	Other deficiency anemia	No	444348	803	0.0317662	0.0358764	0.885437	0.375921	0.979686
CA4	281.12	Other vitamin B12 deficiency anemia	No	443614	69	-0.0876899	0.121975	-0.718915	0.472193	0.981156
CA4	281.13	Folate-deficiency anemia	No	443640	95	-0.0736454	0.105079	-0.700855	0.483394	0.982406
CA4	282	Hereditary hemolytic anemias	No	444103	558	0.0181624	0.0501468	0.362184	0.717215	0.989981
CA4	283	Acquired hemolytic anemias	No	443692	147	0.205815	0.0835788	2.46253	0.013796	0.778707
CA4	284	Aplastic anemia	No	443866	321	0.186227	0.0565059	3.29571	0.000981721	0.458022
CA4	285.2	Anemia of chronic disease	No	444124	579	-0.00805602	0.0422488	-0.19068	0.848776	0.993252
CA4	286	Coagulation defects	No	480922	713	-0.0430873	0.038074	-1.13167	0.257771	0.97317
CA4	286.13	Congenital factor VIII disorder	No	480257	48	-0.139714	0.147024	-0.950281	0.34197	0.979686
CA4	286.7	Other and unspecified coagulation defects	No	480354	145	-0.0367535	0.0850409	-0.432186	0.665606	0.987326
CA4	287	Purpura and other hemorrhagic conditions	No	481651	1442	0.0536642	0.0267502	2.00612	0.0448434	0.889139
CA4	288	Diseases of white blood cells	No	470818	152	0.0284497	0.0820047	0.346928	0.728646	0.990883
CA4	288.1	Decreased white blood cell count	No	472665	1999	-0.0285845	0.0227054	-1.25893	0.208055	0.964839
CA4	289.5	Diseases of spleen	No	471189	523	0.0133045	0.0443525	0.299972	0.764199	0.991544
CA4	290	Delirium dementia and amnestic and other cognitive disorders	No	472687	3333	0.0135335	0.0177424	0.762779	0.445595	0.979686
CA4	291	Other specified nonpsychotic and/or transient mental disorders	No	469445	91	-0.0295584	0.107373	-0.275287	0.783096	0.991544
CA4	292	Neurological disorders	No	470955	1601	-0.0204137	0.0254503	-0.802098	0.422496	0.979686
CA4	292.3	Memory loss	No	469493	139	0.12541	0.0857643	1.46227	0.143668	0.948369
CA4	293	Symptoms involving head and neck	No	482350	471	-0.041697	0.0468732	-0.889568	0.373698	0.979686
CA4	293.1	Swelling, mass, or lump in head and neck [Space-occupying lesion, intracranial NOS]	No	481976	97	0.00783968	0.104527	0.0750014	0.940214	0.99716
CA4	295	Schizophrenia and other psychotic disorders	No	445267	792	-0.0128369	0.0367639	-0.349171	0.726961	0.990883
CA4	296	Mood disorders	No	457378	12903	-0.00332936	0.00906563	-0.36725	0.713432	0.989981
CA4	296.2	Depression	No	456583	12108	-0.00198555	0.00934763	-0.212412	0.831786	0.992406
CA4	297	Suicidal ideation or attempt	No	444515	40	0.407842	0.158577	2.57189	0.0101144	0.757004
CA4	300	Anxiety disorders	No	450920	6445	0.0208729	0.0127362	1.63887	0.101241	0.943976
CA4	300.11	Generalized anxiety disorder	No	444515	40	0.204484	0.159706	1.28038	0.200412	0.959133
CA4	300.13	Phobia	No	444962	487	-0.0338135	0.0461275	-0.733044	0.463532	0.980286
CA4	300.3	Obsessive-compulsive disorders	No	444578	103	-0.0415042	0.0997477	-0.416092	0.677343	0.988459
CA4	300.4	Dysthymic disorder	No	444497	22	0.00420481	0.215052	0.0195526	0.9844	0.998866
CA4	301	Personality disorders	No	444738	263	-0.0646956	0.0626986	-1.03185	0.302141	0.973847
CA4	303	Psychogenic and somatoform disorders	No	444564	89	-0.0507358	0.108103	-0.46933	0.638834	0.985068
CA4	303.3	Psychogenic disorder	No	444497	22	0.128721	0.217037	0.593084	0.553125	0.984864
CA4	304	Adjustment reaction	No	444526	51	0.0922795	0.141649	0.651464	0.514747	0.984494
CA4	305.2	Eating disorder	No	444545	70	0.214977	0.12114	1.77463	0.0759595	0.925232
CA4	306	Other mental disorder	No	444508	33	0.178268	0.176496	1.01004	0.312476	0.974734
CA4	313	Pervasive developmental disorders	No	484811	98	-0.362034	0.102766	-3.52289	0.000426868	0.323999
CA4	315.1	Learning disorder	No	484875	162	-0.0108106	0.0799101	-0.135284	0.892387	0.994866
CA4	316	Substance addiction and disorders	No	464376	250	0.0811657	0.0655442	1.23833	0.215592	0.965753
CA4	317	Alcohol-related disorders	No	467474	3348	0.029046	0.0176573	1.64499	0.0999716	0.942376
CA4	320	Meningitis	No	484645	85	-0.145907	0.110143	-1.3247	0.18527	0.957274
CA4	323	Encephalitis	No	484697	137	-0.0122805	0.0863594	-0.142202	0.886921	0.994632
CA4	324	Other CNS infection and poliomyelitis	No	484823	263	-0.142045	0.0626871	-2.26593	0.0234556	0.859134
CA4	327	Sleep disorders	No	475820	319	0.0163661	0.0569208	0.287524	0.773711	0.991544
CA4	327.3	Sleep apnea	No	480406	4905	-0.013526	0.0145919	-0.926953	0.353951	0.979686
CA4	331	Other cerebral degenerations	No	462179	573	0.033629	0.0423818	0.793476	0.4275	0.979686
CA4	332	Parkinson's disease	No	463971	2365	-0.00694192	0.0209357	-0.331582	0.740205	0.991544
CA4	333	Extrapyramidal disease and abnormal movement disorders	No	462403	797	0.0318145	0.035862	0.887139	0.375004	0.979686
CA4	334	Degenerative disease of the spinal cord	No	462839	1233	-0.0124697	0.0290178	-0.429725	0.667396	0.987568
CA4	334.1	Spinocerebellar disease	No	461737	131	-0.0546247	0.0891158	-0.612964	0.5399	0.984864
CA4	335	Multiple sclerosis	No	463005	1399	0.0209879	0.027154	0.772922	0.439568	0.979686
CA4	337	Disorders of the autonomic nervous system	No	461820	214	0.11776	0.0691856	1.70209	0.0887384	0.931945
CA4	339	Other headache syndromes	No	468950	2092	0.00314982	0.022346	0.140957	0.887904	0.994632
CA4	340	Migraine	Yes	468433	1575	-0.0190316	0.0256433	-0.742165	0.457987	0.979855
CA4	342	Hemiplegia	No	462961	1355	-0.00503587	0.0277863	-0.181236	0.856182	0.993954
CA4	343	Infantile cerebral palsy	No	461733	127	0.156789	0.0898358	1.74528	0.0809353	0.927903
CA4	344	Other paralytic syndromes	No	461984	378	0.0214894	0.0521419	0.412132	0.680243	0.988849
CA4	345	Epilepsy, recurrent seizures, convulsions	Yes	465231	3625	0.000292781	0.0169111	0.017313	0.986187	0.998866
CA4	345.1	Epilepsy	Yes	461926	320	-0.00327337	0.0569971	-0.0574305	0.954202	0.9978
CA4	348	Other conditions of brain	No	461998	392	-0.0620023	0.0512881	-1.2089	0.226701	0.967248
CA4	350	Abnormal movement	No	483316	410	-0.0383492	0.0500328	-0.76648	0.443391	0.979686
CA4	350.1	Abnormal involuntary movements	No	483203	297	0.0218837	0.0587213	0.372671	0.709393	0.989981
CA4	352	Disorders of other cranial nerves	No	464231	811	0.0647779	0.0356048	1.81936	0.0688569	0.918645
CA4	353	Nerve root and plexus disorders	No	463649	229	-0.0459756	0.0669558	-0.686656	0.4923	0.982439
CA4	357	Inflammatory and toxic neuropathy	No	483268	1374	-0.0237459	0.0274058	-0.866454	0.386241	0.979686
CA4	358	Myoneural disorders	No	482150	256	-0.0260875	0.0633278	-0.411945	0.68038	0.988849
CA4	359	Muscular dystrophies and other myopathies	No	482105	211	-0.0309562	0.0698486	-0.44319	0.657628	0.986957
CA4	360	Disorders of the globe	No	462487	179	-0.0834653	0.0757671	-1.1016	0.270634	0.97317
CA4	361	Retinal detachments and defects	No	462693	385	-0.0191762	0.0517135	-0.370815	0.710775	0.989981
CA4	361.2	Retinoschisis and retinal cysts	No	462348	40	-0.0750997	0.159668	-0.470348	0.638106	0.985068
CA4	362	Other retinal disorders	No	465922	3614	-0.00632344	0.0169678	-0.372673	0.709392	0.989981
CA4	362.3	Other nondiabetic retinopathy	No	462729	421	-0.0587044	0.0493881	-1.18863	0.234584	0.96912
CA4	362.4	Retinal vascular changes and abnomalities	No	462370	62	-0.0114242	0.128517	-0.0888926	0.929167	0.996804
CA4	362.6	Peripheral retinal degenerations	No	462371	63	-0.16381	0.127281	-1.28699	0.198098	0.958531
CA4	363	Chorioretinal inflammations, scars, and other disorders of choroid	No	462501	193	-0.137957	0.073196	-1.88476	0.059462	0.904271
CA4	364	Corneal opacity and other disorders of cornea	No	463403	1095	0.00835903	0.0307216	0.27209	0.785553	0.991544
CA4	364.1	Corneal opacity	No	462353	45	0.153835	0.155347	0.990262	0.322046	0.97679
CA4	364.9	Cornea replaced by transplant	No	462426	118	0.0454191	0.0928997	0.488904	0.62491	0.98499
CA4	365	Glaucoma	Yes	468689	6381	0.0167537	0.0128982	1.29892	0.193972	0.957274
CA4	365.1	Open-angle glaucoma	Yes	463693	1385	0.00468816	0.0275939	0.169899	0.86509	0.994088
CA4	366	Cataract	No	464652	28999	-0.00623971	0.00635396	-0.982019	0.32609	0.977575
CA4	367	Disorders of refraction and accommodation; blindness and low vision	No	480709	3764	-0.0101008	0.0165878	-0.608928	0.542572	0.984864
CA4	367.4	Presbyopia	No	486366	27	-0.0719296	0.193047	-0.372601	0.709446	0.989981
CA4	367.8	Hypermetropia	No	477204	259	0.031983	0.0629445	0.508113	0.611374	0.984864
CA4	367.9	Blindness and low vision	No	477572	627	-0.0749725	0.0408115	-1.83704	0.0662037	0.915457
CA4	368	Visual disturbances	No	479367	1063	0.0179091	0.0311784	0.574409	0.565691	0.984864
CA4	368.2	Diplopia and disorders of binocular vision	No	478521	217	0.0681414	0.068911	0.988832	0.322745	0.97679
CA4	368.9	Subjective visual disturbances	No	478411	107	0.0520651	0.0983393	0.529443	0.596498	0.984864
CA4	369	Infection of the eye	No	473026	128	0.135614	0.0895449	1.51448	0.129903	0.944068
CA4	370	Keratitis	No	473000	102	-0.0623756	0.100811	-0.618738	0.536089	0.984864
CA4	371	Inflammation of the eye	No	473701	803	-0.0217294	0.036057	-0.602639	0.546749	0.984864
CA4	371.1	Uveitis, noninfectious or NOS	No	473108	210	-0.0604865	0.0713947	-0.847212	0.396877	0.979686
CA4	372	Disorders of conjunctiva	No	473045	147	-0.0240628	0.0880711	-0.27322	0.784684	0.991544
CA4	374	Other disorders of eyelids	No	474669	1771	0.0262838	0.0241459	1.08854	0.276356	0.973827
CA4	374.2	Lagophthalmos	No	472930	32	0.239914	0.180378	1.33006	0.183498	0.957274
CA4	375	Disorders of lacrimal system	No	475714	1127	-0.0241212	0.0303286	-0.795329	0.426422	0.979686
CA4	377	Disorders of optic nerve and visual pathways	No	474792	205	-0.0598654	0.0707758	-0.845846	0.397639	0.979686
CA4	378	Strabismus and other disorders of binocular eye movements	No	475105	518	-0.04952	0.0446048	-1.11019	0.266916	0.97317
CA4	379	Other disorders of eye	No	475334	747	-0.0577338	0.0371857	-1.55258	0.120523	0.944068
CA4	379.1	Scleritis and episcleritis	No	474617	30	-0.465168	0.191117	-2.43395	0.0149352	0.787927
CA4	379.4	Anomalies of pupillary function	No	474626	39	0.175245	0.160809	1.08977	0.275814	0.97364
CA4	380	Disorders of external ear	No	484261	79	0.0724575	0.113691	0.637321	0.523916	0.984864
CA4	380.1	Otitis externa	No	484265	83	-0.124891	0.11275	-1.10768	0.267998	0.97317
CA4	381	Otitis media and Eustachian tube disorders	No	481633	705	-0.0191165	0.0381066	-0.501658	0.615908	0.984864
CA4	382	Otalgia	No	480952	24	-0.38846	0.205899	-1.88665	0.0592076	0.90399
CA4	384	Other disorders of tympanic membrane	No	481253	325	0.0974442	0.0560281	1.7392	0.0819991	0.927903
CA4	385	Other disorders of middle ear and mastoid	No	481163	235	0.0216083	0.0659491	0.327651	0.743175	0.991544
CA4	386	Vertiginous syndromes and other disorders of vestibular system	No	472999	837	-0.0159915	0.0350023	-0.45687	0.647764	0.985604
CA4	386.2	Peripheral or central vertigo	No	472338	176	-0.000145666	0.0762505	-0.00191036	0.998476	0.999787
CA4	386.3	Labyrinthitis	No	472239	77	-0.129639	0.115179	-1.12554	0.260359	0.97317
CA4	389	Hearing loss	No	477161	4068	0.0362752	0.0159586	2.27308	0.0230214	0.857547
CA4	389.2	Conductive hearing loss	No	473197	104	-0.0993057	0.0991267	-1.00181	0.316437	0.975169
CA4	394	Rheumatic disease of the heart valves	No	467592	2292	0.0266951	0.021275	1.25476	0.209564	0.964868
CA4	394.4	Acute rheumatic heart disease	No	465324	24	-0.130356	0.21183	-0.61538	0.538304	0.984864
CA4	395.6	Heart valve replaced	No	467345	2045	-0.0324632	0.0224475	-1.44618	0.148126	0.950943
CA4	396	Abnormal heart sounds	No	465774	474	-0.0228243	0.0465319	-0.490509	0.623774	0.98499
CA4	401	Hypertension	No	439928	95961	-0.00787468	0.00392017	-2.00876	0.0445627	0.887165
CA4	401.2	Hypertensive heart and/or renal disease	No	344955	988	0.0136299	0.0327124	0.416659	0.676928	0.988459
CA4	401.3	Other hypertensive complications	No	344043	76	0.0657109	0.117291	0.560237	0.575318	0.984864
CA4	402	Elevated blood pressure reading without diagnosis of hypertension	No	483574	158	0.0701007	0.0805585	0.870183	0.3842	0.979686
CA4	411	Ischemic Heart Disease	No	463894	35198	-0.0025655	0.00580844	-0.441685	0.658717	0.987063
CA4	411.41	Aneurysm and dissection of heart	No	428780	84	0.0433943	0.110818	0.391582	0.695367	0.989275
CA4	414	Other forms of chronic heart disease	No	430782	2086	0.0138699	0.0223146	0.62156	0.534231	0.984864
CA4	415	Pulmonary heart disease	No	476851	972	0.0203282	0.0326895	0.621857	0.534036	0.984864
CA4	420	Carditis	No	479896	968	0.0129887	0.0326652	0.397631	0.690902	0.988947
CA4	420.1	Myocarditis	No	478976	48	-0.118122	0.147048	-0.803291	0.421806	0.979686
CA4	420.22	Chronic pericarditis	No	478959	31	0.00936984	0.183235	0.0511356	0.959217	0.998015
CA4	425	Cardiomyopathy	No	480532	1604	0.0543754	0.0254364	2.1377	0.032541	0.872515
CA4	425.12	Other hypertrophic cardiomyopathy	No	479164	236	0.0583133	0.0666215	0.875292	0.381415	0.979686
CA4	426	Cardiac conduction disorders	No	440447	7210	-0.0115401	0.0121318	-0.951229	0.341488	0.979686
CA4	426.2	Atrioventricular [AV] block	No	434879	1642	0.00643814	0.0251367	0.256125	0.797855	0.991544
CA4	426.3	Bundle branch block	No	435210	1973	0.0358403	0.0229091	1.56446	0.11771	0.944068
CA4	427	Cardiac dysrhythmias	No	453216	19979	0.00518852	0.00743774	0.697594	0.485431	0.982439
CA4	427.1	Paroxysmal tachycardia, unspecified	No	435273	2036	0.0328461	0.0225172	1.45871	0.144645	0.948398
CA4	427.12	Paroxysmal ventricular tachycardia	No	433795	558	0.0252315	0.0430199	0.586508	0.557534	0.984864
CA4	427.3	Other specified cardiac dysrhythmias	No	434147	910	-0.0207166	0.0336329	-0.615961	0.53792	0.984864
CA4	427.4	Cardiac arrest and ventricular fibrillation	No	433427	190	-0.0285372	0.0737248	-0.387077	0.698699	0.989457
CA4	427.5	Arrhythmia (cardiac) NOS	No	433508	271	-0.000220929	0.0616969	-0.00358087	0.997143	0.999739
CA4	427.6	Premature beats	No	433391	154	-0.0683041	0.0813811	-0.839312	0.401294	0.979686
CA4	427.9	Palpitations	No	434190	953	-0.0105259	0.0330414	-0.318567	0.750055	0.991544
CA4	428	Congestive heart failure; nonhypertensive	Yes	477694	5079	0.0148476	0.0143977	1.03125	0.302424	0.973847
CA4	429	Ill-defined descriptions and complications of heart disease	No	472661	46	0.00311891	0.151882	0.0205351	0.983616	0.998866
CA4	429.1	Heart transplant/surgery	No	472656	41	-0.134287	0.157965	-0.850105	0.395267	0.979686
CA4	430	Intracranial hemorrhage	No	467117	1177	-0.036429	0.0296746	-1.22762	0.219591	0.965753
CA4	433	Cerebrovascular disease	No	470961	5021	-0.0062599	0.0144709	-0.432586	0.665316	0.987285
CA4	433.1	Occlusion and stenosis of precerebral arteries	No	466624	684	-0.010112	0.0388403	-0.260349	0.794594	0.991544
CA4	433.3	Cerebral ischemia	No	467319	1379	-0.0131655	0.0275294	-0.478233	0.632484	0.985068
CA4	433.5	Cerebral aneurysm	No	466265	325	-0.0144458	0.0561827	-0.257122	0.797085	0.991544
CA4	440	Atherosclerosis	No	468924	700	0.0056155	0.0384077	0.146208	0.883757	0.994543
CA4	441	Vascular insufficiency of intestine	No	468568	344	-0.0274093	0.0546613	-0.501439	0.616062	0.984864
CA4	442	Other aneurysm	No	470262	2038	0.00474743	0.0225438	0.210587	0.833209	0.992406
CA4	442.3	Aneurysm of artery of lower extremity	No	468325	101	-0.0541112	0.100591	-0.537931	0.590625	0.984864
CA4	443	Peripheral vascular disease	No	472278	4054	0.00251763	0.0160352	0.157007	0.87524	0.994176
CA4	443.1	Raynaud's syndrome	No	469462	1238	0.0270681	0.0289256	0.935783	0.349385	0.979686
CA4	443.8	Other specified peripheral vascular diseases	No	468251	27	-0.123968	0.195191	-0.635115	0.525354	0.984864
CA4	444	Arterial embolism and thrombosis	No	468627	403	-0.110423	0.0506873	-2.1785	0.0293685	0.872515
CA4	446	Polyarteritis nodosa and allied conditions	No	469123	899	0.0668121	0.0338384	1.97445	0.0483311	0.893836
CA4	447	Other disorders of arteries and arterioles	No	468907	683	0.00628719	0.0388865	0.161681	0.871557	0.994088
CA4	450	Noninfectious disorders of lymphatic channels	No	484939	683	0.020624	0.0388743	0.530531	0.595744	0.984864
CA4	451	Phlebitis and thrombophlebitis	No	445399	295	0.0305462	0.0591082	0.516784	0.605307	0.984864
CA4	452	Other venous embolism and thrombosis	No	445263	159	-0.0455986	0.0807063	-0.564995	0.572077	0.984864
CA4	454	Varicose veins	No	448947	3843	0.00787444	0.0164027	0.48007	0.631178	0.985068
CA4	454.11	Varicose veins of lower extremity, symptomtic	No	445408	304	-0.0759146	0.0580156	-1.30852	0.190697	0.957274
CA4	458	Hypotension	No	439576	3191	-0.0124801	0.0180642	-0.690875	0.489644	0.982439
CA4	459	Other disorders of circulatory system	No	454987	18602	-0.00961599	0.00766566	-1.25442	0.209688	0.964868
CA4	465	Acute upper respiratory infections of multiple or unspecified sites	No	482196	219	-0.0280927	0.0689049	-0.407702	0.683492	0.988849
CA4	471	Nasal polyps	No	459133	843	-0.0108737	0.0349098	-0.311479	0.755436	0.991544
CA4	473	Diseases of the larynx and vocal cords	No	459126	836	-0.074531	0.0352002	-2.11734	0.0342308	0.880036
CA4	474	Acute and chronic tonsillitis	No	458525	235	0.0266981	0.0667315	0.400082	0.689096	0.988913
CA4	476	Allergic rhinitis	No	458955	665	-0.0240491	0.0394141	-0.610166	0.541752	0.984864
CA4	477	Epistaxis or throat hemorrhage	No	459045	755	-0.0623987	0.0369073	-1.69069	0.0908966	0.933913
CA4	479	Other upper respiratory disease	No	458543	253	-0.0235582	0.0641098	-0.367466	0.713271	0.989981
CA4	480	Pneumonia	No	465620	7525	-0.0013563	0.0118526	-0.11443	0.908897	0.995864
CA4	480.5	Bronchopneumonia and lung abscess	No	458335	240	-0.00911622	0.0654501	-0.139285	0.889225	0.994632
CA4	481	Influenza	No	458157	62	0.0511339	0.127867	0.399897	0.689232	0.988913
CA4	496	Chronic airway obstruction	No	476053	14855	-0.00882886	0.00855055	-1.03255	0.301815	0.973847
CA4	496.2	Chronic bronchitis	No	464514	3316	0.000457332	0.0177086	0.0258254	0.979397	0.998866
CA4	497	Bronchitis	No	461352	154	-0.053679	0.0816849	-0.657147	0.511086	0.983642
CA4	500	Lung disease due to external agents	No	455299	390	-0.0585462	0.0513225	-1.14075	0.253973	0.97317
CA4	501	Pneumonitis due to inhalation of food or vomitus	No	455690	781	0.0401608	0.0363042	1.10623	0.268627	0.97317
CA4	502	Postinflammatory pulmonary fibrosis	No	456371	1462	-0.0118564	0.0265885	-0.445922	0.655654	0.986486
CA4	505	Other pulmonary inflamation or edema	No	454981	72	0.179287	0.119926	1.49498	0.13492	0.944977
CA4	507	Pleurisy; pleural effusion	No	459221	4312	-0.00491092	0.0155488	-0.315839	0.752125	0.991544
CA4	509	Respiratory failure, insufficiency, arrest	No	456739	1830	0.00751886	0.0237959	0.315973	0.752023	0.991544
CA4	512	Other symptoms of respiratory system	No	469526	2733	-0.0354012	0.0195219	-1.81341	0.0697692	0.920083
CA4	513	Respiratory abnormalities	No	485516	150	-0.0247569	0.0837581	-0.295577	0.767553	0.991544
CA4	514	Abnormal findings examination of lungs	No	481263	1013	-0.0243976	0.0319032	-0.764739	0.444427	0.979686
CA4	516	Abnormal sputum	No	483221	603	-0.0662113	0.0414645	-1.59682	0.110306	0.944068
CA4	519	Other diseases of respiratory system, not elsewhere classified	No	468881	3902	-0.0135403	0.0163257	-0.829386	0.406886	0.979686
CA4	520	Disorders of tooth development	No	471312	91	-0.0171397	0.10666	-0.160695	0.872334	0.994088
CA4	521	Diseases of hard tissues of teeth	No	471998	777	0.0316124	0.0371616	0.850675	0.39495	0.979686
CA4	522	Diseases of pulp and periapical tissues	No	471368	147	0.111568	0.0832672	1.33988	0.180283	0.956772
CA4	523	Gingival and periodontal diseases	No	471473	252	0.0146043	0.0643419	0.22698	0.82044	0.991869
CA4	525	Other diseases of the teeth and supporting structures	No	471594	373	0.0218449	0.0527991	0.413737	0.679067	0.988827
CA4	527	Diseases of the salivary glands	No	480084	124	0.0706434	0.0909085	0.777082	0.437111	0.979686
CA4	528	Diseases of the oral soft tissues, excluding lesions specific for gingiva and tongue	No	480198	238	-0.0363744	0.0659162	-0.551828	0.581066	0.984864
CA4	528.1	Stomatitis and mucositis	No	480044	84	-0.017058	0.110932	-0.15377	0.877791	0.994176
CA4	529	Diseases and other conditions of the tongue	No	480143	183	-0.035563	0.0749078	-0.474756	0.634961	0.985068
CA4	530	Diseases of esophagus	No	442344	25491	-0.00208728	0.00657283	-0.317561	0.750818	0.991544
CA4	530.6	Diverticulum of esophagus, acquired	No	416918	65	-0.0188469	0.127007	-0.148393	0.882033	0.994543
CA4	530.9	Heartburn	No	417019	166	0.104038	0.0792912	1.3121	0.189486	0.957274
CA4	531	Peptic ulcer (excl. esophageal)	No	475521	2262	-0.00103228	0.0213669	-0.0483119	0.961468	0.998042
CA4	531.1	Hemorrhage from gastrointestinal ulcer	No	473341	82	0.11423	0.111488	1.02459	0.305555	0.974608
CA4	531.4	Peptic ulcer, site unspecified	No	473358	99	0.10964	0.102755	1.067	0.285972	0.973847
CA4	535	Gastritis and duodenitis	No	430716	10973	-0.00249175	0.0098493	-0.252987	0.800278	0.991544
CA4	537	Other disorders of stomach and duodenum	No	420840	1097	-0.0222623	0.0307329	-0.72438	0.468832	0.981156
CA4	540	Appendiceal conditions	No	484551	121	-0.13446	0.0925382	-1.45302	0.146219	0.948689
CA4	550	Abdominal hernia	No	449492	23546	-0.000966983	0.00681732	-0.141842	0.887205	0.994632
CA4	550.3	Femoral hernia	No	426035	89	0.000343799	0.107101	0.00321004	0.997439	0.999746
CA4	550.5	Ventral hernia	No	427212	1266	0.00533769	0.0285324	0.187075	0.851602	0.993418
CA4	555	Inflammatory bowel disease and other gastroenteritis and colitis	No	397817	4486	-0.00506352	0.0151993	-0.333141	0.739028	0.991544
CA4	556	Ulceration of the lower GI tract	No	393604	273	0.0797605	0.0614745	1.29746	0.194474	0.957274
CA4	557	Intestinal malabsorption (non-celiac)	No	393399	68	-0.133941	0.123475	-1.08476	0.27803	0.973847
CA4	557.1	Celiac disease	No	395071	1740	0.0509455	0.0243118	2.09551	0.0361259	0.882204
CA4	559	Ileostomy status	No	394884	1553	0.0129732	0.025716	0.504481	0.613924	0.984864
CA4	560	Intestinal obstruction without mention of hernia	No	395142	1811	0.0256558	0.0238826	1.07425	0.282711	0.973847
CA4	560.1	Paralytic ileus	No	393418	87	0.0300586	0.108618	0.276738	0.781981	0.991544
CA4	561	Symptoms involving digestive system	No	396696	3365	0.00977293	0.0175727	0.556144	0.578112	0.984864
CA4	564	Functional digestive disorders	No	408510	15179	-0.000471454	0.00841254	-0.0560419	0.955308	0.997854
CA4	564.8	Abnormal findings on exam of gastrointestinal tract/ abdominal area	No	482703	312	0.0197972	0.0574695	0.344482	0.730484	0.990883
CA4	565	Anal and rectal conditions	No	451451	6421	-0.00269259	0.0127585	-0.211043	0.832854	0.992406
CA4	568	Other disorders of peritoneum	No	445688	658	0.0549983	0.0396668	1.38651	0.165593	0.956772
CA4	569	Other disorders of intestine	No	446190	1160	0.0186645	0.0298038	0.626245	0.531154	0.984864
CA4	571	Chronic liver disease and cirrhosis	No	467170	3369	-0.00129889	0.0175593	-0.0739714	0.941033	0.99716
CA4	573	Other disorders of liver	No	464654	853	-0.0211475	0.0348541	-0.606743	0.544022	0.984864
CA4	573.7	Abnormal results of function study of liver	No	464850	1049	0.0659868	0.0314098	2.10084	0.0356554	0.882204
CA4	574	Cholelithiasis and cholecystitis	No	464983	7913	0.00649994	0.0115009	0.565166	0.571961	0.984864
CA4	574.3	Cholecystitis without cholelithiasis	No	457549	479	0.000795427	0.0463865	0.0171478	0.986319	0.998866
CA4	575	Other biliary tract disease	No	458915	1845	0.0529994	0.0236081	2.24497	0.0247701	0.868433
CA4	575.9	Nonspecific abnormal findings on radiological and other examination of biliary tract	No	457144	74	0.107089	0.118084	0.906893	0.364463	0.979686
CA4	577	Diseases of pancreas	No	482713	2041	-0.0118464	0.0224976	-0.526562	0.598498	0.984864
CA4	578	Gastrointestinal hemorrhage	No	450139	6351	0.0295971	0.0128365	2.30571	0.0211271	0.847387
CA4	578.2	Blood in stool	No	444374	586	0.0790147	0.041928	1.88454	0.0594926	0.904412
CA4	579	Other symptoms involving abdomen and pelvis	No	444248	460	0.0179092	0.0473935	0.377883	0.705518	0.989981
CA4	579.8	Nonspecific abnormal findings in stool contents	No	444008	220	-0.0416085	0.0681789	-0.610285	0.541673	0.984864
CA4	580	Nephritis; nephrosis; renal sclerosis	No	446612	909	-0.0212269	0.0338209	-0.627627	0.530248	0.984864
CA4	580.1	Glomerulonephritis	No	446153	450	-0.0531361	0.0482447	-1.10139	0.270728	0.97317
CA4	580.11	Proliferative glomerulonephritis	No	445769	66	0.0575792	0.12671	0.454418	0.649528	0.986003
CA4	580.3	Nephritis and nephropathy without mention of glomerulonephritis	No	445894	191	0.194533	0.0736042	2.64296	0.00821858	0.751048
CA4	585	Renal failure	No	459470	13767	-0.001257	0.00889089	-0.141381	0.887569	0.994632
CA4	586	Other disorders of the kidney and ureters	No	447639	1936	-0.0143539	0.0231471	-0.620118	0.53518	0.984864
CA4	586.1	Anatomical abnormatilies of kidney and ureters	No	445848	145	0.105879	0.085273	1.24165	0.214366	0.965753
CA4	586.3	Vascular disorders of kidney/hypertrophy	No	445739	36	0.0220698	0.169636	0.130101	0.896487	0.99489
CA4	589	Abnormal results of function study of kidney	No	445737	34	0.219795	0.174467	1.25981	0.207738	0.964082
CA4	590	Pyelonephritis	No	437846	426	-0.0198655	0.0495277	-0.401099	0.688347	0.988913
CA4	591	Urinary tract infection	No	443387	5967	-0.0231618	0.0132623	-1.74644	0.080735	0.927903
CA4	592	Cystitis and urethritis	No	438362	942	-0.0716938	0.0330772	-2.16747	0.0301991	0.872515
CA4	594	Urinary calculus	No	479263	4660	0.0108133	0.0149211	0.724701	0.468636	0.981156
CA4	594.2	Calculus of lower urinary tract	No	475043	440	-0.0101956	0.0483955	-0.210673	0.833143	0.992406
CA4	594.8	Renal colic	No	474873	270	0.0291376	0.061843	0.471154	0.637531	0.985068
CA4	595	Hydronephrosis	No	475059	456	-0.017388	0.0475177	-0.365928	0.714419	0.989981
CA4	596	Other disorders of bladder	No	467964	4623	-0.0270495	0.0150197	-1.80094	0.0717123	0.921597
CA4	597	Other disorders of urethra and urinary tract	No	465232	1891	0.00423833	0.0233928	0.181181	0.856225	0.993954
CA4	598	Abnormal findings on examination of urine	No	486020	35	0.143505	0.171051	0.838964	0.40149	0.979686
CA4	599	Other symptoms/disorders or the urinary system	No	457904	4631	0.0135757	0.0150176	0.903986	0.366003	0.979686
CA4	599.3	Dysuria	No	453384	111	0.138426	0.0965121	1.43429	0.151489	0.95179
CA4	599.5	Frequency of urination and polyuria	No	453869	596	0.0661114	0.0417245	1.58447	0.113086	0.944068
CA4	600	Hyperplasia of prostate	No	226475	9873	-0.00817545	0.0106872	-0.764977	0.444285	0.979686
CA4	601	Inflammatory diseases of prostate	No	217078	476	-0.00260464	0.0464208	-0.0561093	0.955255	0.997854
CA4	601.11	Acute prostatitis	No	216631	29	0.0201501	0.187057	0.107722	0.914216	0.995945
CA4	601.4	Balanoposthitis	No	216628	26	-0.337953	0.197923	-1.7075	0.0877292	0.931945
CA4	601.8	Other inflammatory disorders of male genital organs	No	216651	49	0.0627435	0.144729	0.433522	0.664635	0.987131
CA4	603	Other disorders of testis	No	221889	311	-0.0607741	0.0577876	-1.05168	0.292946	0.973847
CA4	604	Disorders of penis	No	221931	353	0.111373	0.0539352	2.06495	0.0389278	0.88261
CA4	608	Other disorders of male genital organs	No	222057	479	0.0522909	0.0463271	1.12873	0.259011	0.97317
CA4	609	Male infertility and abnormal spermatozoa	No	221608	30	0.449802	0.186196	2.41574	0.0157033	0.787927
CA4	610	Benign mammary dysplasias	No	285302	268	-0.011788	0.0620494	-0.189978	0.849327	0.993252
CA4	610.8	Other specified benign mammary dysplasias	No	285086	52	-0.172906	0.140209	-1.2332	0.217501	0.965753
CA4	611	Abnormal findings on mammogram or breast exam	No	477126	149	-0.0104621	0.0834368	-0.125389	0.900216	0.99489
CA4	612	Breast conditions, congenital or relating to hormones	No	477063	86	-0.0428046	0.111032	-0.385515	0.699856	0.989457
CA4	613	Other nonmalignant breast conditions	No	484166	242	0.0687323	0.0658657	1.04352	0.296707	0.973847
CA4	613.7	Other signs and symptoms in breast	No	483961	37	0.192646	0.171058	1.1262	0.260081	0.97317
CA4	614	Inflammatory diseases of female pelvic organs	No	282741	1014	0.0240883	0.0321968	0.748159	0.454364	0.979686
CA4	614.3	Pelvic inflammatory disease (PID)	No	281853	126	-0.140432	0.0919398	-1.52744	0.126652	0.944068
CA4	614.5	Inflammatory disease of cervix, vagina, and vulva	No	282091	364	0.0495805	0.0531664	0.932552	0.351051	0.979686
CA4	614.52	Vaginitis and vulvovaginitis	No	281767	40	-0.0655217	0.161468	-0.405787	0.684899	0.988849
CA4	614.54	Abscess or ulceration of vulva	No	281767	40	-0.0836179	0.160282	-0.521692	0.601885	0.984864
CA4	617	Disorders secondary to childbirth, surgery, trauma	No	484572	218	0.0468284	0.0690749	0.677937	0.497812	0.982849
CA4	618	Genital prolapse	No	280917	3717	-0.0136401	0.0167632	-0.813693	0.415821	0.979686
CA4	618.6	Vaginal enterocele, congenital or acquired	No	277250	50	0.011669	0.143056	0.081569	0.934989	0.996941
CA4	619	Noninflammatory female genital disorders	No	282494	1232	0.0175702	0.0290307	0.60523	0.545027	0.984864
CA4	622	Polyp of female genital organs	No	279369	2168	0.00869649	0.0219111	0.396898	0.691443	0.988947
CA4	622.2	Mucous polyp of cervix	No	277410	209	-0.0101001	0.0701457	-0.143988	0.88551	0.994632
CA4	624	Symptoms involving female genital tract	No	282928	95	-0.0626845	0.104372	-0.600588	0.548115	0.984864
CA4	625	Pain and other symptoms associated with female genital organs	No	283026	193	-0.0314969	0.0728246	-0.432503	0.665376	0.987285
CA4	626	Disorders of menstruation and other abnormal bleeding from female genital tract	No	260103	4509	0.0034205	0.0155577	0.219858	0.825982	0.992053
CA4	626.8	Infertility, female	No	255811	217	0.0392366	0.0693774	0.565553	0.571698	0.984864
CA4	627	Menopausal and postmenopausal disorders	No	257717	2123	-0.00724762	0.0221774	-0.326802	0.743818	0.991544
CA4	627.2	Symptomatic menopause	No	255660	66	0.0657232	0.125034	0.525642	0.599137	0.984864
CA4	627.3	Postmenopausal atrophic vaginitis	No	255672	78	-0.168925	0.114663	-1.47322	0.140691	0.947131
CA4	628	Ovarian cyst	No	256400	806	0.00424799	0.0360455	0.117851	0.906186	0.99536
CA4	634	Miscarriage; stillbirth	No	287390	755	-0.0778391	0.0375329	-2.07389	0.0380896	0.88261
CA4	635	Hemorrhage during pregnancy; childbirth and postpartum	No	287038	403	0.0239407	0.051185	0.467729	0.639978	0.985068
CA4	636	Early or threatened labor; hemorrhage in early pregnancy	No	287248	613	-0.0427691	0.0419231	-1.02018	0.307643	0.974734
CA4	642	Hypertension complicating pregnancy, childbirth, and the puerperium	No	293129	533	-0.0232922	0.0446887	-0.52121	0.60222	0.984864
CA4	643	Excessive vomiting in pregnancy	No	293864	81	-0.125707	0.115526	-1.08813	0.276537	0.973847
CA4	646	Other complications of pregnancy NEC	No	293315	199	-0.0949352	0.0732791	-1.29553	0.195138	0.957274
CA4	649.1	Diabetes or abnormal glucose tolerance complicating pregnancy	No	293781	81	0.107587	0.115137	0.934424	0.350085	0.979686
CA4	655	Known or suspected fetal abnormality affecting management of mother	No	293156	166	-0.0528156	0.078961	-0.668883	0.50357	0.98334
CA4	656	Other perinatal conditions of fetus or newborn	No	486344	34	0.229324	0.17617	1.30172	0.193012	0.957274
CA4	665	Obstetrical/birth trauma	No	480960	1218	-0.00210953	0.0299335	-0.0704739	0.943816	0.99716
CA4	681	Superficial cellulitis and abscess	No	481440	85	-0.0477109	0.109279	-0.436598	0.662403	0.987073
CA4	686.4	Pyogenic granuloma	No	481377	22	-0.244907	0.218209	-1.12235	0.261712	0.97317
CA4	686.5	Pyoderma	No	481381	26	0.496784	0.198121	2.50747	0.0121598	0.771038
CA4	687	Symptoms affecting skin	No	475108	124	-0.236814	0.0920674	-2.57218	0.010106	0.757004
CA4	689	Disorder of skin and subcutaneous tissue NOS	No	475767	1235	0.0516798	0.0288295	1.7926	0.0730372	0.922618
CA4	690	Erythematosquamous dermatosis	No	468251	413	0.0600695	0.0498011	1.20619	0.227746	0.96789
CA4	691	Congenital anomalies of skin	No	467882	44	-0.14285	0.153534	-0.930411	0.352159	0.979686
CA4	694	Dyschromia and Vitiligo	No	468008	170	0.00208796	0.0780019	0.0267681	0.978645	0.998866
CA4	694.1	Vitiligo	No	467888	50	-0.0244242	0.145465	-0.167904	0.866659	0.994088
CA4	695	Erythematous conditions	No	469005	1167	0.00580564	0.0299009	0.194163	0.846049	0.993252
CA4	695.1	Toxic erythema	No	467881	43	-0.0873489	0.153958	-0.567357	0.570472	0.984864
CA4	695.2	Bullous dermatoses	No	467975	137	0.030641	0.0863726	0.354754	0.722774	0.990566
CA4	695.7	Prurigo and Lichen	No	468050	212	-0.0696127	0.0693673	-1.00354	0.315602	0.975169
CA4	695.8	Other specified erythematous conditions	No	467889	51	-0.117215	0.141623	-0.827657	0.407865	0.979686
CA4	695.9	Unspecified erythematous condition	No	467904	66	0.0788479	0.124639	0.632611	0.526988	0.984864
CA4	696	Psoriasis and related disorders	No	463869	2275	-0.0335409	0.0212538	-1.57811	0.114539	0.944068
CA4	698	Pruritus and related conditions	No	485085	124	-0.079271	0.0913184	-0.868073	0.385354	0.979686
CA4	700	Corns and callosities	No	477469	27	0.239047	0.194172	1.23111	0.218282	0.965753
CA4	701	Other hypertrophic and atrophic conditions of skin	No	478323	881	-0.00624012	0.0342964	-0.181947	0.855625	0.993829
CA4	701.4	Keloid scar	No	477497	55	-0.0519332	0.145579	-0.356734	0.721291	0.990245
CA4	701.5	Abnormal granulation tissue	No	477482	40	0.181776	0.161128	1.12815	0.259257	0.97317
CA4	702	Degenerative skin conditions and other dermatoses	No	469141	1204	0.0311619	0.0291984	1.06725	0.285861	0.973847
CA4	703	Diseases of nail, NOS	No	483952	42	-0.327961	0.156199	-2.09963	0.0357611	0.882204
CA4	704.1	Alopecia	No	483998	88	0.139292	0.108453	1.28435	0.19902	0.958531
CA4	705	Disorders of sweat glands	No	474181	67	0.0470712	0.125109	0.376241	0.706738	0.989981
CA4	706	Diseases of sebaceous glands	No	475337	1223	0.025628	0.0290494	0.882221	0.377657	0.979686
CA4	707	Chronic ulcer of skin	No	481813	2146	0.0105396	0.0219799	0.47951	0.631576	0.985068
CA4	709	Diffuse diseases of connective tissue	No	467434	1095	-0.00896822	0.0307891	-0.291279	0.770838	0.991544
CA4	709.6	Other specified diffuse diseases of connective tissue	No	466393	54	0.0818209	0.139471	0.586653	0.557437	0.984864
CA4	710	Osteomyelitis, periostitis, and other infections involving bone	No	474347	145	-0.0934558	0.0848177	-1.10184	0.27053	0.97317
CA4	710.12	Chronic osteomyelitis	No	474251	49	0.0167112	0.147142	0.113572	0.909577	0.995923
CA4	711	Arthropathy associated with infections	No	474291	89	0.182518	0.107872	1.69198	0.090649	0.933615
CA4	713	Arthropathy associated with other disorders classified elsewhere	No	474282	80	-0.00329036	0.11331	-0.0290387	0.976834	0.998866
CA4	714	Rheumatoid arthritis and other inflammatory polyarthropathies	No	474478	3676	-0.0123295	0.0168362	-0.73232	0.463973	0.980288
CA4	715	Other inflammatory spondylopathies	No	471822	1020	-0.0430493	0.0318056	-1.35351	0.175892	0.956772
CA4	715.1	Sacroiliitis NEC	No	470876	74	-0.0544627	0.11842	-0.459912	0.645579	0.985299
CA4	716	Other arthropathies	No	474313	111	-0.051903	0.0971635	-0.534183	0.593215	0.984864
CA4	717	Polymyalgia Rheumatica	No	484702	1791	0.00286906	0.0240009	0.11954	0.904848	0.995197
CA4	721	Spondylosis and allied disorders	No	472814	1196	0.0234197	0.0293821	0.797072	0.425409	0.979686
CA4	721.8	Other allied disorders of spine	No	471717	99	-0.152537	0.101932	-1.49646	0.134535	0.944977
CA4	722	Intervertebral disc disorders	No	472049	431	-0.0456781	0.0489418	-0.933316	0.350657	0.979686
CA4	722.3	Schmorl's nodes	No	471641	23	0.108306	0.213121	0.508188	0.611321	0.984864
CA4	724	Other and unspecified disorders of back	No	471852	234	0.105137	0.0662312	1.58742	0.112418	0.944068
CA4	726	Peripheral enthesopathies and allied syndromes	No	454796	5153	-0.0129586	0.0142063	-0.912177	0.361675	0.979686
CA4	726.2	Synoviopathy	No	449704	61	0.0690397	0.128809	0.535984	0.59197	0.984864
CA4	726.3	Bursitis	No	449740	97	-0.0888685	0.102792	-0.864549	0.387286	0.979686
CA4	727	Other disorders of synovium, tendon, and bursa	No	451949	2306	-0.0100906	0.0212102	-0.475743	0.634257	0.985068
CA4	727.4	Ganglion and cyst of synovium, tendon, and bursa	No	450076	433	0.0550713	0.049018	1.12349	0.261228	0.97317
CA4	728	Disorders of muscle, ligament, and fascia	No	449685	42	0.0600928	0.157493	0.381558	0.702789	0.989981
CA4	728.2	Laxity of ligament or hypermobility syndrome	No	449768	125	-0.110299	0.0908693	-1.21382	0.224817	0.967006
CA4	728.7	Fasciitis	No	451224	1581	-0.00446539	0.0254713	-0.175311	0.860835	0.994006
CA4	729	Other disorders of soft tissues	No	449839	196	-0.0840713	0.0725566	-1.1587	0.246579	0.97317
CA4	731	Osteitis deformans and osteopathies associated with other disorders classified elsewhere	No	460290	77	-0.171744	0.116994	-1.46797	0.142112	0.947899
CA4	732	Osteochondropathies	No	460304	91	0.129377	0.106682	1.21274	0.22523	0.967248
CA4	733	Other disorders of bone and cartilage	No	460768	555	0.0183954	0.0430804	0.427002	0.669378	0.988154
CA4	735	Acquired foot deformities	No	468285	4115	-0.00187642	0.0159216	-0.117854	0.906184	0.99536
CA4	735.1	Flat foot	No	464210	40	-0.170653	0.165618	-1.0304	0.302821	0.973847
CA4	735.2	Acquired toe deformities	No	465801	1631	-0.000901806	0.0251093	-0.0359152	0.97135	0.998808
CA4	736	Other acquired deformities of limbs	No	464361	191	-0.00307718	0.0735413	-0.0418429	0.966624	0.998319
CA4	737	Curvature of spine	No	464760	590	-0.0665744	0.0416925	-1.59679	0.110311	0.944068
CA4	738	Other acquired musculoskeletal deformity	No	465190	1020	-0.00523791	0.0319119	-0.164136	0.869624	0.994088
CA4	740	Osteoarthrosis	No	444087	36822	-0.0122144	0.00560593	-2.17883	0.0293443	0.872515
CA4	740.12	Osteoarthrosis, localized, secondary	No	407627	362	-0.0786572	0.0533817	-1.47349	0.14062	0.947131
CA4	740.2	Osteoarthrosis, generalized	No	410855	3590	-0.0271122	0.0170157	-1.59337	0.111078	0.944068
CA4	740.9	Osteoarthrosis NOS	No	418164	10899	-0.0197716	0.00991204	-1.99471	0.0460746	0.889438
CA4	741	Symptoms and disorders of the joints	No	478183	752	-0.00360174	0.0371582	-0.0969298	0.922782	0.996289
CA4	742	Derangement of joint, non-traumatic	No	477738	307	-0.0851491	0.0579878	-1.4684	0.141996	0.947899
CA4	743	Osteoporosis, osteopenia and pathological fracture	No	484493	458	-0.0448541	0.0474675	-0.944944	0.344687	0.979686
CA4	743.2	Pathologic fracture	No	484391	356	-0.0406223	0.0539169	-0.753424	0.451195	0.979686
CA4	745	Pain in joint	No	475420	2171	0.0132781	0.0218737	0.607034	0.543828	0.984864
CA4	747	Cardiac and circulatory congenital anomalies	No	484900	807	0.0210557	0.0357472	0.589016	0.55585	0.984864
CA4	747.11	Cardiac shunt/ heart septal defect	No	484457	364	-0.0319865	0.0533619	-0.599426	0.548889	0.984864
CA4	747.12	Valvular heart disease/ heart chambers	No	484266	173	0.0968108	0.0769246	1.25852	0.208206	0.964868
CA4	747.2	Congenital anomalies of peripheral vascular system	No	484211	118	0.0799642	0.0930483	0.859384	0.390129	0.979686
CA4	749	Congenital anomalies of face and neck	No	485991	84	0.0681115	0.110064	0.618835	0.536025	0.984864
CA4	750	Digestive congenital anomalies	No	483107	284	0.00502082	0.0600215	0.0836504	0.933334	0.996939
CA4	750.2	Lower gastrointestinal congenital anomalies	No	482943	120	0.0678692	0.0924269	0.734302	0.462765	0.980137
CA4	751	Genitourinary congenital anomalies	No	483545	722	-0.0227918	0.0377422	-0.60388	0.545923	0.984864
CA4	751.1	Congenital anomalies of genital organs	No	482911	88	-0.172892	0.107887	-1.60253	0.109039	0.944068
CA4	752	Nervous system congenital anomalies	No	485480	375	0.0633754	0.0524926	1.20732	0.227309	0.967248
CA4	753	Congenital anomalies of the eye	No	485181	76	-0.192407	0.118062	-1.62972	0.103162	0.944068
CA4	754	Congenital musculoskeletal deformities of spine	No	484011	138	-0.0242598	0.0866493	-0.279977	0.779496	0.991544
CA4	755	Congenital anomalies of limbs	No	484016	143	0.0098816	0.0845504	0.116872	0.906961	0.995481
CA4	755.6	Other congenital anomalies of lower limb, including pelvic girdle	No	483928	55	-0.1598	0.136327	-1.17219	0.241123	0.970736
CA4	756	Other congenital musculoskeletal anomalies	No	484111	238	0.0033179	0.0659943	0.0502756	0.959903	0.998042
CA4	758	Chromosomal anomalies and genetic disorders	No	484645	139	-0.0133033	0.08611	-0.154492	0.877221	0.994176
CA4	759	Other and unspecified congenital anomalies	No	484574	68	-0.151759	0.122761	-1.23622	0.216377	0.965753
CA4	760	Back pain	No	476100	3623	-0.00539437	0.016979	-0.317708	0.750706	0.991544
CA4	764	Sciatica	No	481624	817	-0.00560761	0.0356296	-0.157386	0.87494	0.994176
CA4	766	Neuralgia, neuritis, and radiculitis NOS	No	480993	186	-0.0836265	0.074141	-1.12794	0.259346	0.97317
CA4	770	Myalgia and myositis unspecified	No	484765	1463	0.0355224	0.0266586	1.33249	0.182698	0.957274
CA4	772	Symptoms of the muscles	No	485843	25	0.00722918	0.201991	0.0357897	0.97145	0.998808
CA4	781	Symptoms involving nervous and musculoskeletal systems	No	479173	3148	-0.00958578	0.0181977	-0.526756	0.598363	0.984864
CA4	782.3	Edema	Yes	481093	716	0.0213965	0.0379875	0.563253	0.573263	0.984864
CA4	783	Fever of unknown origin	No	479087	997	-0.0199436	0.0321749	-0.619849	0.535357	0.984864
CA4	785	Abdominal pain	No	460382	4801	0.0198524	0.0147478	1.34613	0.178261	0.956772
CA4	788	Syncope and collapse	No	470924	2914	-0.0288866	0.0188963	-1.52869	0.126341	0.944068
CA4	790	Nonspecific findings on examination of blood	No	484622	34	-0.274052	0.175148	-1.56469	0.117655	0.944068
CA4	793	Nonspecific abnormal findings on radiological and other examination of musculoskeletal system	No	486122	35	-0.0182162	0.171287	-0.106349	0.915305	0.995945
CA4	797	Shock	No	486020	47	-0.101534	0.147635	-0.687739	0.491617	0.982439
CA4	798	Malaise and fatigue	No	479013	1392	0.0131842	0.0272581	0.483681	0.628612	0.98499
CA4	800	Fracture of lower limb	No	460296	755	-0.0403998	0.0368521	-1.09627	0.272961	0.973426
CA4	800.1	Fracture of neck of femur	No	459899	358	-0.063262	0.053474	-1.18304	0.236793	0.970659
CA4	801	Fracture of ankle and foot	No	459738	197	0.0274582	0.0721882	0.38037	0.703671	0.989981
CA4	803	Fracture of upper limb	No	461542	2001	0.0128022	0.0226845	0.564361	0.572509	0.984864
CA4	803.1	Fracture of humerus	No	460010	469	-0.0242368	0.0467959	-0.517925	0.604511	0.984864
CA4	803.3	Fracture of clavicle or scapula	No	459760	219	0.102957	0.068298	1.50747	0.131691	0.944977
CA4	804	Fracture of hand or wrist	No	459819	278	-0.0626547	0.0608242	-1.0301	0.302965	0.973847
CA4	805	Fracture of vertebral column without mention of spinal cord injury	No	459574	33	0.0600378	0.176241	0.340657	0.733362	0.99099
CA4	819	Skull and face fracture and other intercranial injury	No	485339	94	0.0397198	0.10466	0.379513	0.704307	0.989981
CA4	835	Internal derangement of knee	No	469032	3148	-0.0125782	0.0181586	-0.692689	0.488505	0.982439
CA4	840	Sprains and strains	No	485428	42	-0.049237	0.156986	-0.31364	0.753794	0.991544
CA4	851	Complications of transplants and reattached limbs	No	479464	98	-0.0280159	0.103117	-0.27169	0.785861	0.991544
CA4	854	Complications of cardiac/vascular device, implant, and graft	No	479402	36	-0.0508353	0.171493	-0.296428	0.766903	0.991544
CA4	857	Mechanical complication of unspecified genitourinary device, implant, and graft	No	479758	392	0.0381697	0.0512381	0.744947	0.456304	0.979686
CA4	870	Open wounds of head; neck; and trunk	No	483197	57	-0.00340098	0.133938	-0.0253923	0.979742	0.998866
CA4	915	Superficial injury without mention of infection	No	482546	275	0.0995437	0.0610862	1.62956	0.103194	0.944068
CA4	930	Allergic reaction to food	No	477778	21	0.215434	0.223124	0.965533	0.334278	0.979357
CA4	938	Dermatitis due to solar radiation	No	477800	43	-0.0532994	0.154459	-0.345072	0.73004	0.990883
CA4	939	Atopic/contact dermatitis due to other or unspecified	No	478848	1091	0.0295178	0.0306976	0.961566	0.336268	0.979686
CA4	941	Adverse reaction to serum or vaccine	No	477919	162	0.00704018	0.0793107	0.088767	0.929267	0.996804
CA4	947	Urticaria	No	477866	109	0.0270653	0.0970855	0.278778	0.780415	0.991544
CA4	958	Certain early complications of trauma or procedure	No	485953	23	-0.105001	0.210508	-0.498799	0.617921	0.984864
CA4	960	Poisoning by antibiotics	No	449312	19742	0.00917546	0.00740938	1.23836	0.215583	0.965753
CA4	961.1	Poisoning/allergy of sulfonamides	No	430086	516	0.00793876	0.0445452	0.178218	0.858552	0.994006
CA4	965	Poisoning by analgesics, antipyretics, and antirheumatics	No	433401	3831	0.0253603	0.0165057	1.53646	0.124426	0.944068
CA4	967	Adverse effects of sedatives or other central nervous system depressants and anesthetics	No	429728	158	0.00918576	0.0807531	0.113751	0.909435	0.995919
CA4	990	Effects radiation NOS	No	470452	5201	-0.00524511	0.0141552	-0.370542	0.710979	0.989981
CA4	1000	Burns	No	485793	76	0.10278	0.115982	0.886176	0.375523	0.979686
CA4	1001	Foreign body injury	No	484748	166	-0.115222	0.0788521	-1.46124	0.14395	0.948369
CA4	1002	Symptoms concerning nutrition, metabolism, and development	No	474717	2003	-0.000797394	0.0227423	-0.0350622	0.97203	0.998836
CA4	1004	Other signs and symptoms involving emotional state	No	485045	216	0.066721	0.0690642	0.966072	0.334008	0.979291
CA4	1009	Injury, NOS	No	484211	70	-0.0229034	0.121097	-0.189133	0.849989	0.993252
CA4	1011	Complications of surgical and medical procedures	No	474144	2605	-0.00774743	0.0199289	-0.388754	0.697458	0.989457
CALCRL	110	Dermatophytosis / Dermatomycosis	No	481239	48	-0.0552992	0.160491	-0.344563	0.730423	0.990883
CALCRL	112	Candidiasis	No	481560	369	0.0548296	0.0589881	0.929503	0.352629	0.979686
CALCRL	117	Mycoses	No	481368	177	0.0975105	0.0854569	1.14105	0.25385	0.97317
CALCRL	133	Arthropod-borne diseases	No	485556	28	0.196886	0.229909	0.856367	0.391795	0.979686
CALCRL	136	Other infectious and parasitic diseases	No	485554	26	0.0514261	0.222544	0.231083	0.81725	0.991869
CALCRL	145	Cancer of mouth	No	483398	611	0.121172	0.0461152	2.62759	0.00859933	0.751048
CALCRL	145.3	Cancer of major salivary glands	No	482857	70	0.000724753	0.133862	0.00541418	0.99568	0.999733
CALCRL	145.5	Cancer of the mouth floor	No	482834	47	0.172183	0.167625	1.02719	0.30433	0.973847
CALCRL	149	Cancer of larynx, pharynx, nasal cavities	No	483583	796	-0.00360415	0.039705	-0.0907731	0.927673	0.996804
CALCRL	149.3	Cancer of hypopharynx	No	482865	78	-0.121497	0.125205	-0.970382	0.331856	0.978842
CALCRL	149.9	Cancer of of nasal cavities	No	482834	47	0.193581	0.16807	1.15179	0.249409	0.97317
CALCRL	150	Cancer of esophagus	No	457553	1340	0.0223961	0.0307073	0.72934	0.465794	0.980492
CALCRL	155	Cancer of liver and intrahepatic bile duct	No	456921	708	-0.0338537	0.0420708	-0.804684	0.421002	0.979686
CALCRL	157	Pancreatic cancer	No	457607	1394	0.0133141	0.0301444	0.441678	0.658723	0.987063
CALCRL	158	Neoplasm of unspecified nature of digestive system	No	456481	268	-0.0298755	0.0686395	-0.435253	0.663379	0.987073
CALCRL	159	Malignant neoplasm of other and ill-defined sites within the digestive organs and peritoneum	No	456974	761	0.00340644	0.0407191	0.083657	0.933329	0.996939
CALCRL	159.2	Malignant neoplasm of small intestine, including duodenum	No	456407	194	0.0105419	0.080637	0.130733	0.895986	0.99489
CALCRL	164	Cancer of intrathoracic organs	No	479711	36	-0.267978	0.182743	-1.46642	0.142535	0.947899
CALCRL	165	Cancer within the respiratory system	No	484766	5091	-0.0119097	0.015825	-0.752589	0.451697	0.979686
CALCRL	170	Cancer of bone and connective tissue	No	485914	330	-0.00614638	0.0617146	-0.0995937	0.920667	0.996289
CALCRL	172	Skin cancer	No	475499	5137	-0.00366997	0.0157085	-0.23363	0.815272	0.991869
CALCRL	172.1	Melanomas of skin, dx or hx	No	472056	1694	0.0245094	0.0272872	0.898204	0.369077	0.979686
CALCRL	174	Breast cancer	No	462222	9446	-0.021274	0.011775	-1.80672	0.0708065	0.921597
CALCRL	180	Cervical cancer and dysplasia	No	260396	2280	0.0217332	0.0237379	0.915545	0.359905	0.979686
CALCRL	182	Malignant neoplasm of uterus	No	259305	1189	0.0107479	0.0327645	0.328036	0.742884	0.991544
CALCRL	184	Cancer of other female genital organs	No	271483	2758	0.00249999	0.0215167	0.116188	0.907503	0.995521
CALCRL	184.2	Cancer of other female genital organs (excluding uterus and ovary)	No	268952	227	-0.0129503	0.0743285	-0.17423	0.861684	0.994045
CALCRL	185	Cancer of prostate	No	226619	10017	0.0278403	0.0117418	2.37105	0.0177378	0.819069
CALCRL	187	Cancer of other male genital organs	No	243302	3784	0.0187366	0.0185291	1.0112	0.311922	0.974734
CALCRL	189	Cancer of urinary organs (incl. kidney and bladder)	No	483885	4157	-0.000499147	0.0175013	-0.0285206	0.977247	0.998866
CALCRL	189.1	Cancer of kidney and renal pelvis	No	480763	1035	0.00877199	0.0348887	0.251428	0.801483	0.991544
CALCRL	189.4	Malignant neoplasm of other urinary organs	No	479910	182	-0.0823825	0.082296	-1.00105	0.316802	0.975169
CALCRL	190	Cancer of eye	No	483044	113	0.0705127	0.106314	0.663249	0.507171	0.98334
CALCRL	191	Manlignant and unknown neoplasms of brain and nervous system	No	483913	982	-0.0146603	0.0356969	-0.410687	0.681302	0.988849
CALCRL	194	Cancer of other endocrine glands	No	483356	61	-0.145388	0.142933	-1.01718	0.309069	0.974734
CALCRL	195	Cancer, suspected or other	No	453917	6360	0.0121787	0.014262	0.853929	0.393145	0.979686
CALCRL	197	Chemotherapy	No	458568	11011	0.0262136	0.0108747	2.41051	0.0159303	0.787927
CALCRL	198	Secondary malignant neoplasm	No	461904	14347	-0.000367738	0.00954018	-0.0385463	0.969252	0.998609
CALCRL	198.3	Secondary malignant neoplasm of digestive systems	No	449649	2092	0.0155369	0.0246242	0.630963	0.528065	0.984864
CALCRL	199	Neoplasm of uncertain behavior	No	447988	431	-0.122731	0.0535565	-2.29161	0.0219282	0.854099
CALCRL	200	Myeloproliferative disease	No	479349	1286	0.0137068	0.0313897	0.436664	0.662355	0.987073
CALCRL	201	Hodgkin's disease	No	478317	254	0.0413389	0.0707618	0.584198	0.559087	0.984864
CALCRL	202	Cancer of other lymphoid, histiocytic tissue	No	480576	2513	-0.00211225	0.0224159	-0.09423	0.924926	0.996722
CALCRL	204	Leukemia	No	480930	2867	0.00266866	0.0210453	0.126805	0.899094	0.99489
CALCRL	204.1	Lymphoid leukemia	No	478911	848	-0.0273872	0.0383773	-0.713629	0.475456	0.981156
CALCRL	204.11	Lymphoid leukemia, acute	No	478138	75	-0.123235	0.127815	-0.96417	0.334961	0.979686
CALCRL	204.2	Myeloid leukemia	No	478793	730	-0.0250382	0.0413883	-0.604958	0.545207	0.984864
CALCRL	211	Benign neoplasm of other parts of digestive system	No	462371	2826	-0.0140042	0.0211135	-0.663279	0.507152	0.98334
CALCRL	212	Benign neoplasm of respiratory and intrathoracic organs	No	485955	125	-0.00141978	0.1005	-0.0141271	0.988729	0.998941
CALCRL	213	Benign neoplasm of bone and articular cartilage	No	430948	29	0.102995	0.210795	0.488601	0.625124	0.98499
CALCRL	214	Lipoma	No	476875	819	0.0262351	0.0395129	0.663962	0.506715	0.98334
CALCRL	216	Benign neoplasm of skin	No	477287	715	0.0616813	0.0422192	1.46098	0.144021	0.948369
CALCRL	217	Vascular hamartomas and non-neoplastic nevi	No	476743	171	0.109302	0.0871593	1.25405	0.209825	0.964868
CALCRL	218	Benign neoplasm of uterus	No	272191	2730	0.00656419	0.0222041	0.29563	0.767513	0.991544
CALCRL	220	Benign neoplasm of ovary	No	256130	76	0.180535	0.132523	1.3623	0.173104	0.956772
CALCRL	224	Benign neoplasm of eye	No	482990	59	-0.00336404	0.145403	-0.0231359	0.981542	0.998866
CALCRL	225	Benign neoplasm of brain and other parts of nervous system	No	483555	624	-0.00052957	0.0449529	-0.0117806	0.990601	0.998979
CALCRL	227	Benign neoplasm of other endocrine glands and related structures	No	483839	544	-0.0524919	0.0482664	-1.08755	0.276796	0.973847
CALCRL	228	Hemangioma and lymphangioma, any site	No	483961	271	-0.0402175	0.0680166	-0.591289	0.554327	0.984864
CALCRL	241	Nontoxic nodular goiter	No	453760	511	-0.0101819	0.0498948	-0.204066	0.838302	0.99266
CALCRL	242	Thyrotoxicosis with or without goiter	No	454461	1212	-0.0164138	0.0323543	-0.507314	0.611935	0.984864
CALCRL	244	Hypothyroidism	No	471132	17883	0.00704939	0.00864732	0.815211	0.414951	0.979686
CALCRL	244.1	Secondary hypothyroidism	No	454221	972	0.00806624	0.036193	0.222867	0.823639	0.991869
CALCRL	245	Thyroiditis	No	453367	118	0.149887	0.105533	1.42029	0.155524	0.95325
CALCRL	246	Other disorders of thyroid	No	453374	125	0.0702079	0.101272	0.693262	0.488145	0.982439
CALCRL	250	Diabetes mellitus	No	473539	27993	0.00598936	0.00706685	0.847529	0.3967	0.979686
CALCRL	250.1	Type 1 diabetes	No	447910	2364	-0.0256352	0.0231235	-1.10862	0.267594	0.97317
CALCRL	250.23	Type 2 diabetes with ophthalmic manifestations	No	447117	1571	0.0637041	0.0289374	2.20144	0.0277045	0.872515
CALCRL	250.4	Abnormal glucose	No	445802	256	0.00999409	0.0706467	0.141466	0.887502	0.994632
CALCRL	250.42	Other abnormal glucose	No	445599	53	0.233611	0.163446	1.42929	0.152922	0.95179
CALCRL	251.1	Hypoglycemia	No	441211	721	0.0610248	0.0423853	1.43977	0.149934	0.951762
CALCRL	252	Disorders of parathyroid gland	No	478838	927	0.0233341	0.0370853	0.629201	0.529217	0.984864
CALCRL	252.2	Hypoparathyroidism	No	478043	132	-0.0492488	0.0970442	-0.507489	0.611812	0.984864
CALCRL	253	Disorders of the pituitary gland and its hypothalamic control	No	478513	602	-0.031178	0.0458052	-0.680665	0.496084	0.982479
CALCRL	253.1	Pituitary hyperfunction	No	478053	142	-0.0871317	0.0941651	-0.925308	0.354806	0.979686
CALCRL	253.7	Other disorders of neurohypophysis	No	478036	125	0.188993	0.103387	1.82802	0.067546	0.91641
CALCRL	255	Disorders of adrenal glands	No	478471	560	-0.048721	0.0473633	-1.02867	0.303637	0.973847
CALCRL	255.1	Adrenal hyperfunction	No	478108	197	-0.195452	0.0796075	-2.4552	0.0140807	0.78118
CALCRL	256	Ovarian dysfunction	No	289569	115	-0.153872	0.103506	-1.4866	0.137122	0.944977
CALCRL	257	Testicular dysfunction	No	251071	142	-9.41894e-05	0.09409	-0.00100106	0.999201	0.999791
CALCRL	259	Other endocrine disorders	No	477959	48	-0.12983	0.160051	-0.811176	0.417264	0.979686
CALCRL	260	Protein-calorie malnutrition	No	475865	95	0.0162394	0.115938	0.14007	0.888605	0.994632
CALCRL	261	Vitamin deficiency	No	477711	1941	-0.00700295	0.0256307	-0.273225	0.784681	0.991544
CALCRL	262	Mineral deficiency NEC	No	475924	154	-0.19574	0.0894293	-2.18876	0.0286141	0.872515
CALCRL	269	Proteinuria	No	484394	54	0.205088	0.159079	1.28922	0.197321	0.958531
CALCRL	270	Disorders of protein plasma/amino-acid transport and metabolism	No	484889	549	0.00355895	0.0481134	0.0739701	0.941034	0.99716
CALCRL	270.1	Disturbances of amino-acid transport	No	484364	24	0.161094	0.237254	0.678992	0.497143	0.982806
CALCRL	270.33	Amyloidosis	No	484590	250	0.0626131	0.0719176	0.870623	0.38396	0.979686
CALCRL	270.35	Macroglobulinemia	No	484460	120	-0.0205506	0.101768	-0.201936	0.839967	0.992714
CALCRL	271	Disorders of carbohydrate transport and metabolism	No	486192	83	0.0158517	0.124525	0.127298	0.898705	0.99489
CALCRL	272	Disorders of lipoid metabolism	No	448520	33510	0.0191361	0.00655454	2.91952	0.00350575	0.694403
CALCRL	272.13	Mixed hyperlipidemia	No	415062	52	-0.237072	0.15297	-1.5498	0.12119	0.944068
CALCRL	272.9	Unspecified disorder of lipoid metabolism	No	415150	140	0.118052	0.0962939	1.22595	0.220216	0.965753
CALCRL	274	Gout and other crystal arthropathies	No	482017	3061	0.013637	0.0204664	0.666311	0.505212	0.98334
CALCRL	274.2	Crystal arthropathies	No	479054	98	0.220983	0.11728	1.88424	0.0595331	0.904412
CALCRL	275	Disorders of mineral metabolism	No	482007	2274	0.0278185	0.0236645	1.17554	0.23978	0.970659
CALCRL	275.5	Disorders of calcium/phosphorus metabolism	No	480567	834	0.0159083	0.039044	0.407445	0.683681	0.988849
CALCRL	276	Disorders of fluid, electrolyte, and acid-base balance	No	466413	5781	0.0223633	0.0149553	1.49534	0.134826	0.944977
CALCRL	276.11	Hyperosmolality and/or hypernatremia	No	460727	95	-0.0588316	0.115882	-0.507687	0.611673	0.984864
CALCRL	276.14	Hypopotassemia	No	461538	906	-0.0217439	0.0372867	-0.583155	0.559789	0.984864
CALCRL	276.4	Acid-base balance disorder	No	461007	375	-0.0269741	0.0578419	-0.466342	0.640971	0.985068
CALCRL	277	Other disorders of metabolism	No	483221	312	0.0522668	0.0642713	0.813221	0.416091	0.979686
CALCRL	277.4	Disorders of bilirubin excretion	No	483231	322	0.0125235	0.0624187	0.200636	0.840983	0.992714
CALCRL	277.5	Other disorders of lipoid metabolism	No	482949	40	-0.0956523	0.176646	-0.541491	0.58817	0.984864
CALCRL	278	Overweight, obesity and other hyperalimentation	No	465697	11645	0.0136272	0.0105827	1.28769	0.197854	0.958531
CALCRL	279	Disorders involving the immune mechanism	No	485697	266	-0.0154735	0.0686207	-0.225493	0.821596	0.991869
CALCRL	280	Iron deficiency anemias	No	450369	6824	0.00174032	0.0137413	0.126649	0.899218	0.99489
CALCRL	281	Other deficiency anemia	No	444348	803	-0.0367599	0.039432	-0.932237	0.351214	0.979686
CALCRL	281.12	Other vitamin B12 deficiency anemia	No	443614	69	-0.11696	0.133687	-0.874879	0.38164	0.979686
CALCRL	281.13	Folate-deficiency anemia	No	443640	95	-0.112264	0.114256	-0.982567	0.325821	0.977575
CALCRL	282	Hereditary hemolytic anemias	No	444103	558	0.0650355	0.0536748	1.21166	0.225643	0.967248
CALCRL	283	Acquired hemolytic anemias	No	443692	147	0.207404	0.0953877	2.17433	0.0296802	0.872515
CALCRL	284	Aplastic anemia	No	443866	321	-0.0102334	0.0624003	-0.163996	0.869734	0.994088
CALCRL	285.2	Anemia of chronic disease	No	444124	579	0.109403	0.0473734	2.30938	0.0209224	0.845393
CALCRL	286	Coagulation defects	No	480922	713	0.0246826	0.0422234	0.584572	0.558836	0.984864
CALCRL	286.13	Congenital factor VIII disorder	No	480257	48	-0.00760716	0.162059	-0.0469406	0.962561	0.998064
CALCRL	286.7	Other and unspecified coagulation defects	No	480354	145	-0.00633585	0.0938841	-0.0674858	0.946195	0.99716
CALCRL	287	Purpura and other hemorrhagic conditions	No	481651	1442	0.0282555	0.0297477	0.949837	0.342195	0.979686
CALCRL	288	Diseases of white blood cells	No	470818	152	0.037185	0.0915165	0.406321	0.684507	0.988849
CALCRL	288.1	Decreased white blood cell count	No	472665	1999	-0.00683253	0.0251391	-0.271789	0.785784	0.991544
CALCRL	289.5	Diseases of spleen	No	471189	523	-0.00692338	0.0490978	-0.141012	0.887861	0.994632
CALCRL	290	Delirium dementia and amnestic and other cognitive disorders	No	472687	3333	-0.0135521	0.0195823	-0.69206	0.4889	0.982439
CALCRL	291	Other specified nonpsychotic and/or transient mental disorders	No	469445	91	0.0189754	0.118656	0.159919	0.872945	0.994088
CALCRL	292	Neurological disorders	No	470955	1601	0.00157992	0.0281344	0.0561561	0.955217	0.997854
CALCRL	292.3	Memory loss	No	469493	139	0.0377204	0.0954819	0.395052	0.692804	0.98918
CALCRL	293	Symptoms involving head and neck	No	482350	471	0.0262518	0.0520163	0.504684	0.613781	0.984864
CALCRL	293.1	Swelling, mass, or lump in head and neck [Space-occupying lesion, intracranial NOS]	No	481976	97	0.0353895	0.115355	0.306787	0.759006	0.991544
CALCRL	295	Schizophrenia and other psychotic disorders	No	445267	792	0.0162213	0.0405332	0.400197	0.689011	0.988913
CALCRL	296	Mood disorders	No	457378	12903	0.00213822	0.010026	0.213268	0.831118	0.99239
CALCRL	296.2	Depression	No	456583	12108	0.00540262	0.0103432	0.522337	0.601436	0.984864
CALCRL	297	Suicidal ideation or attempt	No	444515	40	0.0574012	0.178851	0.320944	0.748253	0.991544
CALCRL	300	Anxiety disorders	No	450920	6445	0.00759724	0.0140961	0.538961	0.589914	0.984864
CALCRL	300.11	Generalized anxiety disorder	No	444515	40	-0.244526	0.173491	-1.40944	0.158704	0.954758
CALCRL	300.13	Phobia	No	444962	487	-0.0367199	0.0508624	-0.721946	0.470328	0.981156
CALCRL	300.3	Obsessive-compulsive disorders	No	444578	103	-0.278822	0.10802	-2.58122	0.00984527	0.757004
CALCRL	300.4	Dysthymic disorder	No	444497	22	0.107259	0.241742	0.443691	0.657266	0.986946
CALCRL	301	Personality disorders	No	444738	263	-0.0574467	0.0688239	-0.834692	0.403891	0.979686
CALCRL	303	Psychogenic and somatoform disorders	No	444564	89	0.0942378	0.120867	0.779685	0.435577	0.979686
CALCRL	303.3	Psychogenic disorder	No	444497	22	-0.0850468	0.238258	-0.356952	0.721128	0.990245
CALCRL	304	Adjustment reaction	No	444526	51	-0.236156	0.153638	-1.53709	0.124271	0.944068
CALCRL	305.2	Eating disorder	No	444545	70	-0.0832478	0.132504	-0.628265	0.52983	0.984864
CALCRL	306	Other mental disorder	No	444508	33	0.221524	0.202113	1.09604	0.273062	0.973426
CALCRL	313	Pervasive developmental disorders	No	484811	98	0.0930079	0.114781	0.810305	0.417765	0.979686
CALCRL	315.1	Learning disorder	No	484875	162	0.0610025	0.0888979	0.686209	0.492581	0.982439
CALCRL	316	Substance addiction and disorders	No	464376	250	-0.0284716	0.0718017	-0.396531	0.691713	0.988947
CALCRL	317	Alcohol-related disorders	No	467474	3348	0.00291767	0.019479	0.149785	0.880934	0.994513
CALCRL	320	Meningitis	No	484645	85	0.216777	0.126095	1.71916	0.085586	0.931945
CALCRL	323	Encephalitis	No	484697	137	-0.128701	0.0943134	-1.36461	0.172375	0.956772
CALCRL	324	Other CNS infection and poliomyelitis	No	484823	263	-0.0750692	0.0687612	-1.09174	0.274948	0.973426
CALCRL	327	Sleep disorders	No	475820	319	-0.0865971	0.0624275	-1.38716	0.165392	0.956772
CALCRL	327.3	Sleep apnea	No	480406	4905	0.0328282	0.0162222	2.02366	0.0430055	0.886981
CALCRL	331	Other cerebral degenerations	No	462179	573	-0.0400828	0.0467469	-0.857442	0.3912	0.979686
CALCRL	332	Parkinson's disease	No	463971	2365	-0.008689	0.0231049	-0.376068	0.706866	0.989981
CALCRL	333	Extrapyramidal disease and abnormal movement disorders	No	462403	797	-0.0106163	0.0396404	-0.267814	0.788842	0.991544
CALCRL	334	Degenerative disease of the spinal cord	No	462839	1233	-0.0711461	0.0318051	-2.23694	0.0252903	0.868765
CALCRL	334.1	Spinocerebellar disease	No	461737	131	-0.157257	0.0968055	-1.62446	0.104277	0.944068
CALCRL	335	Multiple sclerosis	No	463005	1399	0.0347947	0.0301195	1.15522	0.248	0.97317
CALCRL	337	Disorders of the autonomic nervous system	No	461820	214	-0.0430166	0.0761445	-0.564934	0.572119	0.984864
CALCRL	339	Other headache syndromes	No	468950	2092	-0.0291743	0.0246263	-1.18468	0.236142	0.969664
CALCRL	340	Migraine	Yes	468433	1575	0.0165831	0.0284147	0.58361	0.559483	0.984864
CALCRL	342	Hemiplegia	No	462961	1355	-0.00149639	0.0306161	-0.0488758	0.961018	0.998042
CALCRL	343	Infantile cerebral palsy	No	461733	127	-0.00581921	0.0993379	-0.0585799	0.953287	0.99755
CALCRL	344	Other paralytic syndromes	No	461984	378	0.018671	0.0579067	0.322432	0.747125	0.991544
CALCRL	345	Epilepsy, recurrent seizures, convulsions	No	465231	3625	0.0073023	0.0187066	0.390359	0.696271	0.989387
CALCRL	345.1	Epilepsy	No	461926	320	0.0839607	0.0636149	1.31983	0.186893	0.957274
CALCRL	348	Other conditions of brain	No	461998	392	0.0593789	0.0571742	1.03856	0.299009	0.973847
CALCRL	350	Abnormal movement	No	483316	410	-0.0181742	0.0552255	-0.329091	0.742087	0.991544
CALCRL	350.1	Abnormal involuntary movements	No	483203	297	0.00322087	0.0650579	0.0495078	0.960515	0.998042
CALCRL	352	Disorders of other cranial nerves	No	464231	811	-0.0171099	0.0393838	-0.43444	0.663969	0.987073
CALCRL	353	Nerve root and plexus disorders	No	463649	229	0.101065	0.0752724	1.34266	0.179382	0.956772
CALCRL	357	Inflammatory and toxic neuropathy	No	483268	1374	-0.0183449	0.0302595	-0.606253	0.544346	0.984864
CALCRL	358	Myoneural disorders	No	482150	256	0.0240503	0.0704552	0.341356	0.732836	0.99099
CALCRL	359	Muscular dystrophies and other myopathies	No	482105	211	0.128684	0.0785868	1.63748	0.10153	0.943976
CALCRL	360	Disorders of the globe	No	462487	179	0.0825214	0.0848132	0.972978	0.330564	0.978037
CALCRL	361	Retinal detachments and defects	No	462693	385	0.0149862	0.0572979	0.261549	0.793669	0.991544
CALCRL	361.2	Retinoschisis and retinal cysts	No	462348	40	0.209121	0.182644	1.14496	0.252225	0.97317
CALCRL	362	Other retinal disorders	No	465922	3614	-0.00225589	0.018782	-0.120109	0.904397	0.99519
CALCRL	362.3	Other nondiabetic retinopathy	No	462729	421	0.00413621	0.0546771	0.075648	0.939699	0.99716
CALCRL	362.4	Retinal vascular changes and abnomalities	No	462370	62	0.116821	0.144383	0.809105	0.418455	0.979686
CALCRL	362.6	Peripheral retinal degenerations	No	462371	63	-0.0434609	0.140564	-0.30919	0.757177	0.991544
CALCRL	363	Chorioretinal inflammations, scars, and other disorders of choroid	No	462501	193	-0.11134	0.080124	-1.38959	0.164653	0.956509
CALCRL	364	Corneal opacity and other disorders of cornea	No	463403	1095	-0.098035	0.033618	-2.91614	0.00354389	0.694403
CALCRL	364.1	Corneal opacity	No	462353	45	0.0146776	0.171062	0.0858028	0.931623	0.996939
CALCRL	364.9	Cornea replaced by transplant	No	462426	118	-0.00858994	0.103024	-0.0833777	0.933551	0.996939
CALCRL	365	Glaucoma	No	468689	6381	0.0211275	0.014298	1.47766	0.139499	0.945413
CALCRL	365.1	Open-angle glaucoma	No	463693	1385	0.0315188	0.0306128	1.02959	0.303201	0.973847
CALCRL	366	Cataract	No	464652	28999	-0.00553728	0.00704195	-0.786328	0.431675	0.979686
CALCRL	367	Disorders of refraction and accommodation; blindness and low vision	No	480709	3764	-0.0472464	0.0182942	-2.58259	0.00980609	0.757004
CALCRL	367.4	Presbyopia	No	486366	27	0.46433	0.23811	1.95007	0.0511681	0.898386
CALCRL	367.8	Hypermetropia	No	477204	259	-0.066724	0.0691858	-0.964416	0.334837	0.979686
CALCRL	367.9	Blindness and low vision	No	477572	627	-0.161069	0.0443518	-3.63162	0.000281648	0.269105
CALCRL	368	Visual disturbances	No	479367	1063	-0.00791487	0.0344357	-0.229845	0.818212	0.991869
CALCRL	368.2	Diplopia and disorders of binocular vision	No	478521	217	-0.0404315	0.0759393	-0.532419	0.594436	0.984864
CALCRL	368.9	Subjective visual disturbances	No	478411	107	0.082732	0.109916	0.752682	0.451641	0.979686
CALCRL	369	Infection of the eye	No	473026	128	-0.0223726	0.0991349	-0.225679	0.821451	0.991869
CALCRL	370	Keratitis	No	473000	102	0.0296176	0.112354	0.26361	0.79208	0.991544
CALCRL	371	Inflammation of the eye	No	473701	803	-0.0129977	0.0397771	-0.326762	0.743848	0.991544
CALCRL	371.1	Uveitis, noninfectious or NOS	No	473108	210	0.0480727	0.0791075	0.607688	0.543394	0.984864
CALCRL	372	Disorders of conjunctiva	No	473045	147	-0.0206049	0.0965624	-0.213385	0.831027	0.992386
CALCRL	374	Other disorders of eyelids	No	474669	1771	0.00292131	0.0267533	0.109194	0.913049	0.995927
CALCRL	374.2	Lagophthalmos	No	472930	32	-0.140574	0.196466	-0.715513	0.474292	0.981156
CALCRL	375	Disorders of lacrimal system	No	475714	1127	-0.0563399	0.0334388	-1.68487	0.0920143	0.937428
CALCRL	377	Disorders of optic nerve and visual pathways	No	474792	205	-0.017543	0.0779979	-0.224916	0.822045	0.991869
CALCRL	378	Strabismus and other disorders of binocular eye movements	No	475105	518	-0.0737829	0.0488841	-1.50934	0.131211	0.944815
CALCRL	379	Other disorders of eye	No	475334	747	-0.0533748	0.0409861	-1.30227	0.192826	0.957274
CALCRL	379.1	Scleritis and episcleritis	No	474617	30	-0.289021	0.204674	-1.4121	0.15792	0.954028
CALCRL	379.4	Anomalies of pupillary function	No	474626	39	-0.183165	0.177072	-1.03441	0.300946	0.973847
CALCRL	380	Disorders of external ear	No	484261	79	0.0967182	0.127528	0.758408	0.448207	0.979686
CALCRL	380.1	Otitis externa	No	484265	83	0.0841068	0.125564	0.669833	0.502964	0.98334
CALCRL	381	Otitis media and Eustachian tube disorders	No	481633	705	0.0306059	0.0424155	0.721572	0.470557	0.981156
CALCRL	382	Otalgia	No	480952	24	-0.326899	0.224355	-1.45706	0.145099	0.948577
CALCRL	384	Other disorders of tympanic membrane	No	481253	325	0.0399084	0.0625636	0.637886	0.523548	0.984864
CALCRL	385	Other disorders of middle ear and mastoid	No	481163	235	0.108946	0.0741995	1.46828	0.142027	0.947899
CALCRL	386	Vertiginous syndromes and other disorders of vestibular system	No	472999	837	-0.0100287	0.038734	-0.258911	0.795704	0.991544
CALCRL	386.2	Peripheral or central vertigo	No	472338	176	0.0600426	0.0851727	0.70495	0.480841	0.982044
CALCRL	386.3	Labyrinthitis	No	472239	77	0.0180794	0.128265	0.140953	0.887907	0.994632
CALCRL	389	Hearing loss	No	477161	4068	-0.030653	0.0176213	-1.73955	0.0819384	0.927903
CALCRL	389.2	Conductive hearing loss	No	473197	104	-0.0487591	0.109036	-0.447182	0.654744	0.986468
CALCRL	394	Rheumatic disease of the heart valves	No	467592	2292	0.0325886	0.0236556	1.37763	0.168319	0.956772
CALCRL	394.4	Acute rheumatic heart disease	No	465324	24	0.37576	0.248619	1.51139	0.13069	0.944721
CALCRL	395.6	Heart valve replaced	No	467345	2045	0.0142291	0.0249138	0.571134	0.567909	0.984864
CALCRL	396	Abnormal heart sounds	No	465774	474	0.105074	0.0522722	2.01012	0.0444182	0.887165
CALCRL	401	Hypertension	No	439928	95961	0.0226842	0.00434517	5.22055	1.78389e-07	0.00113398
CALCRL	401.2	Hypertensive heart and/or renal disease	No	344955	988	0.0723768	0.0362713	1.99543	0.045996	0.889438
CALCRL	401.3	Other hypertensive complications	No	344043	76	-0.255788	0.126888	-2.01586	0.0438148	0.886981
CALCRL	402	Elevated blood pressure reading without diagnosis of hypertension	No	483574	158	0.0422405	0.0896441	0.471203	0.637496	0.985068
CALCRL	411	Ischemic Heart Disease	No	463894	35198	0.0127375	0.00643305	1.98002	0.0477017	0.892502
CALCRL	411.41	Aneurysm and dissection of heart	No	428780	84	-0.0216375	0.122106	-0.177203	0.859349	0.994006
CALCRL	414	Other forms of chronic heart disease	No	430782	2086	0.03456	0.0246893	1.3998	0.161575	0.955194
CALCRL	415	Pulmonary heart disease	No	476851	972	0.00209953	0.0361616	0.0580596	0.953701	0.997788
CALCRL	420	Carditis	No	479896	968	-0.0704825	0.0358836	-1.9642	0.0495069	0.895744
CALCRL	420.1	Myocarditis	No	478976	48	-0.206542	0.159413	-1.29564	0.195099	0.957274
CALCRL	420.22	Chronic pericarditis	No	478959	31	-0.0430156	0.201159	-0.213839	0.830673	0.992343
CALCRL	425	Cardiomyopathy	No	480532	1604	0.00839114	0.0281554	0.298029	0.765681	0.991544
CALCRL	425.12	Other hypertrophic cardiomyopathy	No	479164	236	-0.0437074	0.0731949	-0.597137	0.550416	0.984864
CALCRL	426	Cardiac conduction disorders	No	440447	7210	0.0178563	0.0134443	1.32817	0.184123	0.957274
CALCRL	426.2	Atrioventricular [AV] block	No	434879	1642	-0.0158607	0.027731	-0.57195	0.567356	0.984864
CALCRL	426.3	Bundle branch block	No	435210	1973	0.0326855	0.0254183	1.2859	0.198477	0.958531
CALCRL	427	Cardiac dysrhythmias	No	453216	19979	0.0149565	0.00823873	1.81539	0.0694647	0.919127
CALCRL	427.1	Paroxysmal tachycardia, unspecified	No	435273	2036	-0.0219367	0.0248204	-0.883817	0.376795	0.979686
CALCRL	427.12	Paroxysmal ventricular tachycardia	No	433795	558	0.0589282	0.0478788	1.23078	0.218406	0.965753
CALCRL	427.3	Other specified cardiac dysrhythmias	No	434147	910	0.0578445	0.037499	1.54256	0.122937	0.944068
CALCRL	427.4	Cardiac arrest and ventricular fibrillation	No	433427	190	0.0317398	0.0817163	0.388414	0.69771	0.989457
CALCRL	427.5	Arrhythmia (cardiac) NOS	No	433508	271	-0.00844664	0.0680058	-0.124205	0.901153	0.99489
CALCRL	427.6	Premature beats	No	433391	154	0.0678448	0.0910628	0.745033	0.456252	0.979686
CALCRL	427.9	Palpitations	No	434190	953	0.0303105	0.0366167	0.827778	0.407796	0.979686
CALCRL	428	Congestive heart failure; nonhypertensive	No	477694	5079	0.00277765	0.0159218	0.174456	0.861507	0.994045
CALCRL	429	Ill-defined descriptions and complications of heart disease	No	472661	46	0.0286622	0.168196	0.170409	0.864688	0.994088
CALCRL	429.1	Heart transplant/surgery	No	472656	41	0.0994493	0.177067	0.561647	0.574356	0.984864
CALCRL	430	Intracranial hemorrhage	No	467117	1177	0.0350686	0.0329444	1.06448	0.287112	0.973847
CALCRL	433	Cerebrovascular disease	No	470961	5021	0.0239726	0.0160514	1.49349	0.13531	0.944977
CALCRL	433.1	Occlusion and stenosis of precerebral arteries	No	466624	684	0.0563487	0.0432527	1.30278	0.19265	0.957274
CALCRL	433.3	Cerebral ischemia	No	467319	1379	0.0826414	0.03076	2.68666	0.00721714	0.751048
CALCRL	433.5	Cerebral aneurysm	No	466265	325	0.0442799	0.0626243	0.707072	0.479521	0.982044
CALCRL	440	Atherosclerosis	No	468924	700	-0.0213802	0.0423194	-0.505209	0.613412	0.984864
CALCRL	441	Vascular insufficiency of intestine	No	468568	344	0.0521598	0.0608809	0.856752	0.391582	0.979686
CALCRL	442	Other aneurysm	No	470262	2038	0.0210106	0.0250011	0.840388	0.400691	0.979686
CALCRL	442.3	Aneurysm of artery of lower extremity	No	468325	101	0.0456015	0.111877	0.407602	0.683566	0.988849
CALCRL	443	Peripheral vascular disease	No	472278	4054	-0.0135422	0.0177003	-0.765081	0.444223	0.979686
CALCRL	443.1	Raynaud's syndrome	No	469462	1238	-0.00514799	0.0319593	-0.161079	0.872031	0.994088
CALCRL	443.8	Other specified peripheral vascular diseases	No	468251	27	0.0476637	0.217468	0.219176	0.826513	0.992117
CALCRL	444	Arterial embolism and thrombosis	No	468627	403	0.0391526	0.0562	0.696665	0.486012	0.982439
CALCRL	446	Polyarteritis nodosa and allied conditions	No	469123	899	0.050714	0.0376926	1.34546	0.178476	0.956772
CALCRL	447	Other disorders of arteries and arterioles	No	468907	683	0.0618917	0.0432907	1.42968	0.15281	0.95179
CALCRL	450	Noninfectious disorders of lymphatic channels	No	484939	683	0.0297237	0.043131	0.68915	0.490729	0.982439
CALCRL	451	Phlebitis and thrombophlebitis	No	445399	295	-0.0282498	0.0651366	-0.4337	0.664506	0.987081
CALCRL	452	Other venous embolism and thrombosis	No	445263	159	0.000673692	0.0892525	0.00754815	0.993978	0.999513
CALCRL	454	Varicose veins	No	448947	3843	-0.00460635	0.0181553	-0.25372	0.799712	0.991544
CALCRL	454.11	Varicose veins of lower extremity, symptomtic	No	445408	304	0.0314001	0.0646963	0.485346	0.627431	0.98499
CALCRL	458	Hypotension	No	439576	3191	0.0132372	0.0199809	0.662492	0.507656	0.98334
CALCRL	459	Other disorders of circulatory system	No	454987	18602	0.0358803	0.00850056	4.22094	2.43286e-05	0.0659799
CALCRL	465	Acute upper respiratory infections of multiple or unspecified sites	No	482196	219	-0.0141676	0.0759331	-0.18658	0.85199	0.993418
CALCRL	471	Nasal polyps	No	459133	843	0.0544646	0.0388619	1.40149	0.161068	0.955194
CALCRL	473	Diseases of the larynx and vocal cords	No	459126	836	-0.0612494	0.0386222	-1.58586	0.112771	0.944068
CALCRL	474	Acute and chronic tonsillitis	No	458525	235	0.00444619	0.0736503	0.0603689	0.951862	0.99725
CALCRL	476	Allergic rhinitis	No	458955	665	-0.0145978	0.0437718	-0.333497	0.738759	0.991544
CALCRL	477	Epistaxis or throat hemorrhage	No	459045	755	0.00464876	0.040894	0.113678	0.909493	0.995919
CALCRL	479	Other upper respiratory disease	No	458543	253	-0.0301079	0.07069	-0.425915	0.67017	0.988154
CALCRL	480	Pneumonia	No	465620	7525	0.0199361	0.0131312	1.51823	0.128956	0.944068
CALCRL	480.5	Bronchopneumonia and lung abscess	No	458335	240	-0.0440317	0.0719297	-0.612148	0.54044	0.984864
CALCRL	481	Influenza	No	458157	62	0.200601	0.147168	1.36308	0.172858	0.956772
CALCRL	496	Chronic airway obstruction	No	476053	14855	0.00706403	0.00946661	0.746204	0.455544	0.979686
CALCRL	496.2	Chronic bronchitis	No	464514	3316	0.00826226	0.0196236	0.421036	0.673729	0.988459
CALCRL	497	Bronchitis	No	461352	154	0.0671307	0.0911402	0.736565	0.461387	0.980001
CALCRL	500	Lung disease due to external agents	No	455299	390	0.0346041	0.0569451	0.607676	0.543403	0.984864
CALCRL	501	Pneumonitis due to inhalation of food or vomitus	No	455690	781	0.000896688	0.0401272	0.0223461	0.982172	0.998866
CALCRL	502	Postinflammatory pulmonary fibrosis	No	456371	1462	0.0342542	0.029548	1.15927	0.246345	0.97317
CALCRL	505	Other pulmonary inflamation or edema	No	454981	72	0.024329	0.1331	0.182787	0.854965	0.993742
CALCRL	507	Pleurisy; pleural effusion	No	459221	4312	0.0205181	0.0172435	1.18991	0.234083	0.96912
CALCRL	509	Respiratory failure, insufficiency, arrest	No	456739	1830	0.0391793	0.0264749	1.47986	0.13891	0.944977
CALCRL	512	Other symptoms of respiratory system	No	469526	2733	0.0265865	0.0216555	1.2277	0.219559	0.965753
CALCRL	513	Respiratory abnormalities	No	485516	150	0.0471793	0.0927854	0.508478	0.611118	0.984864
CALCRL	514	Abnormal findings examination of lungs	No	481263	1013	-0.0280132	0.0351855	-0.796157	0.425941	0.979686
CALCRL	516	Abnormal sputum	No	483221	603	-0.0639756	0.045582	-1.40353	0.160459	0.955194
CALCRL	519	Other diseases of respiratory system, not elsewhere classified	No	468881	3902	-0.0141703	0.0180233	-0.786218	0.43174	0.979686
CALCRL	520	Disorders of tooth development	No	471312	91	0.00838152	0.118067	0.0709897	0.943406	0.99716
CALCRL	521	Diseases of hard tissues of teeth	No	471998	777	-0.0174015	0.0408295	-0.426198	0.669963	0.988154
CALCRL	522	Diseases of pulp and periapical tissues	No	471368	147	-0.00445015	0.092607	-0.0480541	0.961673	0.998042
CALCRL	523	Gingival and periodontal diseases	No	471473	252	0.062365	0.0717879	0.868741	0.384989	0.979686
CALCRL	525	Other diseases of the teeth and supporting structures	No	471594	373	0.0555562	0.0588012	0.944814	0.344754	0.979686
CALCRL	527	Diseases of the salivary glands	No	480084	124	-0.161749	0.0993395	-1.62825	0.103472	0.944068
CALCRL	528	Diseases of the oral soft tissues, excluding lesions specific for gingiva and tongue	No	480198	238	-0.0539934	0.0724153	-0.745608	0.455904	0.979686
CALCRL	528.1	Stomatitis and mucositis	No	480044	84	0.0330831	0.12305	0.268858	0.788039	0.991544
CALCRL	529	Diseases and other conditions of the tongue	No	480143	183	0.157533	0.0848098	1.85749	0.0632412	0.91371
CALCRL	530	Diseases of esophagus	No	442344	25491	-0.00262069	0.00726515	-0.360722	0.718308	0.989981
CALCRL	530.6	Diverticulum of esophagus, acquired	No	416918	65	-0.191923	0.137473	-1.39608	0.16269	0.95557
CALCRL	530.9	Heartburn	No	417019	166	0.0711649	0.0882704	0.806215	0.420119	0.979686
CALCRL	531	Peptic ulcer (excl. esophageal)	No	475521	2262	-0.0199966	0.0236469	-0.845634	0.397757	0.979686
CALCRL	531.1	Hemorrhage from gastrointestinal ulcer	No	473341	82	0.0748386	0.124787	0.599729	0.548687	0.984864
CALCRL	531.4	Peptic ulcer, site unspecified	No	473358	99	0.129707	0.115464	1.12335	0.261289	0.97317
CALCRL	535	Gastritis and duodenitis	No	430716	10973	0.000921124	0.0109001	0.0845058	0.932654	0.996939
CALCRL	537	Other disorders of stomach and duodenum	No	420840	1097	-0.0291365	0.0338652	-0.860367	0.389587	0.979686
CALCRL	540	Appendiceal conditions	No	484551	121	0.0438902	0.102911	0.426486	0.669754	0.988154
CALCRL	550	Abdominal hernia	No	449492	23546	0.0078798	0.00754775	1.04399	0.296489	0.973847
CALCRL	550.3	Femoral hernia	No	426035	89	0.00578472	0.11903	0.0485987	0.961239	0.998042
CALCRL	550.5	Ventral hernia	No	427212	1266	0.0134026	0.0316095	0.424006	0.671561	0.98834
CALCRL	555	Inflammatory bowel disease and other gastroenteritis and colitis	No	397817	4486	0.0266677	0.0168697	1.5808	0.113923	0.944068
CALCRL	556	Ulceration of the lower GI tract	No	393604	273	-0.0884436	0.0673977	-1.31226	0.189431	0.957274
CALCRL	557	Intestinal malabsorption (non-celiac)	No	393399	68	-0.205567	0.1338	-1.53638	0.124446	0.944068
CALCRL	557.1	Celiac disease	No	395071	1740	0.00913508	0.0268831	0.339808	0.734001	0.99099
CALCRL	559	Ileostomy status	No	394884	1553	-0.00109846	0.028439	-0.0386252	0.969189	0.998583
CALCRL	560	Intestinal obstruction without mention of hernia	No	395142	1811	0.0346206	0.026539	1.30452	0.192058	0.957274
CALCRL	560.1	Paralytic ileus	No	393418	87	0.0550843	0.121798	0.452258	0.651083	0.986026
CALCRL	561	Symptoms involving digestive system	No	396696	3365	0.0107765	0.0194532	0.553971	0.579598	0.984864
CALCRL	564	Functional digestive disorders	No	408510	15179	0.00227789	0.00930142	0.244897	0.806536	0.99155
CALCRL	564.8	Abnormal findings on exam of gastrointestinal tract/ abdominal area	No	482703	312	-0.0473075	0.0631998	-0.748539	0.454135	0.979686
CALCRL	565	Anal and rectal conditions	No	451451	6421	0.0102574	0.014134	0.725726	0.468007	0.98115
CALCRL	568	Other disorders of peritoneum	No	445688	658	0.0361328	0.0440257	0.820722	0.411805	0.979686
CALCRL	569	Other disorders of intestine	No	446190	1160	-0.0105404	0.0329498	-0.319893	0.74905	0.991544
CALCRL	571	Chronic liver disease and cirrhosis	No	467170	3369	-0.00883608	0.0194025	-0.455409	0.648815	0.985604
CALCRL	573	Other disorders of liver	No	464654	853	0.02648	0.0386639	0.684877	0.493422	0.982439
CALCRL	573.7	Abnormal results of function study of liver	No	464850	1049	0.0283709	0.0348574	0.813915	0.415694	0.979686
CALCRL	574	Cholelithiasis and cholecystitis	No	464983	7913	0.00980892	0.0127396	0.769956	0.441326	0.979686
CALCRL	574.3	Cholecystitis without cholelithiasis	No	457549	479	0.0646377	0.051731	1.2495	0.211483	0.965753
CALCRL	575	Other biliary tract disease	No	458915	1845	0.0220371	0.0262281	0.840211	0.40079	0.979686
CALCRL	575.9	Nonspecific abnormal findings on radiological and other examination of biliary tract	No	457144	74	0.0869829	0.132189	0.658021	0.510525	0.983575
CALCRL	577	Diseases of pancreas	No	482713	2041	0.034848	0.0249861	1.3947	0.163108	0.955989
CALCRL	578	Gastrointestinal hemorrhage	No	450139	6351	0.00909789	0.0142376	0.639005	0.52282	0.984864
CALCRL	578.2	Blood in stool	No	444374	586	0.0276141	0.0466112	0.592434	0.55356	0.984864
CALCRL	579	Other symptoms involving abdomen and pelvis	No	444248	460	-0.0523392	0.0520876	-1.00483	0.314978	0.975169
CALCRL	579.8	Nonspecific abnormal findings in stool contents	No	444008	220	0.0776929	0.0766652	1.01341	0.310866	0.974734
CALCRL	580	Nephritis; nephrosis; renal sclerosis	No	446612	909	0.0433687	0.0376285	1.15255	0.249096	0.97317
CALCRL	580.1	Glomerulonephritis	No	446153	450	-0.0330416	0.0530387	-0.622972	0.533303	0.984864
CALCRL	580.11	Proliferative glomerulonephritis	No	445769	66	-0.19705	0.137342	-1.43474	0.151361	0.95179
CALCRL	580.3	Nephritis and nephropathy without mention of glomerulonephritis	No	445894	191	0.0823772	0.0823296	1.00058	0.317031	0.975169
CALCRL	585	Renal failure	No	459470	13767	0.0022117	0.00983177	0.224954	0.822015	0.991869
CALCRL	586	Other disorders of the kidney and ureters	No	447639	1936	0.0161468	0.0256216	0.630203	0.528562	0.984864
CALCRL	586.1	Anatomical abnormatilies of kidney and ureters	No	445848	145	0.00816778	0.0940038	0.0868877	0.930761	0.9969
CALCRL	586.3	Vascular disorders of kidney/hypertrophy	No	445739	36	-0.340478	0.183831	-1.85212	0.064008	0.914784
CALCRL	589	Abnormal results of function study of kidney	No	445737	34	-0.221163	0.190294	-1.16222	0.245146	0.97317
CALCRL	590	Pyelonephritis	No	437846	426	-0.0677932	0.0542953	-1.2486	0.211811	0.965753
CALCRL	591	Urinary tract infection	No	443387	5967	0.0178099	0.014689	1.21247	0.225334	0.967248
CALCRL	592	Cystitis and urethritis	No	438362	942	0.0128195	0.0365712	0.350535	0.725937	0.990883
CALCRL	594	Urinary calculus	No	479263	4660	-0.00595422	0.0165315	-0.360173	0.718718	0.989981
CALCRL	594.2	Calculus of lower urinary tract	No	475043	440	0.0297078	0.0536945	0.553274	0.580076	0.984864
CALCRL	594.8	Renal colic	No	474873	270	0.0179805	0.0684731	0.262591	0.792866	0.991544
CALCRL	595	Hydronephrosis	No	475059	456	0.107243	0.0533351	2.01074	0.0443531	0.887165
CALCRL	596	Other disorders of bladder	No	467964	4623	0.0327584	0.0166779	1.96418	0.0495096	0.895744
CALCRL	597	Other disorders of urethra and urinary tract	No	465232	1891	0.0214227	0.0259554	0.825367	0.409163	0.979686
CALCRL	598	Abnormal findings on examination of urine	No	486020	35	-0.147684	0.185976	-0.794102	0.427136	0.979686
CALCRL	599	Other symptoms/disorders or the urinary system	No	457904	4631	0.0055648	0.0166217	0.334791	0.737783	0.991544
CALCRL	599.3	Dysuria	No	453384	111	0.0462977	0.107221	0.431798	0.665889	0.987405
CALCRL	599.5	Frequency of urination and polyuria	No	453869	596	-0.0342933	0.045957	-0.746205	0.455543	0.979686
CALCRL	600	Hyperplasia of prostate	No	226475	9873	0.00319481	0.011816	0.270379	0.786869	0.991544
CALCRL	601	Inflammatory diseases of prostate	No	217078	476	0.053116	0.0517417	1.02656	0.304628	0.973847
CALCRL	601.11	Acute prostatitis	No	216631	29	-0.185021	0.204213	-0.906018	0.364926	0.979686
CALCRL	601.4	Balanoposthitis	No	216628	26	0.0189481	0.219292	0.086406	0.931144	0.9969
CALCRL	601.8	Other inflammatory disorders of male genital organs	No	216651	49	0.162871	0.163991	0.993166	0.320629	0.976756
CALCRL	603	Other disorders of testis	No	221889	311	-0.105332	0.0631727	-1.66736	0.0954421	0.937546
CALCRL	604	Disorders of penis	No	221931	353	0.0121855	0.0597838	0.203826	0.838489	0.99266
CALCRL	608	Other disorders of male genital organs	No	222057	479	-0.0721754	0.0508724	-1.41875	0.155971	0.953654
CALCRL	609	Male infertility and abnormal spermatozoa	No	221608	30	0.0142486	0.205744	0.069254	0.944787	0.99716
CALCRL	610	Benign mammary dysplasias	No	285302	268	-0.0119095	0.0688741	-0.172917	0.862717	0.994088
CALCRL	610.8	Other specified benign mammary dysplasias	No	285086	52	-0.273287	0.152321	-1.79414	0.0727901	0.922475
CALCRL	611	Abnormal findings on mammogram or breast exam	No	477126	149	0.0146206	0.0926087	0.157875	0.874555	0.994176
CALCRL	612	Breast conditions, congenital or relating to hormones	No	477063	86	0.267213	0.127436	2.09685	0.036007	0.882204
CALCRL	613	Other nonmalignant breast conditions	No	484166	242	0.0273807	0.0729108	0.375536	0.707262	0.989981
CALCRL	613.7	Other signs and symptoms in breast	No	483961	37	-0.530714	0.18546	-2.8616	0.00421502	0.703499
CALCRL	614	Inflammatory diseases of female pelvic organs	No	282741	1014	-0.0315774	0.0354584	-0.890547	0.373172	0.979686
CALCRL	614.3	Pelvic inflammatory disease (PID)	No	281853	126	-0.0103058	0.10069	-0.102352	0.918477	0.996215
CALCRL	614.5	Inflammatory disease of cervix, vagina, and vulva	No	282091	364	0.00929409	0.0589998	0.157527	0.874829	0.994176
CALCRL	614.52	Vaginitis and vulvovaginitis	No	281767	40	0.105684	0.180322	0.586083	0.557819	0.984864
CALCRL	614.54	Abscess or ulceration of vulva	No	281767	40	-0.135023	0.174692	-0.772922	0.439569	0.979686
CALCRL	617	Disorders secondary to childbirth, surgery, trauma	No	484572	218	-0.0881614	0.0756019	-1.16613	0.243563	0.973006
CALCRL	618	Genital prolapse	No	280917	3717	0.0113179	0.0185608	0.609772	0.542013	0.984864
CALCRL	618.6	Vaginal enterocele, congenital or acquired	No	277250	50	-0.0964902	0.156527	-0.616444	0.537601	0.984864
CALCRL	619	Noninflammatory female genital disorders	No	282494	1232	0.0124269	0.0322052	0.385865	0.699596	0.989457
CALCRL	622	Polyp of female genital organs	No	279369	2168	-0.006337	0.0242761	-0.261038	0.794063	0.991544
CALCRL	622.2	Mucous polyp of cervix	No	277410	209	-0.0149422	0.0775329	-0.192721	0.847178	0.993252
CALCRL	624	Symptoms involving female genital tract	No	282928	95	-0.239485	0.113103	-2.11741	0.0342255	0.880036
CALCRL	625	Pain and other symptoms associated with female genital organs	No	283026	193	-0.0380481	0.08044	-0.473	0.636213	0.985068
CALCRL	626	Disorders of menstruation and other abnormal bleeding from female genital tract	No	260103	4509	-0.0148398	0.017146	-0.865498	0.386766	0.979686
CALCRL	626.8	Infertility, female	No	255811	217	0.00226012	0.0769207	0.0293825	0.976559	0.998866
CALCRL	627	Menopausal and postmenopausal disorders	No	257717	2123	0.0294843	0.0246243	1.19737	0.231164	0.968975
CALCRL	627.2	Symptomatic menopause	No	255660	66	-0.0967398	0.136726	-0.707543	0.479229	0.982023
CALCRL	627.3	Postmenopausal atrophic vaginitis	No	255672	78	0.0076202	0.126945	0.0600277	0.952134	0.99725
CALCRL	628	Ovarian cyst	No	256400	806	0.0316225	0.0399525	0.791503	0.428651	0.979686
CALCRL	634	Miscarriage; stillbirth	No	287390	755	-0.0445035	0.041361	-1.07598	0.281938	0.973847
CALCRL	635	Hemorrhage during pregnancy; childbirth and postpartum	No	287038	403	0.0951161	0.0575159	1.65374	0.0981812	0.940654
CALCRL	636	Early or threatened labor; hemorrhage in early pregnancy	No	287248	613	0.0337785	0.0464823	0.726696	0.467412	0.980764
CALCRL	642	Hypertension complicating pregnancy, childbirth, and the puerperium	No	293129	533	0.0649227	0.0497918	1.30388	0.192273	0.957274
CALCRL	643	Excessive vomiting in pregnancy	No	293864	81	0.0188207	0.126662	0.14859	0.881877	0.994543
CALCRL	646	Other complications of pregnancy NEC	No	293315	199	0.0473491	0.0810197	0.584414	0.558942	0.984864
CALCRL	649.1	Diabetes or abnormal glucose tolerance complicating pregnancy	No	293781	81	-0.118554	0.126062	-0.940442	0.346991	0.979686
CALCRL	655	Known or suspected fetal abnormality affecting management of mother	No	293156	166	0.0150455	0.0879443	0.17108	0.864161	0.994088
CALCRL	656	Other perinatal conditions of fetus or newborn	No	486344	34	0.040463	0.194621	0.207907	0.835302	0.992406
CALCRL	665	Obstetrical/birth trauma	No	480960	1218	0.0341017	0.0332017	1.02711	0.30437	0.973847
CALCRL	681	Superficial cellulitis and abscess	No	481440	85	-0.00651436	0.121513	-0.0536105	0.957245	0.997927
CALCRL	686.4	Pyogenic granuloma	No	481377	22	0.437967	0.261868	1.67247	0.0944313	0.937546
CALCRL	686.5	Pyoderma	No	481381	26	0.0543632	0.220911	0.246087	0.805615	0.99155
CALCRL	687	Symptoms affecting skin	No	475108	124	0.0739777	0.102184	0.723967	0.469086	0.981156
CALCRL	689	Disorder of skin and subcutaneous tissue NOS	No	475767	1235	0.00466068	0.0319263	0.145982	0.883935	0.994543
CALCRL	690	Erythematosquamous dermatosis	No	468251	413	0.00943578	0.0550854	0.171294	0.863993	0.994088
CALCRL	691	Congenital anomalies of skin	No	467882	44	0.0142902	0.169463	0.0843266	0.932797	0.996939
CALCRL	694	Dyschromia and Vitiligo	No	468008	170	-0.116056	0.0855528	-1.35654	0.174928	0.956772
CALCRL	694.1	Vitiligo	No	467888	50	-0.0634851	0.159366	-0.398361	0.690364	0.988947
CALCRL	695	Erythematous conditions	No	469005	1167	0.036995	0.0332607	1.11227	0.26602	0.97317
CALCRL	695.1	Toxic erythema	No	467881	43	0.18323	0.178839	1.02455	0.305574	0.974608
CALCRL	695.2	Bullous dermatoses	No	467975	137	0.137104	0.097807	1.40178	0.16098	0.955194
CALCRL	695.7	Prurigo and Lichen	No	468050	212	-0.0161549	0.0769592	-0.209915	0.833734	0.992406
CALCRL	695.8	Other specified erythematous conditions	No	467889	51	-0.00615893	0.156394	-0.0393808	0.968587	0.998441
CALCRL	695.9	Unspecified erythematous condition	No	467904	66	0.241061	0.144077	1.67314	0.0943	0.937546
CALCRL	696	Psoriasis and related disorders	No	463869	2275	0.019353	0.0235866	0.820511	0.411925	0.979686
CALCRL	698	Pruritus and related conditions	No	485085	124	-0.180724	0.0994687	-1.8169	0.0692332	0.91905
CALCRL	700	Corns and callosities	No	477469	27	-0.0911152	0.213073	-0.427625	0.668924	0.988154
CALCRL	701	Other hypertrophic and atrophic conditions of skin	No	478323	881	0.021417	0.038036	0.563072	0.573386	0.984864
CALCRL	701.4	Keloid scar	No	477497	55	0.067963	0.159771	0.425378	0.670561	0.988154
CALCRL	701.5	Abnormal granulation tissue	No	477482	40	0.044404	0.178531	0.248718	0.803579	0.991544
CALCRL	702	Degenerative skin conditions and other dermatoses	No	469141	1204	-0.0405969	0.0321182	-1.26399	0.206235	0.963109
CALCRL	703	Diseases of nail, NOS	No	483952	42	-0.190398	0.169624	-1.12247	0.261661	0.97317
CALCRL	704.1	Alopecia	No	483998	88	-0.0689482	0.119639	-0.5763	0.564412	0.984864
CALCRL	705	Disorders of sweat glands	No	474181	67	-0.165264	0.13589	-1.21616	0.223924	0.966795
CALCRL	706	Diseases of sebaceous glands	No	475337	1223	-0.0130905	0.0320465	-0.408486	0.682917	0.988849
CALCRL	707	Chronic ulcer of skin	No	481813	2146	0.0589802	0.0244966	2.40769	0.0160536	0.787927
CALCRL	709	Diffuse diseases of connective tissue	No	467434	1095	-0.00802926	0.0340944	-0.235501	0.81382	0.991869
CALCRL	709.6	Other specified diffuse diseases of connective tissue	No	466393	54	0.152156	0.158127	0.962238	0.33593	0.979686
CALCRL	710	Osteomyelitis, periostitis, and other infections involving bone	No	474347	145	0.0655036	0.094618	0.692296	0.488752	0.982439
CALCRL	710.12	Chronic osteomyelitis	No	474251	49	0.0817179	0.163977	0.498351	0.618237	0.984864
CALCRL	711	Arthropathy associated with infections	No	474291	89	-0.0180695	0.118865	-0.152017	0.879173	0.994254
CALCRL	713	Arthropathy associated with other disorders classified elsewhere	No	474282	80	0.384711	0.13463	2.85754	0.00426945	0.703499
CALCRL	714	Rheumatoid arthritis and other inflammatory polyarthropathies	No	474478	3676	0.000598416	0.0186315	0.0321185	0.974378	0.998866
CALCRL	715	Other inflammatory spondylopathies	No	471822	1020	-0.050842	0.0349639	-1.45413	0.145911	0.948682
CALCRL	715.1	Sacroiliitis NEC	No	470876	74	-0.213657	0.128452	-1.66332	0.0962476	0.939113
CALCRL	716	Other arthropathies	No	474313	111	0.0580331	0.107763	0.538528	0.590213	0.984864
CALCRL	717	Polymyalgia Rheumatica	No	484702	1791	0.0389836	0.0266853	1.46086	0.144053	0.948369
CALCRL	721	Spondylosis and allied disorders	No	472814	1196	-0.0132587	0.0324609	-0.408452	0.682942	0.988849
CALCRL	721.8	Other allied disorders of spine	No	471717	99	0.00871155	0.113078	0.0770404	0.938591	0.99716
CALCRL	722	Intervertebral disc disorders	No	472049	431	-0.0175162	0.0539446	-0.324707	0.745403	0.991544
CALCRL	722.3	Schmorl's nodes	No	471641	23	-0.333053	0.230304	-1.44614	0.148137	0.950943
CALCRL	724	Other and unspecified disorders of back	No	471852	234	-0.0433497	0.0728795	-0.594812	0.551969	0.984864
CALCRL	726	Peripheral enthesopathies and allied syndromes	No	454796	5153	0.0222885	0.0157681	1.41352	0.157504	0.954028
CALCRL	726.2	Synoviopathy	No	449704	61	0.384642	0.155287	2.47698	0.01325	0.77766
CALCRL	726.3	Bursitis	No	449740	97	-0.252799	0.111519	-2.26687	0.0233982	0.859127
CALCRL	727	Other disorders of synovium, tendon, and bursa	No	451949	2306	0.032992	0.0235657	1.4	0.161512	0.955194
CALCRL	727.4	Ganglion and cyst of synovium, tendon, and bursa	No	450076	433	0.105728	0.054868	1.92696	0.0539847	0.900953
CALCRL	728	Disorders of muscle, ligament, and fascia	No	449685	42	0.21215	0.179992	1.17867	0.238531	0.970659
CALCRL	728.2	Laxity of ligament or hypermobility syndrome	No	449768	125	-0.0112152	0.100263	-0.111857	0.910937	0.995927
CALCRL	728.7	Fasciitis	No	451224	1581	-0.0585688	0.0280054	-2.09134	0.0364975	0.882204
CALCRL	729	Other disorders of soft tissues	No	449839	196	0.0812314	0.081016	1.00266	0.316026	0.975169
CALCRL	731	Osteitis deformans and osteopathies associated with other disorders classified elsewhere	No	460290	77	0.0974933	0.130091	0.749421	0.453603	0.979686
CALCRL	732	Osteochondropathies	No	460304	91	-0.0572576	0.117239	-0.488384	0.625278	0.98499
CALCRL	733	Other disorders of bone and cartilage	No	460768	555	-0.0415914	0.0474267	-0.876963	0.380507	0.979686
CALCRL	735	Acquired foot deformities	No	468285	4115	0.00412095	0.0176322	0.233717	0.815204	0.991869
CALCRL	735.1	Flat foot	No	464210	40	-0.0219948	0.180269	-0.122011	0.90289	0.99503
CALCRL	735.2	Acquired toe deformities	No	465801	1631	0.0248085	0.0278931	0.889413	0.373781	0.979686
CALCRL	736	Other acquired deformities of limbs	No	464361	191	0.174633	0.0834702	2.09216	0.0364239	0.882204
CALCRL	737	Curvature of spine	No	464760	590	0.00831564	0.0462669	0.179732	0.857363	0.994006
CALCRL	738	Other acquired musculoskeletal deformity	No	465190	1020	0.0245202	0.035362	0.693405	0.488055	0.982439
CALCRL	740	Osteoarthrosis	No	444087	36822	0.00688317	0.00620919	1.10855	0.267626	0.97317
CALCRL	740.12	Osteoarthrosis, localized, secondary	No	407627	362	-0.0319814	0.0588406	-0.543526	0.586768	0.984864
CALCRL	740.2	Osteoarthrosis, generalized	No	410855	3590	0.038957	0.0189338	2.05754	0.0396344	0.883143
CALCRL	740.9	Osteoarthrosis NOS	No	418164	10899	0.0248787	0.0110084	2.25997	0.0238229	0.862959
CALCRL	741	Symptoms and disorders of the joints	No	478183	752	-0.0585259	0.0408036	-1.43433	0.151478	0.95179
CALCRL	742	Derangement of joint, non-traumatic	No	477738	307	-0.0899001	0.0634742	-1.41632	0.15668	0.953937
CALCRL	743	Osteoporosis, osteopenia and pathological fracture	No	484493	458	-0.0151381	0.0525329	-0.288164	0.773221	0.991544
CALCRL	743.2	Pathologic fracture	No	484391	356	-0.0622327	0.0593317	-1.04889	0.294227	0.973847
CALCRL	745	Pain in joint	No	475420	2171	-0.0276511	0.0240864	-1.148	0.250971	0.97317
CALCRL	747	Cardiac and circulatory congenital anomalies	No	484900	807	0.0597432	0.0398183	1.50039	0.133512	0.944977
CALCRL	747.11	Cardiac shunt/ heart septal defect	No	484457	364	0.103324	0.0597449	1.72941	0.0837355	0.931924
CALCRL	747.12	Valvular heart disease/ heart chambers	No	484266	173	0.0734455	0.0859851	0.854166	0.393013	0.979686
CALCRL	747.2	Congenital anomalies of peripheral vascular system	No	484211	118	0.141425	0.10511	1.3455	0.178465	0.956772
CALCRL	749	Congenital anomalies of face and neck	No	485991	84	0.0442564	0.124111	0.356588	0.721401	0.990245
CALCRL	750	Digestive congenital anomalies	No	483107	284	0.00778974	0.0665709	0.117014	0.906849	0.995447
CALCRL	750.2	Lower gastrointestinal congenital anomalies	No	482943	120	-0.0818834	0.101244	-0.808771	0.418647	0.979686
CALCRL	751	Genitourinary congenital anomalies	No	483545	722	-0.00340462	0.0417497	-0.0815485	0.935006	0.996941
CALCRL	751.1	Congenital anomalies of genital organs	No	482911	88	0.219634	0.123488	1.77859	0.0753071	0.924838
CALCRL	752	Nervous system congenital anomalies	No	485480	375	0.0279667	0.058225	0.480321	0.630999	0.985068
CALCRL	753	Congenital anomalies of the eye	No	485181	76	-0.273457	0.127364	-2.14704	0.0317898	0.872515
CALCRL	754	Congenital musculoskeletal deformities of spine	No	484011	138	0.0456688	0.0962464	0.474499	0.635144	0.985068
CALCRL	755	Congenital anomalies of limbs	No	484016	143	0.046717	0.0941246	0.496331	0.619661	0.984979
CALCRL	755.6	Other congenital anomalies of lower limb, including pelvic girdle	No	483928	55	-0.0334923	0.150359	-0.222749	0.823731	0.991869
CALCRL	756	Other congenital musculoskeletal anomalies	No	484111	238	0.0551518	0.0734468	0.750909	0.452707	0.979686
CALCRL	758	Chromosomal anomalies and genetic disorders	No	484645	139	-0.0472617	0.0946189	-0.499495	0.617431	0.984864
CALCRL	759	Other and unspecified congenital anomalies	No	484574	68	0.119774	0.138768	0.863122	0.38807	0.979686
CALCRL	760	Back pain	No	476100	3623	0.00680137	0.0187784	0.362192	0.717209	0.989981
CALCRL	764	Sciatica	No	481624	817	-0.0370106	0.0392842	-0.942122	0.34613	0.979686
CALCRL	766	Neuralgia, neuritis, and radiculitis NOS	No	480993	186	0.08413	0.0832857	1.01014	0.31243	0.974734
CALCRL	770	Myalgia and myositis unspecified	No	484765	1463	0.0486239	0.0296422	1.64036	0.10093	0.943945
CALCRL	772	Symptoms of the muscles	No	485843	25	0.0129802	0.223867	0.057982	0.953763	0.997788
CALCRL	781	Symptoms involving nervous and musculoskeletal systems	No	479173	3148	0.0121596	0.0201581	0.603211	0.546369	0.984864
CALCRL	782.3	Edema	No	481093	716	0.0568531	0.042313	1.34363	0.179067	0.956772
CALCRL	783	Fever of unknown origin	No	479087	997	0.0283446	0.0357346	0.793196	0.427664	0.979686
CALCRL	785	Abdominal pain	No	460382	4801	-0.0123313	0.0162981	-0.756605	0.449286	0.979686
CALCRL	788	Syncope and collapse	No	470924	2914	0.022617	0.0209326	1.08047	0.279934	0.973847
CALCRL	790	Nonspecific findings on examination of blood	No	484622	34	0.042558	0.193862	0.219527	0.826239	0.992117
CALCRL	793	Nonspecific abnormal findings on radiological and other examination of musculoskeletal system	No	486122	35	-0.0665551	0.188194	-0.353651	0.7236	0.990659
CALCRL	797	Shock	No	486020	47	0.354502	0.174559	2.03084	0.0422709	0.886981
CALCRL	798	Malaise and fatigue	No	479013	1392	-0.00233239	0.0301278	-0.0774166	0.938292	0.99716
CALCRL	800	Fracture of lower limb	No	460296	755	-0.0391299	0.040585	-0.964147	0.334972	0.979686
CALCRL	800.1	Fracture of neck of femur	No	459899	358	-0.0453955	0.058863	-0.771206	0.440585	0.979686
CALCRL	801	Fracture of ankle and foot	No	459738	197	-0.10233	0.0787899	-1.29877	0.194024	0.957274
CALCRL	803	Fracture of upper limb	No	461542	2001	-0.0273326	0.0250104	-1.09285	0.274459	0.973426
CALCRL	803.1	Fracture of humerus	No	460010	469	-0.0140246	0.0515895	-0.27185	0.785737	0.991544
CALCRL	803.3	Fracture of clavicle or scapula	No	459760	219	-0.0625563	0.07515	-0.832419	0.405172	0.979686
CALCRL	804	Fracture of hand or wrist	No	459819	278	-0.0460463	0.0669996	-0.687262	0.491917	0.982439
CALCRL	805	Fracture of vertebral column without mention of spinal cord injury	No	459574	33	0.0332936	0.195309	0.170466	0.864644	0.994088
CALCRL	819	Skull and face fracture and other intercranial injury	No	485339	94	-0.080268	0.114911	-0.698524	0.48485	0.982439
CALCRL	835	Internal derangement of knee	No	469032	3148	-0.0108948	0.0200612	-0.543078	0.587076	0.984864
CALCRL	840	Sprains and strains	No	485428	42	0.00776835	0.174596	0.0444934	0.964511	0.998153
CALCRL	851	Complications of transplants and reattached limbs	No	479464	98	-0.122322	0.11229	-1.08934	0.276005	0.97364
CALCRL	854	Complications of cardiac/vascular device, implant, and graft	No	479402	36	0.0541444	0.190593	0.284084	0.776346	0.991544
CALCRL	857	Mechanical complication of unspecified genitourinary device, implant, and graft	No	479758	392	0.0414237	0.0569339	0.727576	0.466873	0.980649
CALCRL	870	Open wounds of head; neck; and trunk	No	483197	57	-0.137275	0.146091	-0.939658	0.347393	0.979686
CALCRL	915	Superficial injury without mention of infection	No	482546	275	0.00433111	0.0674943	0.0641701	0.948835	0.99725
CALCRL	930	Allergic reaction to food	No	477778	21	0.0633388	0.248882	0.254493	0.799115	0.991544
CALCRL	938	Dermatitis due to solar radiation	No	477800	43	-0.143566	0.168203	-0.853529	0.393366	0.979686
CALCRL	939	Atopic/contact dermatitis due to other or unspecified	No	478848	1091	-0.0298884	0.033914	-0.8813	0.378156	0.979686
CALCRL	941	Adverse reaction to serum or vaccine	No	477919	162	-0.0379438	0.0875132	-0.433578	0.664595	0.987108
CALCRL	947	Urticaria	No	477866	109	-0.116475	0.105966	-1.09918	0.271689	0.97329
CALCRL	958	Certain early complications of trauma or procedure	No	485953	23	-0.0336853	0.232074	-0.145149	0.884593	0.994543
CALCRL	960	Poisoning by antibiotics	No	449312	19742	-0.00300891	0.00819906	-0.366982	0.713632	0.989981
CALCRL	961.1	Poisoning/allergy of sulfonamides	No	430086	516	0.0289976	0.0495031	0.585773	0.558028	0.984864
CALCRL	965	Poisoning by analgesics, antipyretics, and antirheumatics	No	433401	3831	0.0152609	0.0183058	0.833662	0.404471	0.979686
CALCRL	967	Adverse effects of sedatives or other central nervous system depressants and anesthetics	No	429728	158	-0.0920752	0.0884939	-1.04047	0.298122	0.973847
CALCRL	990	Effects radiation NOS	No	470452	5201	-0.0142139	0.0156254	-0.909661	0.363001	0.979686
CALCRL	1000	Burns	No	485793	76	0.168112	0.132127	1.27235	0.203248	0.960859
CALCRL	1001	Foreign body injury	No	484748	166	-0.18805	0.0856445	-2.19571	0.0281127	0.872515
CALCRL	1002	Symptoms concerning nutrition, metabolism, and development	No	474717	2003	0.00872809	0.0251942	0.346433	0.729017	0.990883
CALCRL	1004	Other signs and symptoms involving emotional state	No	485045	216	-0.0713259	0.0756347	-0.943031	0.345665	0.979686
CALCRL	1009	Injury, NOS	No	484211	70	0.0779754	0.135318	0.576238	0.564455	0.984864
CALCRL	1011	Complications of surgical and medical procedures	No	474144	2605	0.0398604	0.022142	1.80022	0.0718259	0.92179
CCR5	110	Dermatophytosis / Dermatomycosis	No	481239	48	-0.119425	0.144296	-0.827638	0.407876	0.979686
CCR5	112	Candidiasis	No	481560	369	-0.0109086	0.0526942	-0.207017	0.835997	0.99257
CCR5	117	Mycoses	No	481368	177	-0.0498328	0.0756351	-0.658859	0.509986	0.983386
CCR5	133	Arthropod-borne diseases	No	485556	28	0.265227	0.21877	1.21236	0.225376	0.967248
CCR5	136	Other infectious and parasitic diseases	No	485554	26	-0.189598	0.199452	-0.950593	0.341811	0.979686
CCR5	145	Cancer of mouth	No	483398	611	0.00859045	0.040564	0.211775	0.832282	0.992406
CCR5	145.3	Cancer of major salivary glands	No	482857	70	0.0697905	0.11977	0.582705	0.560092	0.984864
CCR5	145.5	Cancer of the mouth floor	No	482834	47	0.0904613	0.145992	0.619631	0.535501	0.984864
CCR5	149	Cancer of larynx, pharynx, nasal cavities	No	483583	796	-0.00376958	0.0354624	-0.106298	0.915346	0.995945
CCR5	149.3	Cancer of hypopharynx	No	482865	78	-0.116784	0.112858	-1.03478	0.300769	0.973847
CCR5	149.9	Cancer of of nasal cavities	No	482834	47	0.176883	0.146461	1.20771	0.227158	0.967248
CCR5	150	Cancer of esophagus	No	457553	1340	-0.00528651	0.0273584	-0.193232	0.846777	0.993252
CCR5	155	Cancer of liver and intrahepatic bile duct	No	456921	708	-0.0145504	0.0378799	-0.38412	0.70089	0.989687
CCR5	157	Pancreatic cancer	No	457607	1394	-0.0139583	0.026982	-0.51732	0.604933	0.984864
CCR5	158	Neoplasm of unspecified nature of digestive system	No	456481	268	-0.114176	0.0621133	-1.83819	0.0660339	0.915457
CCR5	159	Malignant neoplasm of other and ill-defined sites within the digestive organs and peritoneum	No	456974	761	-0.0299457	0.0365335	-0.819678	0.4124	0.979686
CCR5	159.2	Malignant neoplasm of small intestine, including duodenum	No	456407	194	0.00819918	0.0723316	0.113356	0.909749	0.995927
CCR5	164	Cancer of intrathoracic organs	No	479711	36	0.194252	0.166956	1.16349	0.24463	0.97317
CCR5	165	Cancer within the respiratory system	No	484766	5091	0.00322021	0.0141815	0.227072	0.820368	0.991869
CCR5	170	Cancer of bone and connective tissue	No	485914	330	0.0239008	0.0555172	0.430512	0.666823	0.987405
CCR5	172	Skin cancer	No	475499	5137	-0.014342	0.0140308	-1.02218	0.306695	0.974734
CCR5	172.1	Melanomas of skin, dx or hx	No	472056	1694	-0.0492191	0.0242836	-2.02684	0.0426783	0.886981
CCR5	174	Breast cancer	No	462222	9446	0.00307283	0.0105969	0.289974	0.771836	0.991544
CCR5	180	Cervical cancer and dysplasia	No	260396	2280	0.0176638	0.0212967	0.829416	0.406869	0.979686
CCR5	182	Malignant neoplasm of uterus	No	259305	1189	-0.0359384	0.0293696	-1.22366	0.221081	0.966323
CCR5	184	Cancer of other female genital organs	No	271483	2758	0.000574072	0.0193106	0.0297284	0.976284	0.998866
CCR5	184.2	Cancer of other female genital organs (excluding uterus and ovary)	No	268952	227	0.0590903	0.0668522	0.883894	0.376754	0.979686
CCR5	185	Cancer of prostate	No	226619	10017	0.010797	0.0105145	1.02687	0.30448	0.973847
CCR5	187	Cancer of other male genital organs	No	243302	3784	0.023443	0.0166009	1.41216	0.157904	0.954028
CCR5	189	Cancer of urinary organs (incl. kidney and bladder)	No	483885	4157	0.00577336	0.0156762	0.368287	0.712659	0.989981
CCR5	189.1	Cancer of kidney and renal pelvis	No	480763	1035	-0.0247589	0.0312063	-0.793393	0.427549	0.979686
CCR5	189.4	Malignant neoplasm of other urinary organs	No	479910	182	-0.0330945	0.0742136	-0.445935	0.655644	0.986486
CCR5	190	Cancer of eye	No	483044	113	-0.0771624	0.0940127	-0.820765	0.41178	0.979686
CCR5	191	Manlignant and unknown neoplasms of brain and nervous system	No	483913	982	-0.0634876	0.0320072	-1.98354	0.0473073	0.890725
CCR5	194	Cancer of other endocrine glands	No	483356	61	0.0364704	0.13166	0.277005	0.781776	0.991544
CCR5	195	Cancer, suspected or other	No	453917	6360	0.0111229	0.0127901	0.869652	0.384491	0.979686
CCR5	197	Chemotherapy	No	458568	11011	-0.00411666	0.00973158	-0.42302	0.672281	0.988459
CCR5	198	Secondary malignant neoplasm	No	461904	14347	-0.00560688	0.00855317	-0.655532	0.512125	0.984251
CCR5	198.3	Secondary malignant neoplasm of digestive systems	No	449649	2092	-0.00479927	0.0220412	-0.217741	0.827631	0.992117
CCR5	199	Neoplasm of uncertain behavior	No	447988	431	-0.0162094	0.0488669	-0.331704	0.740113	0.991544
CCR5	200	Myeloproliferative disease	No	479349	1286	0.0240739	0.0281497	0.85521	0.392435	0.979686
CCR5	201	Hodgkin's disease	No	478317	254	-0.115356	0.0631777	-1.8259	0.0678661	0.91667
CCR5	202	Cancer of other lymphoid, histiocytic tissue	No	480576	2513	0.00588444	0.02012	0.292467	0.76993	0.991544
CCR5	204	Leukemia	No	480930	2867	0.0198439	0.0189128	1.04923	0.294071	0.973847
CCR5	204.1	Lymphoid leukemia	No	478911	848	0.0310336	0.0345397	0.898492	0.368923	0.979686
CCR5	204.11	Lymphoid leukemia, acute	No	478138	75	-0.157808	0.115985	-1.36058	0.173645	0.956772
CCR5	204.2	Myeloid leukemia	No	478793	730	-0.0195579	0.0372255	-0.52539	0.599312	0.984864
CCR5	211	Benign neoplasm of other parts of digestive system	No	462371	2826	-0.0254938	0.0189577	-1.34477	0.178699	0.956772
CCR5	212	Benign neoplasm of respiratory and intrathoracic organs	No	485955	125	-0.0382801	0.0904859	-0.42305	0.672259	0.988459
CCR5	213	Benign neoplasm of bone and articular cartilage	No	430948	29	0.179187	0.186986	0.958295	0.337914	0.979686
CCR5	214	Lipoma	No	476875	819	-0.067697	0.0355891	-1.90218	0.057147	0.901212
CCR5	216	Benign neoplasm of skin	No	477287	715	-0.0276164	0.0374418	-0.737583	0.460768	0.980001
CCR5	217	Vascular hamartomas and non-neoplastic nevi	No	476743	171	-0.0206372	0.0768515	-0.268533	0.788289	0.991544
CCR5	218	Benign neoplasm of uterus	No	272191	2730	0.0164892	0.0204173	0.807609	0.419316	0.979686
CCR5	220	Benign neoplasm of ovary	No	256130	76	0.178635	0.116227	1.53695	0.124306	0.944068
CCR5	224	Benign neoplasm of eye	No	482990	59	0.115038	0.130168	0.883768	0.376821	0.979686
CCR5	225	Benign neoplasm of brain and other parts of nervous system	No	483555	624	-0.0619436	0.0403614	-1.53472	0.124851	0.944068
CCR5	227	Benign neoplasm of other endocrine glands and related structures	No	483839	544	-0.0437012	0.0440024	-0.993154	0.320635	0.976756
CCR5	228	Hemangioma and lymphangioma, any site	No	483961	271	-0.0392179	0.061558	-0.637089	0.524067	0.984864
CCR5	241	Nontoxic nodular goiter	No	453760	511	0.0179601	0.0452333	0.397054	0.691328	0.988947
CCR5	242	Thyrotoxicosis with or without goiter	No	454461	1212	0.0078667	0.0292351	0.269084	0.787865	0.991544
CCR5	244	Hypothyroidism	No	471132	17883	-0.00330164	0.00775551	-0.425716	0.670315	0.988154
CCR5	244.1	Secondary hypothyroidism	No	454221	972	0.0725119	0.0326129	2.22341	0.0261881	0.872515
CCR5	245	Thyroiditis	No	453367	118	-0.0428438	0.0927968	-0.461695	0.6443	0.985156
CCR5	246	Other disorders of thyroid	No	453374	125	0.0157659	0.0901104	0.174962	0.86111	0.994006
CCR5	250	Diabetes mellitus	No	473539	27993	-0.0113154	0.00638586	-1.77195	0.0764035	0.926251
CCR5	250.1	Type 1 diabetes	No	447910	2364	-0.036552	0.0209181	-1.74739	0.08057	0.927903
CCR5	250.23	Type 2 diabetes with ophthalmic manifestations	No	447117	1571	-0.0177375	0.0262275	-0.676296	0.498853	0.983194
CCR5	250.4	Abnormal glucose	No	445802	256	-0.0709195	0.0640573	-1.10713	0.26824	0.97317
CCR5	250.42	Other abnormal glucose	No	445599	53	-0.0392711	0.147552	-0.266151	0.790123	0.991544
CCR5	251.1	Hypoglycemia	No	441211	721	-0.00747566	0.0381567	-0.19592	0.844673	0.993223
CCR5	252	Disorders of parathyroid gland	No	478838	927	0.0373663	0.0333614	1.12004	0.262695	0.97317
CCR5	252.2	Hypoparathyroidism	No	478043	132	0.0238653	0.0878718	0.271592	0.785935	0.991544
CCR5	253	Disorders of the pituitary gland and its hypothalamic control	No	478513	602	-0.0491751	0.0414831	-1.18543	0.235849	0.969563
CCR5	253.1	Pituitary hyperfunction	No	478053	142	0.0268143	0.0861737	0.311165	0.755675	0.991544
CCR5	253.7	Other disorders of neurohypophysis	No	478036	125	-0.0741545	0.0898636	-0.825189	0.409264	0.979686
CCR5	255	Disorders of adrenal glands	No	478471	560	-0.0903308	0.0429271	-2.10428	0.0353538	0.882204
CCR5	255.1	Adrenal hyperfunction	No	478108	197	-0.103117	0.0735417	-1.40215	0.16087	0.955194
CCR5	256	Ovarian dysfunction	No	289569	115	0.0573467	0.0945781	0.606342	0.544288	0.984864
CCR5	257	Testicular dysfunction	No	251071	142	0.0756316	0.0847939	0.891947	0.372421	0.979686
CCR5	259	Other endocrine disorders	No	477959	48	-0.0893696	0.145502	-0.614217	0.539072	0.984864
CCR5	260	Protein-calorie malnutrition	No	475865	95	0.00880157	0.104396	0.0843094	0.93281	0.996939
CCR5	261	Vitamin deficiency	No	477711	1941	0.0276773	0.0232278	1.19156	0.233433	0.968975
CCR5	262	Mineral deficiency NEC	No	475924	154	0.0613686	0.0823406	0.745302	0.456089	0.979686
CCR5	269	Proteinuria	No	484394	54	-0.149516	0.140572	-1.06362	0.2875	0.973847
CCR5	270	Disorders of protein plasma/amino-acid transport and metabolism	No	484889	549	-0.012245	0.0434504	-0.281815	0.778085	0.991544
CCR5	270.1	Disturbances of amino-acid transport	No	484364	24	0.113959	0.212129	0.537214	0.59112	0.984864
CCR5	270.33	Amyloidosis	No	484590	250	0.0291364	0.0644258	0.452247	0.651091	0.986026
CCR5	270.35	Macroglobulinemia	No	484460	120	-0.024481	0.0912277	-0.26835	0.78843	0.991544
CCR5	271	Disorders of carbohydrate transport and metabolism	No	486192	83	-0.0606095	0.112599	-0.538276	0.590387	0.984864
CCR5	272	Disorders of lipoid metabolism	No	448520	33510	-0.00645702	0.00589013	-1.09625	0.272971	0.973426
CCR5	272.13	Mixed hyperlipidemia	No	415062	52	0.193356	0.141136	1.37	0.170688	0.956772
CCR5	272.9	Unspecified disorder of lipoid metabolism	No	415150	140	0.00630743	0.0851883	0.074041	0.940978	0.99716
CCR5	274	Gout and other crystal arthropathies	No	482017	3061	0.00853505	0.0183573	0.46494	0.641974	0.985119
CCR5	274.2	Crystal arthropathies	No	479054	98	-0.0277448	0.10165	-0.272945	0.784895	0.991544
CCR5	275	Disorders of mineral metabolism	No	482007	2274	0.0110002	0.0211311	0.520571	0.602666	0.984864
CCR5	275.5	Disorders of calcium/phosphorus metabolism	No	480567	834	-0.00596666	0.0350823	-0.170076	0.86495	0.994088
CCR5	276	Disorders of fluid, electrolyte, and acid-base balance	No	466413	5781	0.00580287	0.0134261	0.432208	0.66559	0.987326
CCR5	276.11	Hyperosmolality and/or hypernatremia	No	460727	95	0.190766	0.106945	1.78378	0.0744599	0.924557
CCR5	276.14	Hypopotassemia	No	461538	906	0.0204595	0.0336302	0.608367	0.542944	0.984864
CCR5	276.4	Acid-base balance disorder	No	461007	375	-0.0731065	0.0521453	-1.40198	0.160922	0.955194
CCR5	277	Other disorders of metabolism	No	483221	312	0.0399275	0.0575982	0.693209	0.488179	0.982439
CCR5	277.4	Disorders of bilirubin excretion	No	483231	322	0.134054	0.0559547	2.39576	0.0165861	0.79723
CCR5	277.5	Other disorders of lipoid metabolism	No	482949	40	-0.206589	0.161214	-1.28146	0.200033	0.95876
CCR5	278	Overweight, obesity and other hyperalimentation	No	465697	11645	0.0171777	0.00952871	1.80273	0.0714299	0.921597
CCR5	279	Disorders involving the immune mechanism	No	485697	266	0.0430813	0.061852	0.696521	0.486102	0.982439
CCR5	280	Iron deficiency anemias	No	450369	6824	-0.010691	0.0123908	-0.862818	0.388237	0.979686
CCR5	281	Other deficiency anemia	No	444348	803	-0.000361959	0.0355467	-0.0101827	0.991876	0.999387
CCR5	281.12	Other vitamin B12 deficiency anemia	No	443614	69	0.166757	0.122217	1.36444	0.17243	0.956772
CCR5	281.13	Folate-deficiency anemia	No	443640	95	-0.0525167	0.104382	-0.503119	0.614881	0.984864
CCR5	282	Hereditary hemolytic anemias	No	444103	558	-0.0771944	0.0566272	-1.3632	0.172818	0.956772
CCR5	283	Acquired hemolytic anemias	No	443692	147	0.00503347	0.0828743	0.0607363	0.951569	0.99725
CCR5	284	Aplastic anemia	No	443866	321	-0.014661	0.0559799	-0.261897	0.793401	0.991544
CCR5	285.2	Anemia of chronic disease	No	444124	579	-0.00246694	0.0419325	-0.0588312	0.953087	0.997514
CCR5	286	Coagulation defects	No	480922	713	0.0495081	0.0379182	1.30566	0.19167	0.957274
CCR5	286.13	Congenital factor VIII disorder	No	480257	48	-0.127629	0.145835	-0.87516	0.381487	0.979686
CCR5	286.7	Other and unspecified coagulation defects	No	480354	145	0.184863	0.0855346	2.16127	0.0306743	0.872515
CCR5	287	Purpura and other hemorrhagic conditions	No	481651	1442	-0.0307294	0.0266729	-1.15209	0.249286	0.97317
CCR5	288	Diseases of white blood cells	No	470818	152	0.0631452	0.0824533	0.76583	0.443777	0.979686
CCR5	288.1	Decreased white blood cell count	No	472665	1999	0.0319919	0.0226259	1.41395	0.157377	0.954028
CCR5	289.5	Diseases of spleen	No	471189	523	-0.0487191	0.0441979	-1.1023	0.270333	0.97317
CCR5	290	Delirium dementia and amnestic and other cognitive disorders	No	472687	3333	-0.0231148	0.0175953	-1.31369	0.188952	0.957274
CCR5	291	Other specified nonpsychotic and/or transient mental disorders	No	469445	91	0.013456	0.107496	0.125176	0.900384	0.99489
CCR5	292	Neurological disorders	No	470955	1601	-0.0159278	0.0252679	-0.630357	0.528461	0.984864
CCR5	292.3	Memory loss	No	469493	139	-0.126192	0.0851886	-1.48132	0.13852	0.944977
CCR5	293	Symptoms involving head and neck	No	482350	471	-0.0140184	0.0467471	-0.299878	0.76427	0.991544
CCR5	293.1	Swelling, mass, or lump in head and neck [Space-occupying lesion, intracranial NOS]	No	481976	97	0.154069	0.104394	1.47584	0.139987	0.94612
CCR5	295	Schizophrenia and other psychotic disorders	No	445267	792	0.0361486	0.036917	0.979185	0.327489	0.977847
CCR5	296	Mood disorders	No	457378	12903	0.00542551	0.00900591	0.602438	0.546882	0.984864
CCR5	296.2	Depression	No	456583	12108	0.0103257	0.00928619	1.11194	0.266165	0.97317
CCR5	297	Suicidal ideation or attempt	No	444515	40	-0.21275	0.158191	-1.3449	0.178658	0.956772
CCR5	300	Anxiety disorders	No	450920	6445	0.0185165	0.0126579	1.46284	0.14351	0.948369
CCR5	300.11	Generalized anxiety disorder	No	444515	40	0.12761	0.158318	0.806032	0.420224	0.979686
CCR5	300.13	Phobia	No	444962	487	0.0282204	0.0461808	0.611084	0.541144	0.984864
CCR5	300.3	Obsessive-compulsive disorders	No	444578	103	0.0287135	0.0986223	0.291146	0.770939	0.991544
CCR5	300.4	Dysthymic disorder	No	444497	22	-0.22235	0.213243	-1.04271	0.297083	0.973847
CCR5	301	Personality disorders	No	444738	263	-0.108381	0.0620312	-1.74721	0.0806009	0.927903
CCR5	303	Psychogenic and somatoform disorders	No	444564	89	0.122295	0.107908	1.13332	0.257079	0.97317
CCR5	303.3	Psychogenic disorder	No	444497	22	-0.209579	0.21727	-0.964604	0.334743	0.979686
CCR5	304	Adjustment reaction	No	444526	51	-0.044385	0.139589	-0.317969	0.750508	0.991544
CCR5	305.2	Eating disorder	No	444545	70	-0.0600672	0.119322	-0.503403	0.614681	0.984864
CCR5	306	Other mental disorder	No	444508	33	0.0466934	0.176005	0.265295	0.790782	0.991544
CCR5	313	Pervasive developmental disorders	No	484811	98	-0.0551121	0.101763	-0.541576	0.588111	0.984864
CCR5	315.1	Learning disorder	No	484875	162	-0.0407294	0.0792629	-0.513853	0.607355	0.984864
CCR5	316	Substance addiction and disorders	No	464376	250	-0.00091027	0.0658933	-0.0138143	0.988978	0.998941
CCR5	317	Alcohol-related disorders	No	467474	3348	-0.0250229	0.0174213	-1.43634	0.150905	0.95177
CCR5	320	Meningitis	No	484645	85	-0.0307043	0.110064	-0.278966	0.780271	0.991544
CCR5	323	Encephalitis	No	484697	137	0.0463993	0.0855094	0.542622	0.58739	0.984864
CCR5	324	Other CNS infection and poliomyelitis	No	484823	263	-0.10635	0.0623533	-1.7056	0.0880827	0.931945
CCR5	327	Sleep disorders	No	475820	319	-0.00399481	0.0567834	-0.0703516	0.943914	0.99716
CCR5	327.3	Sleep apnea	No	480406	4905	-0.0103629	0.0145557	-0.711946	0.476498	0.981156
CCR5	331	Other cerebral degenerations	No	462179	573	-0.0490364	0.0422686	-1.16011	0.246003	0.97317
CCR5	332	Parkinson's disease	No	463971	2365	0.0100839	0.0207491	0.485993	0.626972	0.98499
CCR5	333	Extrapyramidal disease and abnormal movement disorders	No	462403	797	-0.0606503	0.0355769	-1.70477	0.0882382	0.931945
CCR5	334	Degenerative disease of the spinal cord	No	462839	1233	-0.0118405	0.028864	-0.410217	0.681647	0.988849
CCR5	334.1	Spinocerebellar disease	No	461737	131	0.143302	0.0888481	1.61289	0.106769	0.944068
CCR5	335	Multiple sclerosis	No	463005	1399	0.00390763	0.026861	0.145476	0.884335	0.994543
CCR5	337	Disorders of the autonomic nervous system	No	461820	214	-0.113063	0.0685894	-1.6484	0.0992705	0.941672
CCR5	339	Other headache syndromes	No	468950	2092	-0.0179383	0.0223172	-0.803789	0.421519	0.979686
CCR5	340	Migraine	No	468433	1575	-0.00663685	0.0255105	-0.260162	0.794739	0.991544
CCR5	342	Hemiplegia	No	462961	1355	-0.00328526	0.0276456	-0.118835	0.905406	0.995287
CCR5	343	Infantile cerebral palsy	No	461733	127	0.0548167	0.0891766	0.614699	0.538754	0.984864
CCR5	344	Other paralytic syndromes	No	461984	378	-0.0131133	0.0519288	-0.252525	0.800635	0.991544
CCR5	345	Epilepsy, recurrent seizures, convulsions	No	465231	3625	-0.0255199	0.0167596	-1.5227	0.127833	0.944068
CCR5	345.1	Epilepsy	No	461926	320	-0.153228	0.0565595	-2.70914	0.00674575	0.749013
CCR5	348	Other conditions of brain	No	461998	392	0.078125	0.0512074	1.52566	0.127095	0.944068
CCR5	350	Abnormal movement	No	483316	410	0.049247	0.0497021	0.990844	0.321762	0.97679
CCR5	350.1	Abnormal involuntary movements	No	483203	297	0.0453902	0.0584231	0.776921	0.437205	0.979686
CCR5	352	Disorders of other cranial nerves	No	464231	811	0.042731	0.0354955	1.20384	0.22865	0.968577
CCR5	353	Nerve root and plexus disorders	No	463649	229	0.112283	0.0669801	1.67636	0.0936667	0.937546
CCR5	357	Inflammatory and toxic neuropathy	No	483268	1374	0.0338376	0.0272645	1.24109	0.214573	0.965753
CCR5	358	Myoneural disorders	No	482150	256	-0.0327742	0.0630418	-0.519881	0.603146	0.984864
CCR5	359	Muscular dystrophies and other myopathies	No	482105	211	0.0568522	0.069136	0.822324	0.410893	0.979686
CCR5	360	Disorders of the globe	No	462487	179	-0.0186766	0.0755263	-0.247285	0.804687	0.991544
CCR5	361	Retinal detachments and defects	No	462693	385	0.0735302	0.0515446	1.42653	0.153714	0.951903
CCR5	361.2	Retinoschisis and retinal cysts	No	462348	40	-0.144211	0.157634	-0.914842	0.360275	0.979686
CCR5	362	Other retinal disorders	No	465922	3614	-0.00409072	0.0168959	-0.242114	0.808692	0.991643
CCR5	362.3	Other nondiabetic retinopathy	No	462729	421	0.0823919	0.0492339	1.67348	0.0942331	0.937546
CCR5	362.4	Retinal vascular changes and abnomalities	No	462370	62	-0.1112	0.126963	-0.875846	0.381114	0.979686
CCR5	362.6	Peripheral retinal degenerations	No	462371	63	-0.00168295	0.127528	-0.0131967	0.989471	0.998941
CCR5	363	Chorioretinal inflammations, scars, and other disorders of choroid	No	462501	193	0.00748232	0.0731978	0.102221	0.918582	0.996215
CCR5	364	Corneal opacity and other disorders of cornea	No	463403	1095	-0.0075679	0.0305742	-0.247526	0.804502	0.991544
CCR5	364.1	Corneal opacity	No	462353	45	-0.0637345	0.157823	-0.403835	0.686334	0.988849
CCR5	364.9	Cornea replaced by transplant	No	462426	118	-0.172983	0.0923277	-1.87358	0.0609887	0.908267
CCR5	365	Glaucoma	No	468689	6381	0.00234786	0.0128919	0.182119	0.855489	0.993742
CCR5	365.1	Open-angle glaucoma	No	463693	1385	0.0331465	0.0277505	1.19445	0.232303	0.968975
CCR5	366	Cataract	No	464652	28999	-0.00494708	0.00635301	-0.7787	0.436157	0.979686
CCR5	367	Disorders of refraction and accommodation; blindness and low vision	No	480709	3764	-0.0149391	0.016521	-0.904249	0.365863	0.979686
CCR5	367.4	Presbyopia	No	486366	27	-0.0299628	0.193283	-0.15502	0.876805	0.994176
CCR5	367.8	Hypermetropia	No	477204	259	0.00771868	0.0625602	0.12338	0.901806	0.99489
CCR5	367.9	Blindness and low vision	No	477572	627	-0.0812112	0.0405971	-2.00042	0.045455	0.889438
CCR5	368	Visual disturbances	No	479367	1063	0.0516299	0.0309726	1.66695	0.0955238	0.937546
CCR5	368.2	Diplopia and disorders of binocular vision	No	478521	217	0.0556176	0.0686647	0.809989	0.417947	0.979686
CCR5	368.9	Subjective visual disturbances	No	478411	107	-0.0491054	0.0979997	-0.501077	0.616317	0.984864
CCR5	369	Infection of the eye	No	473026	128	0.0728782	0.0895605	0.813732	0.415799	0.979686
CCR5	370	Keratitis	No	473000	102	0.116032	0.101171	1.14688	0.25143	0.97317
CCR5	371	Inflammation of the eye	No	473701	803	-0.0237503	0.0360406	-0.658987	0.509904	0.98334
CCR5	371.1	Uveitis, noninfectious or NOS	No	473108	210	-0.041115	0.0718644	-0.572119	0.567241	0.984864
CCR5	372	Disorders of conjunctiva	No	473045	147	-0.0331135	0.091373	-0.362399	0.717054	0.989981
CCR5	374	Other disorders of eyelids	No	474669	1771	-0.023416	0.0240227	-0.974745	0.329687	0.977847
CCR5	374.2	Lagophthalmos	No	472930	32	0.262574	0.181277	1.44847	0.147486	0.950613
CCR5	375	Disorders of lacrimal system	No	475714	1127	-0.051102	0.0303797	-1.68211	0.0925468	0.937546
CCR5	377	Disorders of optic nerve and visual pathways	No	474792	205	0.0181456	0.0700005	0.259221	0.795465	0.991544
CCR5	378	Strabismus and other disorders of binocular eye movements	No	475105	518	0.0281584	0.0442425	0.636455	0.52448	0.984864
CCR5	379	Other disorders of eye	No	475334	747	-0.0114136	0.0371829	-0.306957	0.758876	0.991544
CCR5	379.1	Scleritis and episcleritis	No	474617	30	-0.0682882	0.190576	-0.358324	0.720101	0.989981
CCR5	379.4	Anomalies of pupillary function	No	474626	39	-0.1851	0.161249	-1.14791	0.251004	0.97317
CCR5	380	Disorders of external ear	No	484261	79	-0.0200743	0.112352	-0.178673	0.858194	0.994006
CCR5	380.1	Otitis externa	No	484265	83	0.0341152	0.112962	0.302005	0.762649	0.991544
CCR5	381	Otitis media and Eustachian tube disorders	No	481633	705	-0.01788	0.037897	-0.471805	0.637066	0.985068
CCR5	382	Otalgia	No	480952	24	-0.0742303	0.205214	-0.361721	0.717561	0.989981
CCR5	384	Other disorders of tympanic membrane	No	481253	325	-0.0227184	0.0557792	-0.407291	0.683794	0.988849
CCR5	385	Other disorders of middle ear and mastoid	No	481163	235	-0.0877693	0.0653405	-1.34326	0.179187	0.956772
CCR5	386	Vertiginous syndromes and other disorders of vestibular system	No	472999	837	-0.0549004	0.034778	-1.5786	0.114429	0.944068
CCR5	386.2	Peripheral or central vertigo	No	472338	176	-0.132926	0.075833	-1.75288	0.0796232	0.926831
CCR5	386.3	Labyrinthitis	No	472239	77	-0.111934	0.115184	-0.971784	0.331158	0.978041
CCR5	389	Hearing loss	No	477161	4068	-0.0177726	0.0158729	-1.11969	0.262847	0.97317
CCR5	389.2	Conductive hearing loss	No	473197	104	-0.037318	0.0980437	-0.380627	0.70348	0.989981
CCR5	394	Rheumatic disease of the heart valves	No	467592	2292	-0.0365522	0.0211781	-1.72594	0.0843575	0.931945
CCR5	394.4	Acute rheumatic heart disease	No	465324	24	-0.488544	0.212441	-2.29967	0.0214668	0.852868
CCR5	395.6	Heart valve replaced	No	467345	2045	0.0123102	0.0223172	0.551604	0.58122	0.984864
CCR5	396	Abnormal heart sounds	No	465774	474	-0.00527275	0.0461999	-0.114129	0.909135	0.995919
CCR5	401	Hypertension	No	439928	95961	0.00153003	0.00390225	0.39209	0.694991	0.989215
CCR5	401.2	Hypertensive heart and/or renal disease	No	344955	988	-0.0313967	0.0326471	-0.9617	0.3362	0.979686
CCR5	401.3	Other hypertensive complications	No	344043	76	0.263946	0.117732	2.24193	0.0249662	0.868433
CCR5	402	Elevated blood pressure reading without diagnosis of hypertension	No	483574	158	0.136189	0.0802664	1.69671	0.089751	0.931945
CCR5	411	Ischemic Heart Disease	No	463894	35198	0.00111898	0.0057718	0.19387	0.846278	0.993252
CCR5	411.41	Aneurysm and dissection of heart	No	428780	84	-0.106252	0.110335	-0.962993	0.335551	0.979686
CCR5	414	Other forms of chronic heart disease	No	430782	2086	0.016319	0.0220241	0.740962	0.458717	0.979869
CCR5	415	Pulmonary heart disease	No	476851	972	-0.013102	0.0325495	-0.402526	0.687297	0.988913
CCR5	420	Carditis	No	479896	968	-0.012668	0.0325282	-0.389446	0.696946	0.989457
CCR5	420.1	Myocarditis	No	478976	48	0.262144	0.146645	1.7876	0.0738398	0.923979
CCR5	420.22	Chronic pericarditis	No	478959	31	-0.155124	0.181813	-0.853209	0.393543	0.979686
CCR5	425	Cardiomyopathy	No	480532	1604	0.0223022	0.0253522	0.879696	0.379024	0.979686
CCR5	425.12	Other hypertrophic cardiomyopathy	No	479164	236	-0.0447025	0.0667014	-0.670188	0.502738	0.98334
CCR5	426	Cardiac conduction disorders	No	440447	7210	0.00445873	0.012043	0.370234	0.711208	0.989981
CCR5	426.2	Atrioventricular [AV] block	No	434879	1642	-0.0218341	0.0249711	-0.874377	0.381913	0.979686
CCR5	426.3	Bundle branch block	No	435210	1973	0.00722211	0.0227251	0.317803	0.750634	0.991544
CCR5	427	Cardiac dysrhythmias	No	453216	19979	-0.0162507	0.00737451	-2.20363	0.0275503	0.872515
CCR5	427.1	Paroxysmal tachycardia, unspecified	No	435273	2036	-0.0094695	0.0223356	-0.423965	0.671591	0.98834
CCR5	427.12	Paroxysmal ventricular tachycardia	No	433795	558	0.029033	0.0427609	0.678962	0.497162	0.982806
CCR5	427.3	Other specified cardiac dysrhythmias	No	434147	910	-0.0458727	0.0334285	-1.37226	0.169981	0.956772
CCR5	427.4	Cardiac arrest and ventricular fibrillation	No	433427	190	0.109048	0.073355	1.48658	0.137125	0.944977
CCR5	427.5	Arrhythmia (cardiac) NOS	No	433508	271	0.0436385	0.0612398	0.712584	0.476103	0.981156
CCR5	427.6	Premature beats	No	433391	154	-0.0242099	0.0808222	-0.299545	0.764524	0.991544
CCR5	427.9	Palpitations	No	434190	953	-0.0342837	0.0328576	-1.0434	0.296762	0.973847
CCR5	428	Congestive heart failure; nonhypertensive	No	477694	5079	-0.0119817	0.0143128	-0.837135	0.402517	0.979686
CCR5	429	Ill-defined descriptions and complications of heart disease	No	472661	46	0.124275	0.153543	0.809378	0.418298	0.979686
CCR5	429.1	Heart transplant/surgery	No	472656	41	0.0163495	0.156656	0.104366	0.916879	0.996073
CCR5	430	Intracranial hemorrhage	No	467117	1177	-0.00720944	0.0295101	-0.244305	0.806995	0.99155
CCR5	433	Cerebrovascular disease	No	470961	5021	0.0132371	0.0144205	0.917932	0.358654	0.979686
CCR5	433.1	Occlusion and stenosis of precerebral arteries	No	466624	684	0.00068298	0.0386045	0.0176917	0.985885	0.998866
CCR5	433.3	Cerebral ischemia	No	467319	1379	0.00652098	0.0275252	0.236909	0.812727	0.991869
CCR5	433.5	Cerebral aneurysm	No	466265	325	0.058505	0.0559754	1.04519	0.295935	0.973847
CCR5	440	Atherosclerosis	No	468924	700	-0.00108758	0.0381231	-0.0285282	0.977241	0.998866
CCR5	441	Vascular insufficiency of intestine	No	468568	344	-0.0181729	0.0541765	-0.335439	0.737294	0.991544
CCR5	442	Other aneurysm	No	470262	2038	0.0106725	0.0223554	0.4774	0.633077	0.985068
CCR5	442.3	Aneurysm of artery of lower extremity	No	468325	101	0.0186407	0.0999982	0.18641	0.852123	0.993418
CCR5	443	Peripheral vascular disease	No	472278	4054	0.0142757	0.0159178	0.896839	0.369805	0.979686
CCR5	443.1	Raynaud's syndrome	No	469462	1238	0.00633086	0.0287769	0.219998	0.825873	0.992053
CCR5	443.8	Other specified peripheral vascular diseases	No	468251	27	0.190461	0.195702	0.973222	0.330443	0.977907
CCR5	444	Arterial embolism and thrombosis	No	468627	403	-0.0139555	0.0502892	-0.277506	0.781392	0.991544
CCR5	446	Polyarteritis nodosa and allied conditions	No	469123	899	-0.0879667	0.033573	-2.62016	0.00878891	0.751048
CCR5	447	Other disorders of arteries and arterioles	No	468907	683	-0.0164476	0.0385342	-0.42683	0.669503	0.988154
CCR5	450	Noninfectious disorders of lymphatic channels	No	484939	683	0.0116522	0.038666	0.301355	0.763144	0.991544
CCR5	451	Phlebitis and thrombophlebitis	No	445399	295	-0.0230787	0.0587605	-0.392758	0.694498	0.989215
CCR5	452	Other venous embolism and thrombosis	No	445263	159	0.066861	0.0805414	0.830145	0.406457	0.979686
CCR5	454	Varicose veins	No	448947	3843	0.0010547	0.0162874	0.0647558	0.948368	0.997236
CCR5	454.11	Varicose veins of lower extremity, symptomtic	No	445408	304	-0.0306843	0.0579413	-0.529576	0.596406	0.984864
CCR5	458	Hypotension	No	439576	3191	0.0104841	0.0179566	0.583856	0.559317	0.984864
CCR5	459	Other disorders of circulatory system	No	454987	18602	0.00116158	0.00761358	0.152567	0.87874	0.994217
CCR5	465	Acute upper respiratory infections of multiple or unspecified sites	No	482196	219	0.0515869	0.0687235	0.750645	0.452866	0.979686
CCR5	471	Nasal polyps	No	459133	843	-0.0287244	0.034543	-0.831555	0.40566	0.979686
CCR5	473	Diseases of the larynx and vocal cords	No	459126	836	0.0219548	0.0349536	0.628114	0.529929	0.984864
CCR5	474	Acute and chronic tonsillitis	No	458525	235	-0.0402342	0.066322	-0.60665	0.544083	0.984864
CCR5	476	Allergic rhinitis	No	458955	665	-0.0362282	0.0396374	-0.913989	0.360723	0.979686
CCR5	477	Epistaxis or throat hemorrhage	No	459045	755	-0.0169054	0.0366649	-0.461079	0.644742	0.985156
CCR5	479	Other upper respiratory disease	No	458543	253	-0.0033735	0.064009	-0.0527035	0.957968	0.998015
CCR5	480	Pneumonia	No	465620	7525	0.0117159	0.0117655	0.99578	0.319357	0.976365
CCR5	480.5	Bronchopneumonia and lung abscess	No	458335	240	-0.0417878	0.0647596	-0.645277	0.518748	0.984716
CCR5	481	Influenza	No	458157	62	-0.128864	0.128112	-1.00587	0.31448	0.975169
CCR5	496	Chronic airway obstruction	No	476053	14855	1.24421e-05	0.00846162	0.00147042	0.998827	0.999787
CCR5	496.2	Chronic bronchitis	No	464514	3316	0.0259678	0.0175268	1.4816	0.138446	0.944977
CCR5	497	Bronchitis	No	461352	154	-0.165858	0.0808289	-2.05196	0.0401737	0.8845
CCR5	500	Lung disease due to external agents	No	455299	390	-0.0427544	0.0507706	-0.842109	0.399727	0.979686
CCR5	501	Pneumonitis due to inhalation of food or vomitus	No	455690	781	-0.0450838	0.0359297	-1.25478	0.20956	0.964868
CCR5	502	Postinflammatory pulmonary fibrosis	No	456371	1462	-0.00987339	0.0264059	-0.373909	0.708472	0.989981
CCR5	505	Other pulmonary inflamation or edema	No	454981	72	0.0608897	0.119711	0.508638	0.611006	0.984864
CCR5	507	Pleurisy; pleural effusion	No	459221	4312	-0.0209048	0.0154328	-1.35457	0.175555	0.956772
CCR5	509	Respiratory failure, insufficiency, arrest	No	456739	1830	0.00429387	0.0237224	0.181005	0.856364	0.993986
CCR5	512	Other symptoms of respiratory system	No	469526	2733	-0.0223254	0.0194313	-1.14894	0.25058	0.97317
CCR5	513	Respiratory abnormalities	No	485516	150	-0.0160514	0.0836716	-0.191839	0.847869	0.993252
CCR5	514	Abnormal findings examination of lungs	No	481263	1013	-0.0180586	0.0316844	-0.569953	0.56871	0.984864
CCR5	516	Abnormal sputum	No	483221	603	-0.0460841	0.0413253	-1.11515	0.264785	0.97317
CCR5	519	Other diseases of respiratory system, not elsewhere classified	No	468881	3902	0.0155873	0.0162354	0.960086	0.337012	0.979686
CCR5	520	Disorders of tooth development	No	471312	91	-0.136558	0.105963	-1.28873	0.197492	0.958531
CCR5	521	Diseases of hard tissues of teeth	No	471998	777	-0.0129016	0.037396	-0.344999	0.730095	0.990883
CCR5	522	Diseases of pulp and periapical tissues	No	471368	147	-0.0239585	0.0830245	-0.288572	0.772909	0.991544
CCR5	523	Gingival and periodontal diseases	No	471473	252	0.036027	0.0647949	0.556015	0.5782	0.984864
CCR5	525	Other diseases of the teeth and supporting structures	No	471594	373	0.0437152	0.0527405	0.828873	0.407176	0.979686
CCR5	527	Diseases of the salivary glands	No	480084	124	0.0468469	0.0905563	0.517324	0.60493	0.984864
CCR5	528	Diseases of the oral soft tissues, excluding lesions specific for gingiva and tongue	No	480198	238	0.0900563	0.0657171	1.37036	0.170573	0.956772
CCR5	528.1	Stomatitis and mucositis	No	480044	84	0.292645	0.111091	2.63428	0.00843154	0.751048
CCR5	529	Diseases and other conditions of the tongue	No	480143	183	0.0312821	0.0743603	0.420684	0.673986	0.988459
CCR5	530	Diseases of esophagus	No	442344	25491	-0.00586329	0.00652561	-0.898505	0.368917	0.979686
CCR5	530.6	Diverticulum of esophagus, acquired	No	416918	65	0.13811	0.126535	1.09147	0.275065	0.973426
CCR5	530.9	Heartburn	No	417019	166	-0.114749	0.0790003	-1.45251	0.14636	0.949149
CCR5	531	Peptic ulcer (excl. esophageal)	No	475521	2262	-0.0349681	0.0213047	-1.64133	0.100729	0.943482
CCR5	531.1	Hemorrhage from gastrointestinal ulcer	No	473341	82	-0.349106	0.110472	-3.16014	0.00157691	0.554342
CCR5	531.4	Peptic ulcer, site unspecified	No	473358	99	0.146173	0.102825	1.42156	0.155153	0.95325
CCR5	535	Gastritis and duodenitis	No	430716	10973	0.00340309	0.00979324	0.347494	0.728221	0.990883
CCR5	537	Other disorders of stomach and duodenum	No	420840	1097	-0.0746416	0.0304989	-2.44735	0.014391	0.786079
CCR5	540	Appendiceal conditions	No	484551	121	-0.0880155	0.0920102	-0.956584	0.338777	0.979686
CCR5	550	Abdominal hernia	No	449492	23546	-0.00400356	0.00676504	-0.591801	0.553984	0.984864
CCR5	550.3	Femoral hernia	No	426035	89	0.185097	0.107029	1.72941	0.0837349	0.931924
CCR5	550.5	Ventral hernia	No	427212	1266	0.0186831	0.0283349	0.659367	0.50966	0.98334
CCR5	555	Inflammatory bowel disease and other gastroenteritis and colitis	No	397817	4486	-0.0265301	0.0150904	-1.75808	0.0787335	0.926831
CCR5	556	Ulceration of the lower GI tract	No	393604	273	0.00567029	0.0613175	0.0924742	0.926321	0.996804
CCR5	557	Intestinal malabsorption (non-celiac)	No	393399	68	-0.0718333	0.12222	-0.587735	0.55671	0.984864
CCR5	557.1	Celiac disease	No	395071	1740	-0.0364076	0.0240208	-1.51567	0.129603	0.944068
CCR5	559	Ileostomy status	No	394884	1553	-0.0402117	0.0254635	-1.57919	0.114292	0.944068
CCR5	560	Intestinal obstruction without mention of hernia	No	395142	1811	-0.00652695	0.0237568	-0.27474	0.783516	0.991544
CCR5	560.1	Paralytic ileus	No	393418	87	0.0551077	0.109194	0.504675	0.613787	0.984864
CCR5	561	Symptoms involving digestive system	No	396696	3365	0.00730593	0.0174578	0.418492	0.675588	0.988459
CCR5	564	Functional digestive disorders	No	408510	15179	-0.00788276	0.00835588	-0.943379	0.345487	0.979686
CCR5	564.8	Abnormal findings on exam of gastrointestinal tract/ abdominal area	No	482703	312	-0.0569546	0.0570833	-0.997744	0.318403	0.975721
CCR5	565	Anal and rectal conditions	No	451451	6421	-0.0241978	0.0126917	-1.90659	0.0565742	0.901212
CCR5	568	Other disorders of peritoneum	No	445688	658	-0.047088	0.0393527	-1.19656	0.231477	0.968975
CCR5	569	Other disorders of intestine	No	446190	1160	-0.0758253	0.0296113	-2.56069	0.0104464	0.759029
CCR5	571	Chronic liver disease and cirrhosis	No	467170	3369	-0.0122207	0.0174628	-0.699815	0.484043	0.982406
CCR5	573	Other disorders of liver	No	464654	853	-0.00221633	0.0347308	-0.0638146	0.949118	0.99725
CCR5	573.7	Abnormal results of function study of liver	No	464850	1049	0.006218	0.0312506	0.198972	0.842285	0.992995
CCR5	574	Cholelithiasis and cholecystitis	No	464983	7913	-0.00651085	0.0114168	-0.570289	0.568481	0.984864
CCR5	574.3	Cholecystitis without cholelithiasis	No	457549	479	0.00741039	0.0461204	0.160675	0.872349	0.994088
CCR5	575	Other biliary tract disease	No	458915	1845	-0.0433196	0.0234447	-1.84773	0.0646412	0.915457
CCR5	575.9	Nonspecific abnormal findings on radiological and other examination of biliary tract	No	457144	74	0.210383	0.118271	1.77882	0.0752693	0.924838
CCR5	577	Diseases of pancreas	No	482713	2041	-0.0115181	0.0223433	-0.515505	0.6062	0.984864
CCR5	578	Gastrointestinal hemorrhage	No	450139	6351	-0.0325379	0.0127886	-2.54428	0.0109502	0.761782
CCR5	578.2	Blood in stool	No	444374	586	-0.077708	0.0417072	-1.86318	0.0624367	0.912692
CCR5	579	Other symptoms involving abdomen and pelvis	No	444248	460	-0.037363	0.0470964	-0.79333	0.427586	0.979686
CCR5	579.8	Nonspecific abnormal findings in stool contents	No	444008	220	0.0519167	0.0681748	0.761523	0.446345	0.979686
CCR5	580	Nephritis; nephrosis; renal sclerosis	No	446612	909	-0.0736403	0.0337785	-2.18009	0.0292506	0.872515
CCR5	580.1	Glomerulonephritis	No	446153	450	-0.0464623	0.0481678	-0.964593	0.334749	0.979686
CCR5	580.11	Proliferative glomerulonephritis	No	445769	66	0.0668535	0.127072	0.526108	0.598813	0.984864
CCR5	580.3	Nephritis and nephropathy without mention of glomerulonephritis	No	445894	191	-0.112643	0.073413	-1.53438	0.124936	0.944068
CCR5	585	Renal failure	No	459470	13767	-0.00758217	0.00885076	-0.856669	0.391628	0.979686
CCR5	586	Other disorders of the kidney and ureters	No	447639	1936	0.00437906	0.0230456	0.190017	0.849296	0.993252
CCR5	586.1	Anatomical abnormatilies of kidney and ureters	No	445848	145	-0.0100836	0.0854838	-0.117959	0.9061	0.99536
CCR5	586.3	Vascular disorders of kidney/hypertrophy	No	445739	36	0.174343	0.169457	1.02883	0.303559	0.973847
CCR5	589	Abnormal results of function study of kidney	No	445737	34	0.31459	0.176529	1.78208	0.0747361	0.924557
CCR5	590	Pyelonephritis	No	437846	426	0.0560677	0.0496308	1.1297	0.258604	0.97317
CCR5	591	Urinary tract infection	No	443387	5967	-0.00436059	0.0131676	-0.33116	0.740523	0.991544
CCR5	592	Cystitis and urethritis	No	438362	942	-0.0224694	0.032712	-0.686884	0.492156	0.982439
CCR5	594	Urinary calculus	No	479263	4660	0.0345896	0.0148671	2.32658	0.0199877	0.84074
CCR5	594.2	Calculus of lower urinary tract	No	475043	440	0.081926	0.0481256	1.70234	0.0886925	0.931945
CCR5	594.8	Renal colic	No	474873	270	0.0690214	0.0614766	1.12273	0.261554	0.97317
CCR5	595	Hydronephrosis	No	475059	456	-0.0723214	0.0471461	-1.53398	0.125033	0.944068
CCR5	596	Other disorders of bladder	No	467964	4623	-0.016183	0.0149309	-1.08386	0.278425	0.973847
CCR5	597	Other disorders of urethra and urinary tract	No	465232	1891	-0.0169555	0.0233232	-0.726979	0.467239	0.98074
CCR5	598	Abnormal findings on examination of urine	No	486020	35	-0.259532	0.168165	-1.54332	0.122754	0.944068
CCR5	599	Other symptoms/disorders or the urinary system	No	457904	4631	0.0275921	0.0149557	1.84492	0.0650485	0.915457
CCR5	599.3	Dysuria	No	453384	111	0.0273051	0.0963524	0.283388	0.776879	0.991544
CCR5	599.5	Frequency of urination and polyuria	No	453869	596	-0.0329835	0.0416094	-0.792694	0.427956	0.979686
CCR5	600	Hyperplasia of prostate	No	226475	9873	-0.00894778	0.010617	-0.84278	0.399352	0.979686
CCR5	601	Inflammatory diseases of prostate	No	217078	476	0.0404638	0.04618	0.87622	0.380911	0.979686
CCR5	601.11	Acute prostatitis	No	216631	29	0.0915678	0.186063	0.492133	0.622626	0.984979
CCR5	601.4	Balanoposthitis	No	216628	26	-0.0420345	0.194825	-0.215756	0.829178	0.992208
CCR5	601.8	Other inflammatory disorders of male genital organs	No	216651	49	-0.116939	0.143874	-0.812785	0.416341	0.979686
CCR5	603	Other disorders of testis	No	221889	311	-0.00366521	0.0576113	-0.0636195	0.949273	0.99725
CCR5	604	Disorders of penis	No	221931	353	-0.0913575	0.0535349	-1.7065	0.0879143	0.931945
CCR5	608	Other disorders of male genital organs	No	222057	479	0.0651288	0.046092	1.41302	0.15765	0.954028
CCR5	609	Male infertility and abnormal spermatozoa	No	221608	30	0.2321	0.186696	1.2432	0.213795	0.965753
CCR5	610	Benign mammary dysplasias	No	285302	268	0.0831441	0.0623028	1.33452	0.182035	0.957113
CCR5	610.8	Other specified benign mammary dysplasias	No	285086	52	-0.00471412	0.13956	-0.0337784	0.973054	0.998866
CCR5	611	Abnormal findings on mammogram or breast exam	No	477126	149	-0.0521021	0.0833208	-0.62532	0.531761	0.984864
CCR5	612	Breast conditions, congenital or relating to hormones	No	477063	86	-0.0206601	0.111345	-0.185551	0.852797	0.993513
CCR5	613	Other nonmalignant breast conditions	No	484166	242	-0.0507775	0.0655728	-0.774368	0.438713	0.979686
CCR5	613.7	Other signs and symptoms in breast	No	483961	37	-0.117441	0.171034	-0.686652	0.492302	0.982439
CCR5	614	Inflammatory diseases of female pelvic organs	No	282741	1014	0.00101855	0.0320729	0.0317573	0.974666	0.998866
CCR5	614.3	Pelvic inflammatory disease (PID)	No	281853	126	0.0237976	0.0910675	0.261318	0.793847	0.991544
CCR5	614.5	Inflammatory disease of cervix, vagina, and vulva	No	282091	364	0.0281675	0.0528347	0.533124	0.593948	0.984864
CCR5	614.52	Vaginitis and vulvovaginitis	No	281767	40	0.101551	0.159877	0.635181	0.52531	0.984864
CCR5	614.54	Abscess or ulceration of vulva	No	281767	40	0.197826	0.159199	1.24263	0.214003	0.965753
CCR5	617	Disorders secondary to childbirth, surgery, trauma	No	484572	218	-0.0417961	0.0686124	-0.609162	0.542417	0.984864
CCR5	618	Genital prolapse	No	280917	3717	0.00390462	0.0166059	0.235135	0.814104	0.991869
CCR5	618.6	Vaginal enterocele, congenital or acquired	No	277250	50	-0.0485248	0.141018	-0.344105	0.730767	0.990883
CCR5	619	Noninflammatory female genital disorders	No	282494	1232	0.00587746	0.0289587	0.20296	0.839166	0.99266
CCR5	622	Polyp of female genital organs	No	279369	2168	-0.000302019	0.0218796	-0.0138037	0.988987	0.998941
CCR5	622.2	Mucous polyp of cervix	No	277410	209	-0.0550849	0.0696485	-0.790898	0.429003	0.979686
CCR5	624	Symptoms involving female genital tract	No	282928	95	0.198777	0.103931	1.91259	0.0558011	0.901212
CCR5	625	Pain and other symptoms associated with female genital organs	No	283026	193	0.0499851	0.0723749	0.690642	0.489791	0.982439
CCR5	626	Disorders of menstruation and other abnormal bleeding from female genital tract	No	260103	4509	0.0100973	0.015508	0.651104	0.514979	0.98454
CCR5	626.8	Infertility, female	No	255811	217	-0.00762005	0.0689911	-0.11045	0.912053	0.995927
CCR5	627	Menopausal and postmenopausal disorders	No	257717	2123	-0.0254157	0.0220548	-1.15239	0.249162	0.97317
CCR5	627.2	Symptomatic menopause	No	255660	66	-0.129519	0.123792	-1.04626	0.295439	0.973847
CCR5	627.3	Postmenopausal atrophic vaginitis	No	255672	78	-0.040728	0.113893	-0.3576	0.720642	0.990164
CCR5	628	Ovarian cyst	No	256400	806	-0.0436804	0.0357884	-1.22052	0.222268	0.966572
CCR5	634	Miscarriage; stillbirth	No	287390	755	-0.0133534	0.0373886	-0.35715	0.720979	0.990245
CCR5	635	Hemorrhage during pregnancy; childbirth and postpartum	No	287038	403	-0.0402077	0.050752	-0.792238	0.428222	0.979686
CCR5	636	Early or threatened labor; hemorrhage in early pregnancy	No	287248	613	0.0586658	0.0416582	1.40827	0.159052	0.955043
CCR5	642	Hypertension complicating pregnancy, childbirth, and the puerperium	No	293129	533	-0.058901	0.0445525	-1.32206	0.186149	0.957274
CCR5	643	Excessive vomiting in pregnancy	No	293864	81	-0.0587824	0.115034	-0.511002	0.60935	0.984864
CCR5	646	Other complications of pregnancy NEC	No	293315	199	0.00281443	0.0726971	0.0387145	0.969118	0.998534
CCR5	649.1	Diabetes or abnormal glucose tolerance complicating pregnancy	No	293781	81	-0.203667	0.117412	-1.73463	0.0828055	0.929344
CCR5	655	Known or suspected fetal abnormality affecting management of mother	No	293156	166	0.0833657	0.0792013	1.05258	0.292534	0.973847
CCR5	656	Other perinatal conditions of fetus or newborn	No	486344	34	0.0993334	0.174721	0.568525	0.569679	0.984864
CCR5	665	Obstetrical/birth trauma	No	480960	1218	-0.00862453	0.0296351	-0.291024	0.771033	0.991544
CCR5	681	Superficial cellulitis and abscess	No	481440	85	0.151772	0.109019	1.39216	0.163874	0.956509
CCR5	686.4	Pyogenic granuloma	No	481377	22	-0.54404	0.217526	-2.50103	0.0123831	0.772321
CCR5	686.5	Pyoderma	No	481381	26	0.234023	0.198223	1.1806	0.237761	0.970659
CCR5	687	Symptoms affecting skin	No	475108	124	-0.06912	0.091364	-0.756534	0.449329	0.979686
CCR5	689	Disorder of skin and subcutaneous tissue NOS	No	475767	1235	-0.022026	0.0285644	-0.771102	0.440647	0.979686
CCR5	690	Erythematosquamous dermatosis	No	468251	413	-0.0689121	0.0491143	-1.4031	0.160588	0.955194
CCR5	691	Congenital anomalies of skin	No	467882	44	-0.0351827	0.151451	-0.232304	0.816302	0.991869
CCR5	694	Dyschromia and Vitiligo	No	468008	170	-0.114887	0.0782029	-1.46908	0.14181	0.947899
CCR5	694.1	Vitiligo	No	467888	50	0.0329517	0.146583	0.2248	0.822135	0.991869
CCR5	695	Erythematous conditions	No	469005	1167	-0.0176814	0.0299582	-0.590203	0.555054	0.984864
CCR5	695.1	Toxic erythema	No	467881	43	0.173369	0.156734	1.10613	0.268669	0.97317
CCR5	695.2	Bullous dermatoses	No	467975	137	0.058926	0.0864947	0.681267	0.495703	0.982479
CCR5	695.7	Prurigo and Lichen	No	468050	212	-0.0543334	0.0693315	-0.783676	0.43323	0.979686
CCR5	695.8	Other specified erythematous conditions	No	467889	51	-0.14789	0.13979	-1.05795	0.290078	0.973847
CCR5	695.9	Unspecified erythematous condition	No	467904	66	-0.222038	0.123858	-1.79268	0.0730241	0.922618
CCR5	696	Psoriasis and related disorders	No	463869	2275	-0.0161438	0.0210783	-0.765896	0.443738	0.979686
CCR5	698	Pruritus and related conditions	No	485085	124	-0.155426	0.0910111	-1.70777	0.0876789	0.931945
CCR5	700	Corns and callosities	No	477469	27	-0.00697127	0.192264	-0.0362589	0.971076	0.998808
CCR5	701	Other hypertrophic and atrophic conditions of skin	No	478323	881	0.00294064	0.0341627	0.0860776	0.931405	0.996913
CCR5	701.4	Keloid scar	No	477497	55	-0.287131	0.151136	-1.89982	0.0574564	0.901212
CCR5	701.5	Abnormal granulation tissue	No	477482	40	-0.166518	0.158764	-1.04884	0.294252	0.973847
CCR5	702	Degenerative skin conditions and other dermatoses	No	469141	1204	-0.0257931	0.0287985	-0.895638	0.370446	0.979686
CCR5	703	Diseases of nail, NOS	No	483952	42	-0.145064	0.154075	-0.941516	0.34644	0.979686
CCR5	704.1	Alopecia	No	483998	88	0.252396	0.10965	2.30183	0.0213448	0.851349
CCR5	705	Disorders of sweat glands	No	474181	67	0.0997015	0.124545	0.800525	0.423407	0.979686
CCR5	706	Diseases of sebaceous glands	No	475337	1223	0.0541092	0.0288159	1.87775	0.0604152	0.906678
CCR5	707	Chronic ulcer of skin	No	481813	2146	0.0314437	0.0218554	1.43872	0.15023	0.951762
CCR5	709	Diffuse diseases of connective tissue	No	467434	1095	-0.0193745	0.0308074	-0.628893	0.529419	0.984864
CCR5	709.6	Other specified diffuse diseases of connective tissue	No	466393	54	0.205663	0.141109	1.45748	0.144984	0.948398
CCR5	710	Osteomyelitis, periostitis, and other infections involving bone	No	474347	145	0.0301353	0.0849583	0.354707	0.722809	0.990587
CCR5	710.12	Chronic osteomyelitis	No	474251	49	0.00280918	0.148345	0.0189368	0.984892	0.998866
CCR5	711	Arthropathy associated with infections	No	474291	89	-0.112333	0.106873	-1.05109	0.293216	0.973847
CCR5	713	Arthropathy associated with other disorders classified elsewhere	No	474282	80	0.260632	0.112866	2.30923	0.020931	0.845393
CCR5	714	Rheumatoid arthritis and other inflammatory polyarthropathies	No	474478	3676	-0.0156766	0.0167637	-0.935149	0.349712	0.979686
CCR5	715	Other inflammatory spondylopathies	No	471822	1020	0.0320285	0.031599	1.01359	0.310778	0.974734
CCR5	715.1	Sacroiliitis NEC	No	470876	74	-0.184114	0.11751	-1.5668	0.117161	0.944068
CCR5	716	Other arthropathies	No	474313	111	-0.0100703	0.0965625	-0.104288	0.916941	0.996073
CCR5	717	Polymyalgia Rheumatica	No	484702	1791	0.0121327	0.0237679	0.510466	0.609725	0.984864
CCR5	721	Spondylosis and allied disorders	No	472814	1196	-0.000275497	0.0292649	-0.00941392	0.992489	0.999387
CCR5	721.8	Other allied disorders of spine	No	471717	99	-0.0337288	0.101679	-0.331719	0.740102	0.991544
CCR5	722	Intervertebral disc disorders	No	472049	431	-0.0425188	0.0485445	-0.875872	0.3811	0.979686
CCR5	722.3	Schmorl's nodes	No	471641	23	-0.119925	0.211601	-0.56675	0.570884	0.984864
CCR5	724	Other and unspecified disorders of back	No	471852	234	0.00886766	0.0656998	0.134972	0.892634	0.994866
CCR5	726	Peripheral enthesopathies and allied syndromes	No	454796	5153	0.0192802	0.0141411	1.36342	0.172752	0.956772
CCR5	726.2	Synoviopathy	No	449704	61	-0.323964	0.128218	-2.52665	0.0115155	0.76585
CCR5	726.3	Bursitis	No	449740	97	0.136374	0.102004	1.33695	0.181239	0.957113
CCR5	727	Other disorders of synovium, tendon, and bursa	No	451949	2306	0.0112287	0.021137	0.531235	0.595256	0.984864
CCR5	727.4	Ganglion and cyst of synovium, tendon, and bursa	No	450076	433	0.0249505	0.0487337	0.511975	0.608668	0.984864
CCR5	728	Disorders of muscle, ligament, and fascia	No	449685	42	0.104863	0.156649	0.669413	0.503232	0.98334
CCR5	728.2	Laxity of ligament or hypermobility syndrome	No	449768	125	0.0245691	0.0903085	0.272058	0.785578	0.991544
CCR5	728.7	Fasciitis	No	451224	1581	-0.030931	0.02519	-1.22791	0.219482	0.965753
CCR5	729	Other disorders of soft tissues	No	449839	196	-0.0425641	0.0719032	-0.591964	0.553875	0.984864
CCR5	731	Osteitis deformans and osteopathies associated with other disorders classified elsewhere	No	460290	77	0.0838171	0.116151	0.721625	0.470525	0.981156
CCR5	732	Osteochondropathies	No	460304	91	-0.0434719	0.106042	-0.409949	0.681843	0.988849
CCR5	733	Other disorders of bone and cartilage	No	460768	555	-0.0150552	0.0427631	-0.352061	0.724792	0.990716
CCR5	735	Acquired foot deformities	No	468285	4115	-0.00581017	0.0158372	-0.366869	0.713717	0.989981
CCR5	735.1	Flat foot	No	464210	40	-0.173027	0.16637	-1.04001	0.298333	0.973847
CCR5	735.2	Acquired toe deformities	No	465801	1631	0.0110915	0.0249289	0.444925	0.656374	0.986594
CCR5	736	Other acquired deformities of limbs	No	464361	191	0.00414779	0.0731048	0.0567375	0.954754	0.997854
CCR5	737	Curvature of spine	No	464760	590	-0.0106121	0.0414804	-0.255834	0.798079	0.991544
CCR5	738	Other acquired musculoskeletal deformity	No	465190	1020	-0.0294059	0.0317789	-0.925328	0.354795	0.979686
CCR5	740	Osteoarthrosis	No	444087	36822	0.00481428	0.0055692	0.864448	0.387342	0.979686
CCR5	740.12	Osteoarthrosis, localized, secondary	No	407627	362	-0.0814446	0.0529883	-1.53703	0.124286	0.944068
CCR5	740.2	Osteoarthrosis, generalized	No	410855	3590	0.00119028	0.0169042	0.0704134	0.943865	0.99716
CCR5	740.9	Osteoarthrosis NOS	No	418164	10899	-0.000218501	0.00985228	-0.0221777	0.982306	0.998866
CCR5	741	Symptoms and disorders of the joints	No	478183	752	-0.010766	0.0370403	-0.290656	0.771315	0.991544
CCR5	742	Derangement of joint, non-traumatic	No	477738	307	-0.0223032	0.0574681	-0.388096	0.697945	0.989457
CCR5	743	Osteoporosis, osteopenia and pathological fracture	No	484493	458	-0.069109	0.0472614	-1.46227	0.143666	0.948369
CCR5	743.2	Pathologic fracture	No	484391	356	-0.0386562	0.0537135	-0.719674	0.471726	0.981156
CCR5	745	Pain in joint	No	475420	2171	-0.0239748	0.0217276	-1.10343	0.269842	0.97317
CCR5	747	Cardiac and circulatory congenital anomalies	No	484900	807	0.011177	0.0354998	0.314846	0.752878	0.991544
CCR5	747.11	Cardiac shunt/ heart septal defect	No	484457	364	0.0148705	0.0530143	0.2805	0.779094	0.991544
CCR5	747.12	Valvular heart disease/ heart chambers	No	484266	173	0.0391579	0.0764957	0.511897	0.608723	0.984864
CCR5	747.2	Congenital anomalies of peripheral vascular system	No	484211	118	-0.0134953	0.0921635	-0.146428	0.883583	0.994543
CCR5	749	Congenital anomalies of face and neck	No	485991	84	-0.137813	0.11113	-1.2401	0.214939	0.965753
CCR5	750	Digestive congenital anomalies	No	483107	284	0.0368685	0.0596073	0.618523	0.536231	0.984864
CCR5	750.2	Lower gastrointestinal congenital anomalies	No	482943	120	0.000341012	0.0914046	0.0037308	0.997023	0.999733
CCR5	751	Genitourinary congenital anomalies	No	483545	722	-0.00847335	0.0375177	-0.225849	0.821319	0.991869
CCR5	751.1	Congenital anomalies of genital organs	No	482911	88	-0.0326262	0.107323	-0.304001	0.761127	0.991544
CCR5	752	Nervous system congenital anomalies	No	485480	375	0.0293394	0.0521327	0.562782	0.573583	0.984864
CCR5	753	Congenital anomalies of the eye	No	485181	76	-0.00534414	0.117343	-0.045543	0.963674	0.998102
CCR5	754	Congenital musculoskeletal deformities of spine	No	484011	138	0.0211609	0.0862147	0.245444	0.806112	0.99155
CCR5	755	Congenital anomalies of limbs	No	484016	143	-0.0683696	0.0837533	-0.816322	0.414316	0.979686
CCR5	755.6	Other congenital anomalies of lower limb, including pelvic girdle	No	483928	55	-0.272148	0.135099	-2.01443	0.0439643	0.886981
CCR5	756	Other congenital musculoskeletal anomalies	No	484111	238	-0.00885797	0.0655542	-0.135124	0.892513	0.994866
CCR5	758	Chromosomal anomalies and genetic disorders	No	484645	139	0.0936891	0.0855317	1.09537	0.273353	0.973426
CCR5	759	Other and unspecified congenital anomalies	No	484574	68	-0.0604885	0.122575	-0.493482	0.621672	0.984979
CCR5	760	Back pain	No	476100	3623	-0.0153437	0.0169241	-0.906615	0.36461	0.979686
CCR5	764	Sciatica	No	481624	817	0.00558649	0.0356373	0.15676	0.875434	0.994176
CCR5	766	Neuralgia, neuritis, and radiculitis NOS	No	480993	186	0.134922	0.0741282	1.82012	0.0687404	0.917989
CCR5	770	Myalgia and myositis unspecified	No	484765	1463	-0.00978665	0.0265123	-0.369137	0.712026	0.989981
CCR5	772	Symptoms of the muscles	No	485843	25	-0.306532	0.199344	-1.5377	0.124121	0.944068
CCR5	781	Symptoms involving nervous and musculoskeletal systems	No	479173	3148	0.00924444	0.0180883	0.511074	0.609299	0.984864
CCR5	782.3	Edema	No	481093	716	-0.0494536	0.0377875	-1.30873	0.190626	0.957274
CCR5	783	Fever of unknown origin	No	479087	997	-0.00779884	0.0320847	-0.24307	0.807951	0.99155
CCR5	785	Abdominal pain	No	460382	4801	-0.0199105	0.0146972	-1.35472	0.175507	0.956772
CCR5	788	Syncope and collapse	No	470924	2914	-0.000910817	0.0187758	-0.0485102	0.96131	0.998042
CCR5	790	Nonspecific findings on examination of blood	No	484622	34	0.0983324	0.174016	0.565077	0.572021	0.984864
CCR5	793	Nonspecific abnormal findings on radiological and other examination of musculoskeletal system	No	486122	35	-0.0261976	0.17021	-0.153913	0.877678	0.994176
CCR5	797	Shock	No	486020	47	-0.057222	0.145875	-0.392268	0.69486	0.989215
CCR5	798	Malaise and fatigue	No	479013	1392	-0.0172921	0.0270899	-0.638323	0.523264	0.984864
CCR5	800	Fracture of lower limb	No	460296	755	-0.0326898	0.036478	-0.89615	0.370173	0.979686
CCR5	800.1	Fracture of neck of femur	No	459899	358	-0.0310359	0.0528993	-0.586697	0.557407	0.984864
CCR5	801	Fracture of ankle and foot	No	459738	197	0.0738859	0.0712169	1.03748	0.299514	0.973847
CCR5	803	Fracture of upper limb	No	461542	2001	-0.0281326	0.0224546	-1.25286	0.210255	0.964868
CCR5	803.1	Fracture of humerus	No	460010	469	-0.0183674	0.0462287	-0.397316	0.691134	0.988947
CCR5	803.3	Fracture of clavicle or scapula	No	459760	219	0.0361608	0.0676515	0.534515	0.592985	0.984864
CCR5	804	Fracture of hand or wrist	No	459819	278	-0.0186604	0.0605247	-0.308311	0.757846	0.991544
CCR5	805	Fracture of vertebral column without mention of spinal cord injury	No	459574	33	0.0402189	0.174788	0.230102	0.818013	0.991869
CCR5	819	Skull and face fracture and other intercranial injury	No	485339	94	0.0479419	0.104117	0.460462	0.645185	0.985227
CCR5	835	Internal derangement of knee	No	469032	3148	0.012481	0.0180432	0.69173	0.489107	0.982439
CCR5	840	Sprains and strains	No	485428	42	-0.070327	0.157383	-0.446853	0.654981	0.98647
CCR5	851	Complications of transplants and reattached limbs	No	479464	98	0.0326044	0.102478	0.318161	0.750363	0.991544
CCR5	854	Complications of cardiac/vascular device, implant, and graft	No	479402	36	0.0924965	0.172947	0.534826	0.59277	0.984864
CCR5	857	Mechanical complication of unspecified genitourinary device, implant, and graft	No	479758	392	0.031544	0.0508776	0.619998	0.535259	0.984864
CCR5	870	Open wounds of head; neck; and trunk	No	483197	57	0.00647457	0.13246	0.0488795	0.961015	0.998042
CCR5	915	Superficial injury without mention of infection	No	482546	275	-0.0553456	0.0602961	-0.917897	0.358673	0.979686
CCR5	930	Allergic reaction to food	No	477778	21	0.00942301	0.223272	0.0422041	0.966336	0.998319
CCR5	938	Dermatitis due to solar radiation	No	477800	43	0.113062	0.152876	0.739564	0.459565	0.979932
CCR5	939	Atopic/contact dermatitis due to other or unspecified	No	478848	1091	-0.00688433	0.0305738	-0.225171	0.821846	0.991869
CCR5	941	Adverse reaction to serum or vaccine	No	477919	162	0.00656498	0.0788215	0.0832893	0.933622	0.996941
CCR5	947	Urticaria	No	477866	109	0.0941122	0.0961973	0.978326	0.327913	0.977847
CCR5	958	Certain early complications of trauma or procedure	No	485953	23	-0.0459891	0.207943	-0.221162	0.824967	0.992053
CCR5	960	Poisoning by antibiotics	No	449312	19742	-0.00512966	0.00737254	-0.69578	0.486567	0.982439
CCR5	961.1	Poisoning/allergy of sulfonamides	No	430086	516	-0.0254442	0.0441973	-0.575695	0.564822	0.984864
CCR5	965	Poisoning by analgesics, antipyretics, and antirheumatics	No	433401	3831	-0.0308163	0.0164623	-1.87193	0.0612157	0.908267
CCR5	967	Adverse effects of sedatives or other central nervous system depressants and anesthetics	No	429728	158	-0.0534047	0.080424	-0.664039	0.506665	0.98334
CCR5	990	Effects radiation NOS	No	470452	5201	0.021289	0.0140654	1.51357	0.130134	0.944068
CCR5	1000	Burns	No	485793	76	-0.0287523	0.115472	-0.248997	0.803363	0.991544
CCR5	1001	Foreign body injury	No	484748	166	-0.105268	0.0780422	-1.34886	0.177383	0.956772
CCR5	1002	Symptoms concerning nutrition, metabolism, and development	No	474717	2003	0.0116077	0.0226643	0.512158	0.608541	0.984864
CCR5	1004	Other signs and symptoms involving emotional state	No	485045	216	-0.056741	0.0681648	-0.832408	0.405179	0.979686
CCR5	1009	Injury, NOS	No	484211	70	0.181531	0.120701	1.50396	0.132591	0.944977
CCR5	1011	Complications of surgical and medical procedures	No	474144	2605	-0.00205958	0.0197645	-0.104206	0.917006	0.996073
CD22	110	Dermatophytosis / Dermatomycosis	No	481239	48	-0.0878025	0.14458	-0.607292	0.543657	0.984864
CD22	112	Candidiasis	No	481560	369	0.092169	0.0525426	1.75418	0.0794005	0.926831
CD22	117	Mycoses	No	481368	177	-0.0352677	0.0755364	-0.466897	0.640573	0.985068
CD22	133	Arthropod-borne diseases	No	485556	28	0.397815	0.197569	2.01354	0.0440575	0.886981
CD22	136	Other infectious and parasitic diseases	No	485554	26	0.419477	0.199165	2.10617	0.0351893	0.882204
CD22	145	Cancer of mouth	No	483398	611	0.0621609	0.0406628	1.52869	0.126341	0.944068
CD22	145.3	Cancer of major salivary glands	No	482857	70	0.134563	0.120206	1.11943	0.262956	0.97317
CD22	145.5	Cancer of the mouth floor	No	482834	47	0.297929	0.147182	2.02422	0.0429477	0.886981
CD22	149	Cancer of larynx, pharynx, nasal cavities	No	483583	796	0.0249866	0.0356671	0.700549	0.483585	0.982406
CD22	149.3	Cancer of hypopharynx	No	482865	78	0.135921	0.114394	1.18818	0.234762	0.96912
CD22	149.9	Cancer of of nasal cavities	No	482834	47	0.0419709	0.146048	0.287377	0.773824	0.991544
CD22	150	Cancer of esophagus	No	457553	1340	0.084825	0.0274455	3.09068	0.00199701	0.589022
CD22	155	Cancer of liver and intrahepatic bile duct	No	456921	708	0.0151291	0.0378983	0.399203	0.689743	0.988947
CD22	157	Pancreatic cancer	No	457607	1394	0.0205035	0.0269839	0.759845	0.447347	0.979686
CD22	158	Neoplasm of unspecified nature of digestive system	No	456481	268	8.41699e-05	0.061715	0.00136385	0.998912	0.999787
CD22	159	Malignant neoplasm of other and ill-defined sites within the digestive organs and peritoneum	No	456974	761	-0.0034439	0.0364641	-0.0944463	0.924755	0.996722
CD22	159.2	Malignant neoplasm of small intestine, including duodenum	No	456407	194	-0.0435111	0.0720499	-0.603902	0.545909	0.984864
CD22	164	Cancer of intrathoracic organs	No	479711	36	0.0136013	0.166887	0.0814997	0.935045	0.996941
CD22	165	Cancer within the respiratory system	No	484766	5091	0.00297924	0.0142054	0.209726	0.833882	0.992406
CD22	170	Cancer of bone and connective tissue	No	485914	330	-0.0180696	0.0553464	-0.326481	0.74406	0.991544
CD22	172	Skin cancer	No	475499	5137	-0.00186832	0.0140734	-0.132756	0.894387	0.994866
CD22	172.1	Melanomas of skin, dx or hx	No	472056	1694	-0.0258156	0.0243518	-1.06011	0.289093	0.973847
CD22	174	Breast cancer	No	462222	9446	0.0131911	0.0105715	1.2478	0.212104	0.965753
CD22	180	Cervical cancer and dysplasia	No	260396	2280	-0.0165102	0.0211922	-0.779071	0.435938	0.979686
CD22	182	Malignant neoplasm of uterus	No	259305	1189	-0.00274653	0.0292627	-0.0938579	0.925222	0.996722
CD22	184	Cancer of other female genital organs	No	271483	2758	-0.0120679	0.0192553	-0.62673	0.530837	0.984864
CD22	184.2	Cancer of other female genital organs (excluding uterus and ovary)	No	268952	227	-0.0552108	0.0666359	-0.828544	0.407363	0.979686
CD22	185	Cancer of prostate	No	226619	10017	0.00494676	0.0104796	0.472035	0.636902	0.985068
CD22	187	Cancer of other male genital organs	No	243302	3784	0.028511	0.0165502	1.7227	0.0849427	0.931945
CD22	189	Cancer of urinary organs (incl. kidney and bladder)	No	483885	4157	-0.0113066	0.0156654	-0.721754	0.470445	0.981156
CD22	189.1	Cancer of kidney and renal pelvis	No	480763	1035	-0.0163762	0.0311994	-0.52489	0.59966	0.984864
CD22	189.4	Malignant neoplasm of other urinary organs	No	479910	182	-0.0646283	0.0742106	-0.870876	0.383822	0.979686
CD22	190	Cancer of eye	No	483044	113	0.0870938	0.0943756	0.922842	0.356089	0.979686
CD22	191	Manlignant and unknown neoplasms of brain and nervous system	No	483913	982	-0.0169945	0.0320558	-0.530153	0.596006	0.984864
CD22	194	Cancer of other endocrine glands	No	483356	61	-0.147362	0.129682	-1.13633	0.255817	0.97317
CD22	195	Cancer, suspected or other	No	453917	6360	0.0177991	0.0127469	1.39635	0.162609	0.95557
CD22	197	Chemotherapy	No	458568	11011	0.00653366	0.00970935	0.672924	0.500996	0.98334
CD22	198	Secondary malignant neoplasm	No	461904	14347	0.00944242	0.00854718	1.10474	0.269272	0.97317
CD22	198.3	Secondary malignant neoplasm of digestive systems	No	449649	2092	0.0018859	0.022014	0.0856683	0.93173	0.996939
CD22	199	Neoplasm of uncertain behavior	No	447988	431	0.0508273	0.0485799	1.04626	0.29544	0.973847
CD22	200	Myeloproliferative disease	No	479349	1286	0.00434229	0.0280718	0.154685	0.877069	0.994176
CD22	201	Hodgkin's disease	No	478317	254	0.0286096	0.0631683	0.452911	0.650613	0.986026
CD22	202	Cancer of other lymphoid, histiocytic tissue	No	480576	2513	-0.0137521	0.0200847	-0.684706	0.49353	0.982439
CD22	204	Leukemia	No	480930	2867	-0.00823624	0.0188316	-0.437364	0.661848	0.987073
CD22	204.1	Lymphoid leukemia	Yes	478911	848	-0.0513936	0.0344628	-1.49128	0.135889	0.944977
CD22	204.11	Lymphoid leukemia, acute	No	478138	75	-0.216305	0.115723	-1.86916	0.0616007	0.908615
CD22	204.2	Myeloid leukemia	No	478793	730	-0.0130902	0.0371775	-0.352101	0.724763	0.990716
CD22	211	Benign neoplasm of other parts of digestive system	No	462371	2826	0.0343559	0.0189701	1.81105	0.0701326	0.921597
CD22	212	Benign neoplasm of respiratory and intrathoracic organs	No	485955	125	0.0288884	0.0901791	0.320345	0.748707	0.991544
CD22	213	Benign neoplasm of bone and articular cartilage	No	430948	29	-0.464984	0.185894	-2.50134	0.0123724	0.772321
CD22	214	Lipoma	No	476875	819	-0.0202146	0.0353141	-0.572423	0.567036	0.984864
CD22	216	Benign neoplasm of skin	No	477287	715	-0.0637372	0.0374681	-1.70111	0.0889231	0.931945
CD22	217	Vascular hamartomas and non-neoplastic nevi	No	476743	171	0.0456309	0.0768642	0.593656	0.552742	0.984864
CD22	218	Benign neoplasm of uterus	No	272191	2730	-0.00184534	0.0198572	-0.0929303	0.925959	0.996804
CD22	220	Benign neoplasm of ovary	No	256130	76	-0.0136151	0.115623	-0.117754	0.906262	0.995401
CD22	224	Benign neoplasm of eye	No	482990	59	0.134289	0.130491	1.02911	0.303429	0.973847
CD22	225	Benign neoplasm of brain and other parts of nervous system	No	483555	624	0.00961155	0.0403162	0.238404	0.811568	0.991869
CD22	227	Benign neoplasm of other endocrine glands and related structures	No	483839	544	-0.00238163	0.0434079	-0.0548662	0.956245	0.997898
CD22	228	Hemangioma and lymphangioma, any site	No	483961	271	-0.0495121	0.0612085	-0.808909	0.418568	0.979686
CD22	241	Nontoxic nodular goiter	No	453760	511	0.0660366	0.044791	1.47433	0.140393	0.947131
CD22	242	Thyrotoxicosis with or without goiter	No	454461	1212	0.0541503	0.0290573	1.86357	0.062382	0.912692
CD22	244	Hypothyroidism	No	471132	17883	-0.00961108	0.00774153	-1.2415	0.214422	0.965753
CD22	244.1	Secondary hypothyroidism	No	454221	972	-0.0220064	0.0323849	-0.679525	0.496806	0.982598
CD22	245	Thyroiditis	No	453367	118	-0.0440448	0.0926527	-0.475375	0.63452	0.985068
CD22	246	Other disorders of thyroid	No	453374	125	-0.0670698	0.0898708	-0.746291	0.455491	0.979686
CD22	250	Diabetes mellitus	No	473539	27993	0.0134816	0.00634123	2.12602	0.0335016	0.87636
CD22	250.1	Type 1 diabetes	No	447910	2364	0.0290855	0.0208072	1.39786	0.162156	0.955194
CD22	250.23	Type 2 diabetes with ophthalmic manifestations	No	447117	1571	0.0321933	0.0258486	1.24546	0.212963	0.965753
CD22	250.4	Abnormal glucose	No	445802	256	-0.047493	0.0632564	-0.750802	0.452772	0.979686
CD22	250.42	Other abnormal glucose	No	445599	53	-0.191941	0.141586	-1.35565	0.175209	0.956772
CD22	251.1	Hypoglycemia	No	441211	721	0.00908263	0.0377297	0.240729	0.809765	0.991869
CD22	252	Disorders of parathyroid gland	No	478838	927	0.00912267	0.0331387	0.275287	0.783095	0.991544
CD22	252.2	Hypoparathyroidism	No	478043	132	0.0320611	0.0874658	0.366556	0.71395	0.989981
CD22	253	Disorders of the pituitary gland and its hypothalamic control	No	478513	602	0.0539935	0.0412139	1.31008	0.190169	0.957274
CD22	253.1	Pituitary hyperfunction	No	478053	142	0.181518	0.0850401	2.1345	0.032802	0.873958
CD22	253.7	Other disorders of neurohypophysis	No	478036	125	-0.038744	0.0899992	-0.430492	0.666838	0.987405
CD22	255	Disorders of adrenal glands	No	478471	560	0.0705473	0.0427074	1.65187	0.0985604	0.940654
CD22	255.1	Adrenal hyperfunction	No	478108	197	0.0494601	0.0723923	0.683223	0.494466	0.982479
CD22	256	Ovarian dysfunction	No	289569	115	0.02843	0.0941132	0.302083	0.762589	0.991544
CD22	257	Testicular dysfunction	No	251071	142	-0.00955243	0.0843168	-0.113292	0.909799	0.995927
CD22	259	Other endocrine disorders	No	477959	48	0.264984	0.145955	1.81552	0.0694436	0.919127
CD22	260	Protein-calorie malnutrition	No	475865	95	-0.0304576	0.103705	-0.293696	0.76899	0.991544
CD22	261	Vitamin deficiency	No	477711	1941	-0.00175847	0.023036	-0.0763358	0.939152	0.99716
CD22	262	Mineral deficiency NEC	No	475924	154	-0.0652766	0.0814648	-0.801286	0.422966	0.979686
CD22	269	Proteinuria	No	484394	54	0.0520378	0.138396	0.376006	0.706912	0.989981
CD22	270	Disorders of protein plasma/amino-acid transport and metabolism	No	484889	549	-0.0172894	0.043033	-0.401771	0.687852	0.988913
CD22	270.1	Disturbances of amino-acid transport	No	484364	24	0.38903	0.208878	1.86248	0.062536	0.912692
CD22	270.33	Amyloidosis	No	484590	250	0.0843228	0.0639639	1.31829	0.187407	0.957274
CD22	270.35	Macroglobulinemia	No	484460	120	-0.119239	0.0911548	-1.30809	0.190843	0.957274
CD22	271	Disorders of carbohydrate transport and metabolism	No	486192	83	0.132755	0.111479	1.19085	0.233714	0.968975
CD22	272	Disorders of lipoid metabolism	No	448520	33510	0.0116842	0.00587013	1.99045	0.0465413	0.890725
CD22	272.13	Mixed hyperlipidemia	No	415062	52	0.0420722	0.140286	0.299903	0.764251	0.991544
CD22	272.9	Unspecified disorder of lipoid metabolism	No	415150	140	-0.0571896	0.0848519	-0.673993	0.500316	0.98334
CD22	274	Gout and other crystal arthropathies	No	482017	3061	0.0143627	0.0183297	0.783576	0.433289	0.979686
CD22	274.2	Crystal arthropathies	No	479054	98	0.0254871	0.101247	0.251732	0.801248	0.991544
CD22	275	Disorders of mineral metabolism	No	482007	2274	-0.0356823	0.021139	-1.68799	0.0914137	0.935967
CD22	275.5	Disorders of calcium/phosphorus metabolism	No	480567	834	-0.0164195	0.034887	-0.470649	0.637892	0.985068
CD22	276	Disorders of fluid, electrolyte, and acid-base balance	No	466413	5781	0.00178425	0.0133746	0.133405	0.893873	0.994866
CD22	276.11	Hyperosmolality and/or hypernatremia	No	460727	95	-0.0930961	0.104448	-0.891313	0.372761	0.979686
CD22	276.14	Hypopotassemia	No	461538	906	0.0281067	0.03352	0.838505	0.401747	0.979686
CD22	276.4	Acid-base balance disorder	No	461007	375	0.0105139	0.0521533	0.201596	0.840232	0.992714
CD22	277	Other disorders of metabolism	No	483221	312	0.0493489	0.0572919	0.86136	0.38904	0.979686
CD22	277.4	Disorders of bilirubin excretion	No	483231	322	-0.128687	0.0557227	-2.30942	0.02092	0.845393
CD22	277.5	Other disorders of lipoid metabolism	No	482949	40	0.0567602	0.160278	0.354135	0.723238	0.990617
CD22	278	Overweight, obesity and other hyperalimentation	No	465697	11645	0.00484662	0.00946657	0.511972	0.60867	0.984864
CD22	279	Disorders involving the immune mechanism	No	485697	266	-0.102441	0.0615291	-1.66491	0.0959305	0.937901
CD22	280	Iron deficiency anemias	No	450369	6824	0.014797	0.0123302	1.20006	0.230117	0.968975
CD22	281	Other deficiency anemia	No	444348	803	0.00387113	0.0355302	0.108953	0.91324	0.995927
CD22	281.12	Other vitamin B12 deficiency anemia	No	443614	69	-0.0590594	0.121056	-0.487867	0.625644	0.98499
CD22	281.13	Folate-deficiency anemia	No	443640	95	-0.237505	0.103644	-2.29155	0.0219314	0.854099
CD22	282	Hereditary hemolytic anemias	No	444103	558	-0.0266717	0.047342	-0.563384	0.573174	0.984864
CD22	283	Acquired hemolytic anemias	No	443692	147	-0.0672457	0.082688	-0.813246	0.416077	0.979686
CD22	284	Aplastic anemia	No	443866	321	0.0514326	0.0560838	0.917067	0.359107	0.979686
CD22	285.2	Anemia of chronic disease	No	444124	579	0.00421073	0.0418473	0.100621	0.919851	0.996289
CD22	286	Coagulation defects	No	480922	713	-0.0553124	0.037666	-1.4685	0.141969	0.947899
CD22	286.13	Congenital factor VIII disorder	No	480257	48	-0.213599	0.14487	-1.47441	0.14037	0.947131
CD22	286.7	Other and unspecified coagulation defects	No	480354	145	-0.0659577	0.0842348	-0.783022	0.433614	0.979686
CD22	287	Purpura and other hemorrhagic conditions	No	481651	1442	0.0316516	0.0265878	1.19045	0.233868	0.968975
CD22	288	Diseases of white blood cells	No	470818	152	0.13978	0.0821136	1.70228	0.0887027	0.931945
CD22	288.1	Decreased white blood cell count	No	472665	1999	-0.00945781	0.0225472	-0.419467	0.674875	0.988459
CD22	289.5	Diseases of spleen	No	471189	523	-0.00236696	0.0440303	-0.0537575	0.957128	0.997927
CD22	290	Delirium dementia and amnestic and other cognitive disorders	No	472687	3333	0.000497244	0.0175539	0.0283267	0.977402	0.998866
CD22	291	Other specified nonpsychotic and/or transient mental disorders	No	469445	91	-0.0271752	0.106143	-0.256024	0.797932	0.991544
CD22	292	Neurological disorders	No	470955	1601	-0.00847299	0.0251897	-0.336367	0.736594	0.991544
CD22	292.3	Memory loss	No	469493	139	-0.0584445	0.0851115	-0.686681	0.492284	0.982439
CD22	293	Symptoms involving head and neck	No	482350	471	0.0148938	0.0466275	0.319421	0.749408	0.991544
CD22	293.1	Swelling, mass, or lump in head and neck [Space-occupying lesion, intracranial NOS]	No	481976	97	-0.072816	0.102751	-0.708664	0.478533	0.981936
CD22	295	Schizophrenia and other psychotic disorders	No	445267	792	0.055031	0.0362752	1.51704	0.129256	0.944068
CD22	296	Mood disorders	No	457378	12903	0.00170844	0.0089855	0.190133	0.849205	0.993252
CD22	296.2	Depression	No	456583	12108	0.00295176	0.00926661	0.318537	0.750078	0.991544
CD22	297	Suicidal ideation or attempt	No	444515	40	0.0116968	0.159434	0.0733649	0.941516	0.99716
CD22	300	Anxiety disorders	No	450920	6445	0.00197544	0.0126115	0.156638	0.87553	0.994176
CD22	300.11	Generalized anxiety disorder	No	444515	40	0.0917623	0.158397	0.579317	0.562375	0.984864
CD22	300.13	Phobia	No	444962	487	-0.012192	0.0457216	-0.266658	0.789732	0.991544
CD22	300.3	Obsessive-compulsive disorders	No	444578	103	0.055692	0.0988223	0.563557	0.573056	0.984864
CD22	300.4	Dysthymic disorder	No	444497	22	-0.0668024	0.212697	-0.314072	0.753466	0.991544
CD22	301	Personality disorders	No	444738	263	0.024432	0.0621625	0.393034	0.694295	0.989215
CD22	303	Psychogenic and somatoform disorders	No	444564	89	0.00677008	0.106595	0.0635119	0.949359	0.99725
CD22	303.3	Psychogenic disorder	No	444497	22	0.0983379	0.2142	0.459094	0.646167	0.985533
CD22	304	Adjustment reaction	No	444526	51	-0.0259975	0.140389	-0.185182	0.853086	0.993578
CD22	305.2	Eating disorder	No	444545	70	-0.206445	0.119654	-1.72534	0.0844658	0.931945
CD22	306	Other mental disorder	No	444508	33	-0.0658786	0.175085	-0.376266	0.706719	0.989981
CD22	313	Pervasive developmental disorders	No	484811	98	0.0717956	0.101762	0.705521	0.480486	0.982044
CD22	315.1	Learning disorder	No	484875	162	0.0433252	0.0790737	0.547909	0.583755	0.984864
CD22	316	Substance addiction and disorders	No	464376	250	-0.0194481	0.0644579	-0.301717	0.762868	0.991544
CD22	317	Alcohol-related disorders	No	467474	3348	0.0140731	0.017506	0.8039	0.421455	0.979686
CD22	320	Meningitis	No	484645	85	-0.110391	0.109254	-1.01041	0.3123	0.974734
CD22	323	Encephalitis	No	484697	137	0.0525397	0.0856636	0.613325	0.539661	0.984864
CD22	324	Other CNS infection and poliomyelitis	No	484823	263	-0.0659457	0.062027	-1.06318	0.287701	0.973847
CD22	327	Sleep disorders	No	475820	319	0.0450368	0.0565838	0.795931	0.426072	0.979686
CD22	327.3	Sleep apnea	No	480406	4905	-0.00755593	0.0144866	-0.521582	0.601961	0.984864
CD22	331	Other cerebral degenerations	No	462179	573	0.0442664	0.042141	1.05043	0.293518	0.973847
CD22	332	Parkinson's disease	No	463971	2365	0.0267813	0.0207546	1.29038	0.196918	0.958498
CD22	333	Extrapyramidal disease and abnormal movement disorders	No	462403	797	0.0416017	0.0355971	1.16868	0.242532	0.972311
CD22	334	Degenerative disease of the spinal cord	No	462839	1233	0.00222807	0.0287194	0.0775808	0.938162	0.99716
CD22	334.1	Spinocerebellar disease	No	461737	131	-0.00969808	0.0880185	-0.110182	0.912265	0.995927
CD22	335	Multiple sclerosis	No	463005	1399	-0.017145	0.0268468	-0.638623	0.523068	0.984864
CD22	337	Disorders of the autonomic nervous system	No	461820	214	0.0494375	0.0687	0.719614	0.471762	0.981156
CD22	339	Other headache syndromes	No	468950	2092	0.000360301	0.0221717	0.0162505	0.987035	0.998899
CD22	340	Migraine	No	468433	1575	0.0123309	0.0254142	0.485199	0.627535	0.98499
CD22	342	Hemiplegia	No	462961	1355	0.0534487	0.0274738	1.94544	0.0517223	0.898386
CD22	343	Infantile cerebral palsy	No	461733	127	0.0581328	0.0891335	0.652199	0.514273	0.984448
CD22	344	Other paralytic syndromes	No	461984	378	-0.0625127	0.0517735	-1.20743	0.227268	0.967248
CD22	345	Epilepsy, recurrent seizures, convulsions	No	465231	3625	0.00921184	0.0167579	0.5497	0.582525	0.984864
CD22	345.1	Epilepsy	No	461926	320	0.0456918	0.0564159	0.80991	0.417992	0.979686
CD22	348	Other conditions of brain	No	461998	392	-0.0433586	0.0509087	-0.851694	0.394384	0.979686
CD22	350	Abnormal movement	No	483316	410	0.00212422	0.0496321	0.0427992	0.965862	0.998319
CD22	350.1	Abnormal involuntary movements	No	483203	297	0.0140121	0.0583394	0.240183	0.810189	0.991869
CD22	352	Disorders of other cranial nerves	No	464231	811	0.0950764	0.0354328	2.68329	0.00729019	0.751048
CD22	353	Nerve root and plexus disorders	No	463649	229	-0.00132803	0.0666257	-0.0199327	0.984097	0.998866
CD22	357	Inflammatory and toxic neuropathy	No	483268	1374	0.0353784	0.0271664	1.30229	0.192818	0.957274
CD22	358	Myoneural disorders	No	482150	256	-0.0663235	0.0628904	-1.05459	0.291613	0.973847
CD22	359	Muscular dystrophies and other myopathies	No	482105	211	0.0563804	0.0691361	0.815499	0.414787	0.979686
CD22	360	Disorders of the globe	No	462487	179	-0.0078676	0.0751301	-0.10472	0.916598	0.996061
CD22	361	Retinal detachments and defects	No	462693	385	-0.0274095	0.051243	-0.534892	0.592724	0.984864
CD22	361.2	Retinoschisis and retinal cysts	No	462348	40	0.126663	0.158279	0.800248	0.423567	0.979686
CD22	362	Other retinal disorders	No	465922	3614	-0.018957	0.0168393	-1.12576	0.260268	0.97317
CD22	362.3	Other nondiabetic retinopathy	No	462729	421	-0.0277856	0.0489936	-0.567128	0.570627	0.984864
CD22	362.4	Retinal vascular changes and abnomalities	No	462370	62	-0.121012	0.127352	-0.950216	0.342002	0.979686
CD22	362.6	Peripheral retinal degenerations	No	462371	63	-0.135187	0.126418	-1.06937	0.284905	0.973847
CD22	363	Chorioretinal inflammations, scars, and other disorders of choroid	No	462501	193	-0.0708962	0.072635	-0.976061	0.329034	0.977847
CD22	364	Corneal opacity and other disorders of cornea	No	463403	1095	-0.0198747	0.0304412	-0.652889	0.513828	0.984411
CD22	364.1	Corneal opacity	No	462353	45	0.167043	0.152957	1.09209	0.274794	0.973426
CD22	364.9	Cornea replaced by transplant	No	462426	118	0.000951789	0.0924553	0.0102946	0.991786	0.999371
CD22	365	Glaucoma	No	468689	6381	-0.00269884	0.0127766	-0.211232	0.832706	0.992406
CD22	365.1	Open-angle glaucoma	No	463693	1385	-0.000317511	0.0273267	-0.0116191	0.99073	0.998989
CD22	366	Cataract	No	464652	28999	-0.00502374	0.00631537	-0.795478	0.426336	0.979686
CD22	367	Disorders of refraction and accommodation; blindness and low vision	No	480709	3764	-0.0120023	0.0164809	-0.728254	0.466458	0.980492
CD22	367.4	Presbyopia	No	486366	27	-0.150064	0.194202	-0.772723	0.439686	0.979686
CD22	367.8	Hypermetropia	No	477204	259	-0.0383817	0.0624347	-0.61475	0.53872	0.984864
CD22	367.9	Blindness and low vision	No	477572	627	-0.036866	0.040298	-0.914834	0.360279	0.979686
CD22	368	Visual disturbances	No	479367	1063	-0.000725548	0.030874	-0.0235003	0.981251	0.998866
CD22	368.2	Diplopia and disorders of binocular vision	No	478521	217	0.0650576	0.0683681	0.951579	0.341311	0.979686
CD22	368.9	Subjective visual disturbances	No	478411	107	-0.155053	0.097342	-1.59287	0.111189	0.944068
CD22	369	Infection of the eye	No	473026	128	0.0396501	0.0889624	0.445695	0.655818	0.986486
CD22	370	Keratitis	No	473000	102	0.106994	0.100565	1.06392	0.287363	0.973847
CD22	371	Inflammation of the eye	No	473701	803	-0.0536387	0.0356845	-1.50314	0.132803	0.944977
CD22	371.1	Uveitis, noninfectious or NOS	No	473108	210	-0.0858068	0.0703257	-1.22013	0.222414	0.966587
CD22	372	Disorders of conjunctiva	No	473045	147	0.122177	0.086313	1.41551	0.156919	0.954028
CD22	374	Other disorders of eyelids	No	474669	1771	-0.0317749	0.0239328	-1.32767	0.184286	0.957274
CD22	374.2	Lagophthalmos	No	472930	32	0.112419	0.179123	0.627606	0.530262	0.984864
CD22	375	Disorders of lacrimal system	No	475714	1127	-0.00869192	0.0301829	-0.287975	0.773366	0.991544
CD22	377	Disorders of optic nerve and visual pathways	No	474792	205	-0.0648403	0.0699277	-0.927248	0.353798	0.979686
CD22	378	Strabismus and other disorders of binocular eye movements	No	475105	518	-0.0685387	0.0441419	-1.55269	0.120498	0.944068
CD22	379	Other disorders of eye	No	475334	747	0.0479216	0.0369712	1.29619	0.194911	0.957274
CD22	379.1	Scleritis and episcleritis	No	474617	30	0.493191	0.187383	2.632	0.00848846	0.751048
CD22	379.4	Anomalies of pupillary function	No	474626	39	0.00237093	0.162066	0.0146295	0.988328	0.998941
CD22	380	Disorders of external ear	No	484261	79	-0.107588	0.112593	-0.955546	0.339302	0.979686
CD22	380.1	Otitis externa	No	484265	83	0.0639	0.111358	0.573825	0.566086	0.984864
CD22	381	Otitis media and Eustachian tube disorders	No	481633	705	0.00447498	0.0379109	0.11804	0.906036	0.99536
CD22	382	Otalgia	No	480952	24	-0.0715264	0.204962	-0.348974	0.727109	0.990883
CD22	384	Other disorders of tympanic membrane	No	481253	325	0.0359664	0.0559661	0.642646	0.520454	0.984864
CD22	385	Other disorders of middle ear and mastoid	No	481163	235	0.0204332	0.0655848	0.311554	0.755379	0.991544
CD22	386	Vertiginous syndromes and other disorders of vestibular system	No	472999	837	0.0663308	0.0347563	1.90845	0.056333	0.901212
CD22	386.2	Peripheral or central vertigo	No	472338	176	-0.0225926	0.0757492	-0.298256	0.765508	0.991544
CD22	386.3	Labyrinthitis	No	472239	77	-0.00166374	0.114575	-0.0145209	0.988414	0.998941
CD22	389	Hearing loss	No	477161	4068	0.00990976	0.0158432	0.625488	0.531651	0.984864
CD22	389.2	Conductive hearing loss	No	473197	104	0.0524763	0.0983835	0.533385	0.593767	0.984864
CD22	394	Rheumatic disease of the heart valves	No	467592	2292	0.0102419	0.0211214	0.484906	0.627743	0.98499
CD22	394.4	Acute rheumatic heart disease	No	465324	24	0.0616705	0.208407	0.295913	0.767296	0.991544
CD22	395.6	Heart valve replaced	No	467345	2045	0.0497145	0.0223069	2.22866	0.0258368	0.872515
CD22	396	Abnormal heart sounds	No	465774	474	-0.0436192	0.046113	-0.94592	0.34419	0.979686
CD22	401	Hypertension	No	439928	95961	0.00742147	0.00388636	1.90962	0.0561821	0.901212
CD22	401.2	Hypertensive heart and/or renal disease	No	344955	988	0.0335381	0.032336	1.03717	0.299655	0.973847
CD22	401.3	Other hypertensive complications	No	344043	76	-0.134068	0.116057	-1.1552	0.24801	0.97317
CD22	402	Elevated blood pressure reading without diagnosis of hypertension	No	483574	158	0.0388037	0.0800352	0.484833	0.627795	0.98499
CD22	411	Ischemic Heart Disease	No	463894	35198	-0.00166171	0.00576842	-0.288069	0.773294	0.991544
CD22	411.41	Aneurysm and dissection of heart	No	428780	84	-0.0161549	0.110015	-0.146842	0.883256	0.994543
CD22	414	Other forms of chronic heart disease	No	430782	2086	0.00354901	0.0220943	0.16063	0.872385	0.994088
CD22	415	Pulmonary heart disease	No	476851	972	0.0341351	0.0324133	1.05312	0.292286	0.973847
CD22	420	Carditis	No	479896	968	-0.0205292	0.0323919	-0.633778	0.526226	0.984864
CD22	420.1	Myocarditis	No	478976	48	0.0246614	0.145139	0.169916	0.865076	0.994088
CD22	420.22	Chronic pericarditis	No	478959	31	0.0556153	0.180957	0.30734	0.758585	0.991544
CD22	425	Cardiomyopathy	No	480532	1604	0.0116914	0.0251987	0.463968	0.642671	0.985156
CD22	425.12	Other hypertrophic cardiomyopathy	No	479164	236	-0.0289882	0.0658599	-0.440149	0.659829	0.987063
CD22	426	Cardiac conduction disorders	No	440447	7210	-0.00116546	0.012021	-0.0969519	0.922765	0.996289
CD22	426.2	Atrioventricular [AV] block	No	434879	1642	-0.0234301	0.0249124	-0.940501	0.34696	0.979686
CD22	426.3	Bundle branch block	No	435210	1973	-0.015999	0.022682	-0.70536	0.480586	0.982044
CD22	427	Cardiac dysrhythmias	No	453216	19979	0.00853971	0.00737003	1.15871	0.246575	0.97317
CD22	427.1	Paroxysmal tachycardia, unspecified	No	435273	2036	-0.00442219	0.0223095	-0.19822	0.842873	0.992995
CD22	427.12	Paroxysmal ventricular tachycardia	No	433795	558	-0.0243517	0.0426046	-0.571575	0.56761	0.984864
CD22	427.3	Other specified cardiac dysrhythmias	No	434147	910	-0.0142507	0.0333983	-0.426691	0.669605	0.988154
CD22	427.4	Cardiac arrest and ventricular fibrillation	No	433427	190	-0.063683	0.0731096	-0.871062	0.38372	0.979686
CD22	427.5	Arrhythmia (cardiac) NOS	No	433508	271	0.004295	0.0609932	0.0704177	0.943861	0.99716
CD22	427.6	Premature beats	No	433391	154	-0.180729	0.0807589	-2.23788	0.025229	0.868765
CD22	427.9	Palpitations	No	434190	953	-0.0243676	0.0326711	-0.745845	0.455761	0.979686
CD22	428	Congestive heart failure; nonhypertensive	No	477694	5079	0.0171508	0.01427	1.20188	0.229411	0.968975
CD22	429	Ill-defined descriptions and complications of heart disease	No	472661	46	0.066636	0.150319	0.443297	0.657551	0.986957
CD22	429.1	Heart transplant/surgery	No	472656	41	0.106402	0.157155	0.677051	0.498374	0.983138
CD22	430	Intracranial hemorrhage	No	467117	1177	-0.0104022	0.029403	-0.353781	0.723503	0.990631
CD22	433	Cerebrovascular disease	No	470961	5021	0.0192444	0.0143431	1.34172	0.179688	0.956772
CD22	433.1	Occlusion and stenosis of precerebral arteries	No	466624	684	0.0667308	0.0385526	1.7309	0.0834693	0.930927
CD22	433.3	Cerebral ischemia	No	467319	1379	0.0301487	0.02728	1.10516	0.269091	0.97317
CD22	433.5	Cerebral aneurysm	No	466265	325	0.0351911	0.0558606	0.62998	0.528708	0.984864
CD22	440	Atherosclerosis	No	468924	700	-0.0123705	0.0380496	-0.325114	0.745095	0.991544
CD22	441	Vascular insufficiency of intestine	No	468568	344	-0.0184181	0.0542265	-0.339651	0.73412	0.99099
CD22	442	Other aneurysm	No	470262	2038	0.0366905	0.0223391	1.64244	0.100499	0.943313
CD22	442.3	Aneurysm of artery of lower extremity	No	468325	101	0.231603	0.100086	2.31403	0.020666	0.845093
CD22	443	Peripheral vascular disease	No	472278	4054	0.0287404	0.0159092	1.80653	0.0708362	0.921597
CD22	443.1	Raynaud's syndrome	No	469462	1238	0.0405791	0.0286712	1.41533	0.156973	0.954028
CD22	443.8	Other specified peripheral vascular diseases	No	468251	27	0.200981	0.194682	1.03236	0.301905	0.973847
CD22	444	Arterial embolism and thrombosis	No	468627	403	0.0318051	0.0501655	0.634003	0.526079	0.984864
CD22	446	Polyarteritis nodosa and allied conditions	No	469123	899	-0.0271839	0.0335614	-0.809975	0.417955	0.979686
CD22	447	Other disorders of arteries and arterioles	No	468907	683	0.0647154	0.0385564	1.67846	0.0932569	0.937546
CD22	450	Noninfectious disorders of lymphatic channels	No	484939	683	0.00397888	0.0384482	0.103487	0.917576	0.996124
CD22	451	Phlebitis and thrombophlebitis	No	445399	295	0.0529895	0.0585444	0.905116	0.365404	0.979686
CD22	452	Other venous embolism and thrombosis	No	445263	159	-0.0140286	0.0799527	-0.175461	0.860718	0.994006
CD22	454	Varicose veins	No	448947	3843	0.0168941	0.0162805	1.03769	0.299414	0.973847
CD22	454.11	Varicose veins of lower extremity, symptomtic	No	445408	304	-0.0852664	0.0577212	-1.47721	0.139619	0.945541
CD22	458	Hypotension	No	439576	3191	-0.00641838	0.0178873	-0.358824	0.719727	0.989981
CD22	459	Other disorders of circulatory system	No	454987	18602	0.00729049	0.0075826	0.961476	0.336313	0.979686
CD22	465	Acute upper respiratory infections of multiple or unspecified sites	No	482196	219	0.0519862	0.0681787	0.762499	0.445762	0.979686
CD22	471	Nasal polyps	No	459133	843	0.0155873	0.0345915	0.450611	0.65227	0.986026
CD22	473	Diseases of the larynx and vocal cords	No	459126	836	0.000468267	0.0348222	0.0134474	0.989271	0.998941
CD22	474	Acute and chronic tonsillitis	No	458525	235	-0.0274753	0.0658839	-0.417025	0.67666	0.988459
CD22	476	Allergic rhinitis	No	458955	665	-0.01411	0.039305	-0.358987	0.719605	0.989981
CD22	477	Epistaxis or throat hemorrhage	No	459045	755	0.0746831	0.0366218	2.03931	0.0414193	0.886981
CD22	479	Other upper respiratory disease	No	458543	253	-0.00236801	0.0635517	-0.0372611	0.970277	0.998808
CD22	480	Pneumonia	No	465620	7525	0.0102215	0.0117489	0.869997	0.384302	0.979686
CD22	480.5	Bronchopneumonia and lung abscess	No	458335	240	-0.0530747	0.0648369	-0.818587	0.413022	0.979686
CD22	481	Influenza	No	458157	62	-0.19094	0.127875	-1.49318	0.13539	0.944977
CD22	496	Chronic airway obstruction	No	476053	14855	0.00215749	0.00847535	0.254561	0.799062	0.991544
CD22	496.2	Chronic bronchitis	No	464514	3316	-0.0241716	0.0175541	-1.37698	0.16852	0.956772
CD22	497	Bronchitis	No	461352	154	0.0289108	0.0809086	0.357326	0.720848	0.990245
CD22	500	Lung disease due to external agents	No	455299	390	0.0182201	0.0508307	0.358447	0.720009	0.989981
CD22	501	Pneumonitis due to inhalation of food or vomitus	No	455690	781	0.004496	0.0360019	0.124882	0.900617	0.99489
CD22	502	Postinflammatory pulmonary fibrosis	No	456371	1462	0.0172763	0.0263965	0.654492	0.512795	0.984363
CD22	505	Other pulmonary inflamation or edema	No	454981	72	0.0554981	0.119144	0.465806	0.641355	0.985068
CD22	507	Pleurisy; pleural effusion	No	459221	4312	0.0131109	0.0154187	0.850326	0.395144	0.979686
CD22	509	Respiratory failure, insufficiency, arrest	No	456739	1830	0.00234059	0.0236393	0.0990127	0.921128	0.996289
CD22	512	Other symptoms of respiratory system	No	469526	2733	0.00142957	0.0193662	0.0738178	0.941155	0.99716
CD22	513	Respiratory abnormalities	No	485516	150	-0.0786352	0.082757	-0.950194	0.342014	0.979686
CD22	514	Abnormal findings examination of lungs	No	481263	1013	-0.0372058	0.0316277	-1.17637	0.239449	0.970659
CD22	516	Abnormal sputum	No	483221	603	0.0358654	0.0412048	0.870416	0.384073	0.979686
CD22	519	Other diseases of respiratory system, not elsewhere classified	No	468881	3902	0.00930334	0.0161935	0.574512	0.565621	0.984864
CD22	520	Disorders of tooth development	No	471312	91	0.124912	0.105859	1.17999	0.238005	0.970659
CD22	521	Diseases of hard tissues of teeth	No	471998	777	-0.0605287	0.0365598	-1.65561	0.0978016	0.940654
CD22	522	Diseases of pulp and periapical tissues	No	471368	147	-0.0979325	0.0830043	-1.17985	0.23806	0.970659
CD22	523	Gingival and periodontal diseases	No	471473	252	-0.0197422	0.0639489	-0.308719	0.757535	0.991544
CD22	525	Other diseases of the teeth and supporting structures	No	471594	373	-0.0894005	0.0522703	-1.71035	0.0872016	0.931945
CD22	527	Diseases of the salivary glands	No	480084	124	0.00818644	0.090409	0.0905489	0.927851	0.996804
CD22	528	Diseases of the oral soft tissues, excluding lesions specific for gingiva and tongue	No	480198	238	-0.0721148	0.0652935	-1.10447	0.269388	0.97317
CD22	528.1	Stomatitis and mucositis	No	480044	84	-0.176366	0.109724	-1.60735	0.107977	0.944068
CD22	529	Diseases and other conditions of the tongue	No	480143	183	0.0121007	0.0742802	0.162906	0.870593	0.994088
CD22	530	Diseases of esophagus	No	442344	25491	0.0109006	0.00650934	1.6746	0.0940124	0.937546
CD22	530.6	Diverticulum of esophagus, acquired	No	416918	65	-0.144967	0.12513	-1.15853	0.246647	0.97317
CD22	530.9	Heartburn	No	417019	166	-0.030781	0.0782776	-0.393229	0.69415	0.989215
CD22	531	Peptic ulcer (excl. esophageal)	No	475521	2262	0.0105602	0.0212754	0.496354	0.619644	0.984979
CD22	531.1	Hemorrhage from gastrointestinal ulcer	No	473341	82	0.0689276	0.110822	0.621967	0.533964	0.984864
CD22	531.4	Peptic ulcer, site unspecified	No	473358	99	0.0403673	0.101667	0.397053	0.691328	0.988947
CD22	535	Gastritis and duodenitis	No	430716	10973	0.00283416	0.00977181	0.290034	0.77179	0.991544
CD22	537	Other disorders of stomach and duodenum	No	420840	1097	0.0390981	0.0304284	1.28492	0.19882	0.958531
CD22	540	Appendiceal conditions	No	484551	121	-0.0516657	0.0917046	-0.563392	0.573168	0.984864
CD22	550	Abdominal hernia	No	449492	23546	0.0106382	0.00675378	1.57514	0.115224	0.944068
CD22	550.3	Femoral hernia	No	426035	89	-0.0900455	0.10633	-0.846849	0.397079	0.979686
CD22	550.5	Ventral hernia	No	427212	1266	0.0380646	0.0282861	1.3457	0.178399	0.956772
CD22	555	Inflammatory bowel disease and other gastroenteritis and colitis	No	397817	4486	-0.0121699	0.0150752	-0.807278	0.419506	0.979686
CD22	556	Ulceration of the lower GI tract	No	393604	273	0.0656092	0.0609804	1.07591	0.281969	0.973847
CD22	557	Intestinal malabsorption (non-celiac)	No	393399	68	0.00538946	0.121978	0.0441838	0.964758	0.998153
CD22	557.1	Celiac disease	No	395071	1740	-0.0137508	0.024038	-0.572042	0.567294	0.984864
CD22	559	Ileostomy status	No	394884	1553	-0.0399301	0.0254651	-1.56803	0.116874	0.944068
CD22	560	Intestinal obstruction without mention of hernia	No	395142	1811	-0.0243107	0.0236604	-1.02748	0.304193	0.973847
CD22	560.1	Paralytic ileus	No	393418	87	-0.0610508	0.108356	-0.563431	0.573142	0.984864
CD22	561	Symptoms involving digestive system	No	396696	3365	-0.0305428	0.0174002	-1.75531	0.0792061	0.926831
CD22	564	Functional digestive disorders	No	408510	15179	-0.0060336	0.00833123	-0.724214	0.468934	0.981156
CD22	564.8	Abnormal findings on exam of gastrointestinal tract/ abdominal area	No	482703	312	-0.0101739	0.0568663	-0.178909	0.858009	0.994006
CD22	565	Anal and rectal conditions	No	451451	6421	-0.0143697	0.0126593	-1.13511	0.256329	0.97317
CD22	568	Other disorders of peritoneum	No	445688	658	-0.0396814	0.0392892	-1.00998	0.312505	0.974734
CD22	569	Other disorders of intestine	No	446190	1160	0.00141759	0.0295656	0.0479471	0.961758	0.998042
CD22	571	Chronic liver disease and cirrhosis	No	467170	3369	-0.0182648	0.017429	-1.04795	0.29466	0.973847
CD22	573	Other disorders of liver	No	464654	853	0.000912715	0.0345396	0.0264252	0.978918	0.998866
CD22	573.7	Abnormal results of function study of liver	No	464850	1049	-0.010614	0.0311353	-0.340899	0.73318	0.99099
CD22	574	Cholelithiasis and cholecystitis	No	464983	7913	0.0142593	0.011407	1.25005	0.211282	0.965415
CD22	574.3	Cholecystitis without cholelithiasis	No	457549	479	0.0190651	0.0459859	0.414587	0.678444	0.988771
CD22	575	Other biliary tract disease	No	458915	1845	-0.023419	0.0234429	-0.998982	0.317804	0.975438
CD22	575.9	Nonspecific abnormal findings on radiological and other examination of biliary tract	No	457144	74	-0.00642375	0.117209	-0.0548062	0.956293	0.997898
CD22	577	Diseases of pancreas	No	482713	2041	-0.0290199	0.022292	-1.30181	0.192981	0.957274
CD22	578	Gastrointestinal hemorrhage	No	450139	6351	0.0146142	0.0127532	1.14593	0.251825	0.97317
CD22	578.2	Blood in stool	No	444374	586	-0.0156009	0.0416401	-0.374662	0.707912	0.989981
CD22	579	Other symptoms involving abdomen and pelvis	No	444248	460	-0.0840985	0.0468766	-1.79404	0.0728066	0.922475
CD22	579.8	Nonspecific abnormal findings in stool contents	No	444008	220	0.0713243	0.0680499	1.04812	0.294585	0.973847
CD22	580	Nephritis; nephrosis; renal sclerosis	No	446612	909	0.0410533	0.0335943	1.22203	0.221695	0.966338
CD22	580.1	Glomerulonephritis	No	446153	450	0.0340838	0.0477189	0.714262	0.475065	0.981156
CD22	580.11	Proliferative glomerulonephritis	No	445769	66	-0.0459672	0.124872	-0.368115	0.712787	0.989981
CD22	580.3	Nephritis and nephropathy without mention of glomerulonephritis	No	445894	191	-0.0124724	0.0730221	-0.170803	0.864379	0.994088
CD22	585	Renal failure	No	459470	13767	-0.000285632	0.00881244	-0.0324124	0.974143	0.998866
CD22	586	Other disorders of the kidney and ureters	No	447639	1936	0.000632849	0.022915	0.0276172	0.977967	0.998866
CD22	586.1	Anatomical abnormatilies of kidney and ureters	No	445848	145	0.0351841	0.0842627	0.417552	0.676275	0.988459
CD22	586.3	Vascular disorders of kidney/hypertrophy	No	445739	36	-0.0612342	0.167972	-0.36455	0.715448	0.989981
CD22	589	Abnormal results of function study of kidney	No	445737	34	-0.0209746	0.173679	-0.120766	0.903876	0.995146
CD22	590	Pyelonephritis	No	437846	426	0.0226673	0.0491447	0.461235	0.64463	0.985156
CD22	591	Urinary tract infection	No	443387	5967	-0.0159466	0.0131351	-1.21404	0.224731	0.966948
CD22	592	Cystitis and urethritis	No	438362	942	0.0100379	0.0327253	0.306731	0.759048	0.991544
CD22	594	Urinary calculus	No	479263	4660	-0.0171788	0.0148306	-1.15833	0.246727	0.97317
CD22	594.2	Calculus of lower urinary tract	No	475043	440	-0.0837926	0.0478665	-1.75055	0.0800239	0.926831
CD22	594.8	Renal colic	No	474873	270	0.0553862	0.0612982	0.903553	0.366232	0.979686
CD22	595	Hydronephrosis	No	475059	456	0.0427984	0.0471028	0.908616	0.363553	0.979686
CD22	596	Other disorders of bladder	No	467964	4623	-0.00956311	0.01488	-0.642683	0.52043	0.984864
CD22	597	Other disorders of urethra and urinary tract	No	465232	1891	-0.0141631	0.0232327	-0.609621	0.542113	0.984864
CD22	598	Abnormal findings on examination of urine	No	486020	35	0.139016	0.169202	0.821595	0.411307	0.979686
CD22	599	Other symptoms/disorders or the urinary system	No	457904	4631	0.0071864	0.0148831	0.482856	0.629198	0.98499
CD22	599.3	Dysuria	No	453384	111	-0.0481351	0.0957527	-0.502702	0.615174	0.984864
CD22	599.5	Frequency of urination and polyuria	No	453869	596	0.0207716	0.0413384	0.502477	0.615332	0.984864
CD22	600	Hyperplasia of prostate	No	226475	9873	-0.00109936	0.0105903	-0.103808	0.917322	0.996073
CD22	601	Inflammatory diseases of prostate	No	217078	476	0.0221874	0.0460866	0.481429	0.630212	0.98499
CD22	601.11	Acute prostatitis	No	216631	29	0.0624798	0.186072	0.335783	0.737035	0.991544
CD22	601.4	Balanoposthitis	No	216628	26	0.0738963	0.195893	0.377227	0.706005	0.989981
CD22	601.8	Other inflammatory disorders of male genital organs	No	216651	49	-0.0577951	0.143338	-0.403209	0.686795	0.988913
CD22	603	Other disorders of testis	No	221889	311	-0.00531765	0.0571844	-0.0929913	0.92591	0.996804
CD22	604	Disorders of penis	No	221931	353	-0.0639823	0.0535662	-1.19445	0.232301	0.968975
CD22	608	Other disorders of male genital organs	No	222057	479	-0.012514	0.0459661	-0.272243	0.785435	0.991544
CD22	609	Male infertility and abnormal spermatozoa	No	221608	30	0.127391	0.184243	0.69143	0.489295	0.982439
CD22	610	Benign mammary dysplasias	No	285302	268	0.00483552	0.0619058	0.0781109	0.93774	0.99716
CD22	610.8	Other specified benign mammary dysplasias	No	285086	52	0.0308591	0.139715	0.220871	0.825193	0.992053
CD22	611	Abnormal findings on mammogram or breast exam	No	477126	149	0.105475	0.0828724	1.27274	0.203111	0.960659
CD22	612	Breast conditions, congenital or relating to hormones	No	477063	86	-0.0555509	0.109398	-0.507789	0.611601	0.984864
CD22	613	Other nonmalignant breast conditions	No	484166	242	-0.0994782	0.0650671	-1.52886	0.1263	0.944068
CD22	613.7	Other signs and symptoms in breast	No	483961	37	-0.280356	0.167925	-1.66953	0.0950118	0.937546
CD22	614	Inflammatory diseases of female pelvic organs	No	282741	1014	-0.0250166	0.031931	-0.783456	0.433359	0.979686
CD22	614.3	Pelvic inflammatory disease (PID)	No	281853	126	-0.0819745	0.0902859	-0.907943	0.363908	0.979686
CD22	614.5	Inflammatory disease of cervix, vagina, and vulva	No	282091	364	-0.0263233	0.0528546	-0.498031	0.618462	0.984979
CD22	614.52	Vaginitis and vulvovaginitis	No	281767	40	0.193228	0.160137	1.20664	0.22757	0.967712
CD22	614.54	Abscess or ulceration of vulva	No	281767	40	0.105897	0.159111	0.665554	0.505696	0.98334
CD22	617	Disorders secondary to childbirth, surgery, trauma	No	484572	218	-0.00399795	0.0683543	-0.0584887	0.953359	0.997595
CD22	618	Genital prolapse	No	280917	3717	-0.0181467	0.0166073	-1.09269	0.274528	0.973426
CD22	618.6	Vaginal enterocele, congenital or acquired	No	277250	50	0.266479	0.14203	1.87622	0.0606249	0.90757
CD22	619	Noninflammatory female genital disorders	No	282494	1232	-0.0278517	0.0288434	-0.965619	0.334235	0.979357
CD22	622	Polyp of female genital organs	No	279369	2168	-0.0140235	0.0217778	-0.643934	0.519618	0.984864
CD22	622.2	Mucous polyp of cervix	No	277410	209	0.0739516	0.0696933	1.0611	0.288644	0.973847
CD22	624	Symptoms involving female genital tract	No	282928	95	0.0337187	0.103156	0.326871	0.743765	0.991544
CD22	625	Pain and other symptoms associated with female genital organs	No	283026	193	0.0161515	0.072318	0.22334	0.823271	0.991869
CD22	626	Disorders of menstruation and other abnormal bleeding from female genital tract	No	260103	4509	-0.00311377	0.0153848	-0.202393	0.839609	0.992714
CD22	626.8	Infertility, female	No	255811	217	0.048003	0.0689485	0.696215	0.486294	0.982439
CD22	627	Menopausal and postmenopausal disorders	No	257717	2123	-0.0199522	0.0219672	-0.908274	0.363733	0.979686
CD22	627.2	Symptomatic menopause	No	255660	66	-0.0377538	0.123696	-0.305215	0.760202	0.991544
CD22	627.3	Postmenopausal atrophic vaginitis	No	255672	78	0.109639	0.114015	0.961625	0.336238	0.979686
CD22	628	Ovarian cyst	No	256400	806	0.0108356	0.0356043	0.304334	0.760873	0.991544
CD22	634	Miscarriage; stillbirth	No	287390	755	0.0585289	0.037263	1.5707	0.116252	0.944068
CD22	635	Hemorrhage during pregnancy; childbirth and postpartum	No	287038	403	0.0496439	0.0507643	0.977928	0.32811	0.977847
CD22	636	Early or threatened labor; hemorrhage in early pregnancy	No	287248	613	0.0479675	0.0412516	1.1628	0.244909	0.97317
CD22	642	Hypertension complicating pregnancy, childbirth, and the puerperium	No	293129	533	0.0165804	0.0442676	0.37455	0.707995	0.989981
CD22	643	Excessive vomiting in pregnancy	No	293864	81	-0.0327375	0.113499	-0.28844	0.77301	0.991544
CD22	646	Other complications of pregnancy NEC	No	293315	199	-0.0162371	0.0722781	-0.224648	0.822253	0.991869
CD22	649.1	Diabetes or abnormal glucose tolerance complicating pregnancy	No	293781	81	-0.151769	0.114848	-1.32148	0.186341	0.957274
CD22	655	Known or suspected fetal abnormality affecting management of mother	No	293156	166	-0.0317208	0.0788581	-0.402252	0.687498	0.988913
CD22	656	Other perinatal conditions of fetus or newborn	No	486344	34	0.0738956	0.173145	0.426785	0.669536	0.988154
CD22	665	Obstetrical/birth trauma	No	480960	1218	0.049417	0.0295285	1.67354	0.0942218	0.937546
CD22	681	Superficial cellulitis and abscess	No	481440	85	-0.0178912	0.108992	-0.164151	0.869612	0.994088
CD22	686.4	Pyogenic granuloma	No	481377	22	-0.235631	0.214988	-1.09602	0.27307	0.973426
CD22	686.5	Pyoderma	No	481381	26	0.00595279	0.19706	0.030208	0.975901	0.998866
CD22	687	Symptoms affecting skin	No	475108	124	0.197437	0.0907429	2.17578	0.0295717	0.872515
CD22	689	Disorder of skin and subcutaneous tissue NOS	No	475767	1235	-0.0366472	0.0285709	-1.28268	0.199606	0.958531
CD22	690	Erythematosquamous dermatosis	No	468251	413	0.0151416	0.0493103	0.307068	0.758792	0.991544
CD22	691	Congenital anomalies of skin	No	467882	44	-0.0625368	0.151437	-0.412955	0.679639	0.988849
CD22	694	Dyschromia and Vitiligo	No	468008	170	-0.158032	0.0774337	-2.04087	0.0412636	0.886981
CD22	694.1	Vitiligo	No	467888	50	-0.417281	0.143018	-2.91768	0.00352648	0.694403
CD22	695	Erythematous conditions	No	469005	1167	-0.00498094	0.0297103	-0.16765	0.866858	0.994088
CD22	695.1	Toxic erythema	No	467881	43	-0.0348718	0.156296	-0.223114	0.823447	0.991869
CD22	695.2	Bullous dermatoses	No	467975	137	-0.0241548	0.0860678	-0.280648	0.77898	0.991544
CD22	695.7	Prurigo and Lichen	No	468050	212	-0.0253116	0.0692289	-0.365622	0.714647	0.989981
CD22	695.8	Other specified erythematous conditions	No	467889	51	-0.0539682	0.140218	-0.384887	0.700321	0.989473
CD22	695.9	Unspecified erythematous condition	No	467904	66	-0.00526211	0.124454	-0.0422815	0.966274	0.998319
CD22	696	Psoriasis and related disorders	No	463869	2275	-0.0107914	0.0211201	-0.510955	0.609383	0.984864
CD22	698	Pruritus and related conditions	No	485085	124	-0.052694	0.0905947	-0.581645	0.560806	0.984864
CD22	700	Corns and callosities	No	477469	27	0.0941345	0.1927	0.488503	0.625194	0.98499
CD22	701	Other hypertrophic and atrophic conditions of skin	No	478323	881	-0.0216745	0.0340065	-0.637364	0.523888	0.984864
CD22	701.4	Keloid scar	No	477497	55	-0.141607	0.142204	-0.995802	0.319346	0.976365
CD22	701.5	Abnormal granulation tissue	No	477482	40	0.104784	0.159082	0.658681	0.510101	0.983497
CD22	702	Degenerative skin conditions and other dermatoses	No	469141	1204	0.0329521	0.0289009	1.14018	0.254213	0.97317
CD22	703	Diseases of nail, NOS	No	483952	42	-0.0857507	0.154779	-0.554019	0.579566	0.984864
CD22	704.1	Alopecia	No	483998	88	-0.0206	0.10792	-0.190882	0.848618	0.993252
CD22	705	Disorders of sweat glands	No	474181	67	0.0640232	0.12348	0.518489	0.604117	0.984864
CD22	706	Diseases of sebaceous glands	No	475337	1223	-0.000663192	0.0287839	-0.0230404	0.981618	0.998866
CD22	707	Chronic ulcer of skin	No	481813	2146	-0.00538493	0.0217579	-0.247493	0.804526	0.991544
CD22	709	Diffuse diseases of connective tissue	No	467434	1095	-0.00751883	0.0306477	-0.245331	0.8062	0.99155
CD22	709.6	Other specified diffuse diseases of connective tissue	No	466393	54	-0.0172958	0.138721	-0.124681	0.900776	0.99489
CD22	710	Osteomyelitis, periostitis, and other infections involving bone	No	474347	145	0.00889428	0.0840195	0.10586	0.915694	0.995945
CD22	710.12	Chronic osteomyelitis	No	474251	49	0.072553	0.145456	0.498796	0.617923	0.984864
CD22	711	Arthropathy associated with infections	No	474291	89	-0.0683202	0.10655	-0.641205	0.521389	0.984864
CD22	713	Arthropathy associated with other disorders classified elsewhere	No	474282	80	0.129253	0.112198	1.15201	0.249319	0.97317
CD22	714	Rheumatoid arthritis and other inflammatory polyarthropathies	No	474478	3676	0.0221314	0.0167063	1.32473	0.18526	0.957274
CD22	715	Other inflammatory spondylopathies	No	471822	1020	-0.0109618	0.031498	-0.348016	0.727828	0.990883
CD22	715.1	Sacroiliitis NEC	No	470876	74	0.251364	0.117584	2.13774	0.0325379	0.872515
CD22	716	Other arthropathies	No	474313	111	0.141686	0.0957997	1.47898	0.139146	0.945059
CD22	717	Polymyalgia Rheumatica	No	484702	1791	0.0159585	0.0237618	0.6716	0.501838	0.98334
CD22	721	Spondylosis and allied disorders	No	472814	1196	-0.0074919	0.0291227	-0.257253	0.796983	0.991544
CD22	721.8	Other allied disorders of spine	No	471717	99	-0.0783607	0.101201	-0.774309	0.438748	0.979686
CD22	722	Intervertebral disc disorders	No	472049	431	0.034249	0.0484886	0.706331	0.479983	0.982044
CD22	722.3	Schmorl's nodes	No	471641	23	-0.178785	0.21084	-0.847968	0.396456	0.979686
CD22	724	Other and unspecified disorders of back	No	471852	234	-0.0195643	0.0656264	-0.298115	0.765615	0.991544
CD22	726	Peripheral enthesopathies and allied syndromes	No	454796	5153	0.0248579	0.0141059	1.76223	0.0780297	0.926831
CD22	726.2	Synoviopathy	No	449704	61	0.1848	0.129714	1.42468	0.154251	0.95305
CD22	726.3	Bursitis	No	449740	97	-0.102435	0.101654	-1.00769	0.313604	0.975169
CD22	727	Other disorders of synovium, tendon, and bursa	No	451949	2306	0.0205617	0.0210382	0.977352	0.328395	0.977847
CD22	727.4	Ganglion and cyst of synovium, tendon, and bursa	No	450076	433	-0.0377733	0.0483831	-0.780713	0.434972	0.979686
CD22	728	Disorders of muscle, ligament, and fascia	No	449685	42	-0.0210698	0.155991	-0.135071	0.892556	0.994866
CD22	728.2	Laxity of ligament or hypermobility syndrome	No	449768	125	-0.0263866	0.0899986	-0.293189	0.769378	0.991544
CD22	728.7	Fasciitis	No	451224	1581	-0.0187443	0.0252299	-0.742939	0.457519	0.979853
CD22	729	Other disorders of soft tissues	No	449839	196	0.190128	0.0718642	2.64566	0.00815321	0.751048
CD22	731	Osteitis deformans and osteopathies associated with other disorders classified elsewhere	No	460290	77	-0.067918	0.114891	-0.591153	0.554418	0.984864
CD22	732	Osteochondropathies	No	460304	91	0.0466804	0.10549	0.442513	0.658118	0.987063
CD22	733	Other disorders of bone and cartilage	No	460768	555	-0.0289371	0.0426934	-0.677789	0.497905	0.982849
CD22	735	Acquired foot deformities	No	468285	4115	0.00910514	0.0157757	0.577161	0.563831	0.984864
CD22	735.1	Flat foot	No	464210	40	-0.0110045	0.160898	-0.0683942	0.945472	0.99716
CD22	735.2	Acquired toe deformities	No	465801	1631	-9.9443e-05	0.0248886	-0.00399552	0.996812	0.999733
CD22	736	Other acquired deformities of limbs	No	464361	191	0.067114	0.0729237	0.920332	0.357399	0.979686
CD22	737	Curvature of spine	No	464760	590	-0.0198995	0.0413956	-0.480714	0.63072	0.985013
CD22	738	Other acquired musculoskeletal deformity	No	465190	1020	-0.00954848	0.0315575	-0.302574	0.762214	0.991544
CD22	740	Osteoarthrosis	No	444087	36822	0.00211937	0.0055519	0.381737	0.702656	0.98994
CD22	740.12	Osteoarthrosis, localized, secondary	No	407627	362	-0.0388487	0.0529017	-0.734356	0.462732	0.980137
CD22	740.2	Osteoarthrosis, generalized	No	410855	3590	-0.00515232	0.0168674	-0.30546	0.760016	0.991544
CD22	740.9	Osteoarthrosis NOS	No	418164	10899	0.000846756	0.00982365	0.0861956	0.931311	0.996913
CD22	741	Symptoms and disorders of the joints	No	478183	752	-0.0525585	0.0367929	-1.4285	0.153149	0.951872
CD22	742	Derangement of joint, non-traumatic	No	477738	307	-0.046919	0.057438	-0.816865	0.414006	0.979686
CD22	743	Osteoporosis, osteopenia and pathological fracture	No	484493	458	0.0170631	0.0471869	0.361607	0.717646	0.989981
CD22	743.2	Pathologic fracture	No	484391	356	0.0474984	0.0535884	0.886357	0.375425	0.979686
CD22	745	Pain in joint	No	475420	2171	-0.0344066	0.0216554	-1.58882	0.112101	0.944068
CD22	747	Cardiac and circulatory congenital anomalies	No	484900	807	0.0811103	0.0354495	2.28805	0.0221346	0.854351
CD22	747.11	Cardiac shunt/ heart septal defect	No	484457	364	0.0492921	0.0527861	0.933808	0.350403	0.979686
CD22	747.12	Valvular heart disease/ heart chambers	No	484266	173	0.0990072	0.0764904	1.29437	0.195536	0.957274
CD22	747.2	Congenital anomalies of peripheral vascular system	No	484211	118	0.0680858	0.0924318	0.736605	0.461362	0.980001
CD22	749	Congenital anomalies of face and neck	No	485991	84	-0.00337715	0.110807	-0.0304777	0.975686	0.998866
CD22	750	Digestive congenital anomalies	No	483107	284	0.0451284	0.0596005	0.75718	0.448942	0.979686
CD22	750.2	Lower gastrointestinal congenital anomalies	No	482943	120	-0.0430136	0.0914117	-0.470549	0.637963	0.985068
CD22	751	Genitourinary congenital anomalies	No	483545	722	-0.0029757	0.0374299	-0.0795006	0.936634	0.996941
CD22	751.1	Congenital anomalies of genital organs	No	482911	88	-0.0146079	0.106889	-0.136664	0.891296	0.994866
CD22	752	Nervous system congenital anomalies	No	485480	375	0.0141456	0.0520049	0.272005	0.785618	0.991544
CD22	753	Congenital anomalies of the eye	No	485181	76	0.0875099	0.115881	0.755172	0.450146	0.979686
CD22	754	Congenital musculoskeletal deformities of spine	No	484011	138	0.108173	0.0858291	1.26033	0.207549	0.963898
CD22	755	Congenital anomalies of limbs	No	484016	143	0.186498	0.0841632	2.21591	0.0266979	0.872515
CD22	755.6	Other congenital anomalies of lower limb, including pelvic girdle	No	483928	55	0.276296	0.135933	2.0326	0.0420931	0.886981
CD22	756	Other congenital musculoskeletal anomalies	No	484111	238	-0.117682	0.0652573	-1.80335	0.0713332	0.921597
CD22	758	Chromosomal anomalies and genetic disorders	No	484645	139	-0.130591	0.0850906	-1.53472	0.124852	0.944068
CD22	759	Other and unspecified congenital anomalies	No	484574	68	-0.0707046	0.122418	-0.577565	0.563558	0.984864
CD22	760	Back pain	No	476100	3623	-0.0119913	0.0168103	-0.713329	0.475642	0.981156
CD22	764	Sciatica	No	481624	817	-0.00714151	0.0353398	-0.202081	0.839853	0.992714
CD22	766	Neuralgia, neuritis, and radiculitis NOS	No	480993	186	-0.0964496	0.0738035	-1.30684	0.191266	0.957274
CD22	770	Myalgia and myositis unspecified	No	484765	1463	-0.0192779	0.026399	-0.730252	0.465236	0.980492
CD22	772	Symptoms of the muscles	No	485843	25	0.195567	0.200707	0.974388	0.329864	0.977847
CD22	781	Symptoms involving nervous and musculoskeletal systems	No	479173	3148	0.0294545	0.0180238	1.6342	0.102216	0.944068
CD22	782.3	Edema	No	481093	716	-0.0051195	0.0375881	-0.1362	0.891663	0.994866
CD22	783	Fever of unknown origin	No	479087	997	-0.0392333	0.0319321	-1.22865	0.219204	0.965753
CD22	785	Abdominal pain	No	460382	4801	-0.00583355	0.01464	-0.398466	0.690286	0.988947
CD22	788	Syncope and collapse	No	470924	2914	-0.0165399	0.0187018	-0.8844	0.37648	0.979686
CD22	790	Nonspecific findings on examination of blood	No	484622	34	-0.00621919	0.17253	-0.036047	0.971245	0.998808
CD22	793	Nonspecific abnormal findings on radiological and other examination of musculoskeletal system	No	486122	35	0.113727	0.169806	0.669747	0.503019	0.98334
CD22	797	Shock	No	486020	47	-0.0275551	0.14658	-0.187987	0.850887	0.993252
CD22	798	Malaise and fatigue	No	479013	1392	0.015604	0.0270376	0.577124	0.563856	0.984864
CD22	800	Fracture of lower limb	No	460296	755	0.0632105	0.036518	1.73094	0.0834622	0.930927
CD22	800.1	Fracture of neck of femur	No	459899	358	0.122001	0.0530285	2.30066	0.0214106	0.852868
CD22	801	Fracture of ankle and foot	No	459738	197	0.0386244	0.0714726	0.540408	0.588915	0.984864
CD22	803	Fracture of upper limb	No	461542	2001	-0.0192012	0.0224685	-0.854585	0.392781	0.979686
CD22	803.1	Fracture of humerus	No	460010	469	-0.0263851	0.0462641	-0.570314	0.568465	0.984864
CD22	803.3	Fracture of clavicle or scapula	No	459760	219	0.00492125	0.0678096	0.0725745	0.942145	0.99716
CD22	804	Fracture of hand or wrist	No	459819	278	-0.0745327	0.0603142	-1.23574	0.216555	0.965753
CD22	805	Fracture of vertebral column without mention of spinal cord injury	No	459574	33	-0.177536	0.174332	-1.01838	0.308498	0.974734
CD22	819	Skull and face fracture and other intercranial injury	No	485339	94	0.0368546	0.104	0.35437	0.723062	0.990614
CD22	835	Internal derangement of knee	No	469032	3148	0.00893178	0.0180081	0.495987	0.619904	0.984979
CD22	840	Sprains and strains	No	485428	42	0.0319772	0.156334	0.204544	0.837928	0.99266
CD22	851	Complications of transplants and reattached limbs	No	479464	98	-0.0267143	0.101857	-0.262273	0.793111	0.991544
CD22	854	Complications of cardiac/vascular device, implant, and graft	No	479402	36	0.294535	0.17081	1.72435	0.0846449	0.931945
CD22	857	Mechanical complication of unspecified genitourinary device, implant, and graft	No	479758	392	0.0128057	0.0507237	0.252459	0.800686	0.991544
CD22	870	Open wounds of head; neck; and trunk	No	483197	57	0.130777	0.133336	0.980808	0.326687	0.977739
CD22	915	Superficial injury without mention of infection	No	482546	275	0.011356	0.060508	0.187678	0.851129	0.993298
CD22	930	Allergic reaction to food	No	477778	21	0.00697074	0.220907	0.031555	0.974827	0.998866
CD22	938	Dermatitis due to solar radiation	No	477800	43	0.132253	0.153062	0.864044	0.387564	0.979686
CD22	939	Atopic/contact dermatitis due to other or unspecified	No	478848	1091	-0.00952617	0.0305148	-0.312181	0.754903	0.991544
CD22	941	Adverse reaction to serum or vaccine	No	477919	162	0.0979005	0.0787549	1.2431	0.213829	0.965753
CD22	947	Urticaria	No	477866	109	0.0733751	0.0962877	0.762041	0.446036	0.979686
CD22	958	Certain early complications of trauma or procedure	No	485953	23	0.0869786	0.209044	0.416078	0.677353	0.988459
CD22	960	Poisoning by antibiotics	No	449312	19742	-0.0123839	0.00734743	-1.68548	0.0918969	0.937428
CD22	961.1	Poisoning/allergy of sulfonamides	No	430086	516	0.0332806	0.0442324	0.752404	0.451808	0.979686
CD22	965	Poisoning by analgesics, antipyretics, and antirheumatics	No	433401	3831	-0.0157631	0.0163719	-0.962817	0.335639	0.979686
CD22	967	Adverse effects of sedatives or other central nervous system depressants and anesthetics	No	429728	158	0.000341729	0.0801892	0.00426154	0.9966	0.999733
CD22	990	Effects radiation NOS	No	470452	5201	-0.00664115	0.0140295	-0.473371	0.635948	0.985068
CD22	1000	Burns	No	485793	76	-0.178833	0.115323	-1.55072	0.12097	0.944068
CD22	1001	Foreign body injury	No	484748	166	0.00709615	0.0779808	0.0909987	0.927494	0.996804
CD22	1002	Symptoms concerning nutrition, metabolism, and development	No	474717	2003	-0.0177194	0.0225725	-0.785	0.432453	0.979686
CD22	1004	Other signs and symptoms involving emotional state	No	485045	216	-0.0807552	0.0682552	-1.18314	0.236755	0.970659
CD22	1009	Injury, NOS	No	484211	70	-0.0893228	0.119846	-0.74531	0.456084	0.979686
CD22	1011	Complications of surgical and medical procedures	No	474144	2605	0.00927657	0.0197375	0.469996	0.638358	0.985068
CD274	110	Dermatophytosis / Dermatomycosis	No	481239	48	-0.228128	0.145105	-1.57217	0.115912	0.944068
CD274	112	Candidiasis	No	481560	369	-0.00436503	0.0524493	-0.0832237	0.933674	0.996941
CD274	117	Mycoses	No	481368	177	0.0775797	0.0753831	1.02914	0.303415	0.973847
CD274	133	Arthropod-borne diseases	No	485556	28	0.0293814	0.21081	0.139373	0.889155	0.994632
CD274	136	Other infectious and parasitic diseases	No	485554	26	0.338876	0.198222	1.70958	0.0873442	0.931945
CD274	145	Cancer of mouth	No	483398	611	-0.0011237	0.0405009	-0.027745	0.977866	0.998866
CD274	145.3	Cancer of major salivary glands	No	482857	70	0.187153	0.119386	1.56763	0.116966	0.944068
CD274	145.5	Cancer of the mouth floor	No	482834	47	-0.0870699	0.145739	-0.597437	0.550216	0.984864
CD274	149	Cancer of larynx, pharynx, nasal cavities	No	483583	796	-0.0292508	0.0354937	-0.824112	0.409876	0.979686
CD274	149.3	Cancer of hypopharynx	No	482865	78	0.0825957	0.113181	0.729767	0.465532	0.980492
CD274	149.9	Cancer of of nasal cavities	No	482834	47	-0.00795237	0.145778	-0.0545513	0.956496	0.997898
CD274	150	Cancer of esophagus	No	457553	1340	-0.0487517	0.0273741	-1.78094	0.0749218	0.924562
CD274	155	Cancer of liver and intrahepatic bile duct	No	456921	708	-0.00484223	0.037797	-0.128112	0.898061	0.99489
CD274	157	Pancreatic cancer	No	457607	1394	0.0184736	0.026908	0.686549	0.492367	0.982439
CD274	158	Neoplasm of unspecified nature of digestive system	No	456481	268	-0.117505	0.061972	-1.8961	0.0579466	0.901212
CD274	159	Malignant neoplasm of other and ill-defined sites within the digestive organs and peritoneum	No	456974	761	-0.0289911	0.0364252	-0.795907	0.426086	0.979686
CD274	159.2	Malignant neoplasm of small intestine, including duodenum	No	456407	194	0.00977406	0.0720922	0.135577	0.892156	0.994866
CD274	164	Cancer of intrathoracic organs	No	479711	36	-0.202696	0.166412	-1.21804	0.223209	0.966587
CD274	165	Cancer within the respiratory system	Yes	484766	5091	-0.0119777	0.014161	-0.845821	0.397653	0.979686
CD274	170	Cancer of bone and connective tissue	No	485914	330	-0.0292804	0.0553034	-0.529449	0.596494	0.984864
CD274	172	Skin cancer	No	475499	5137	0.0125394	0.0140228	0.894212	0.371208	0.979686
CD274	172.1	Melanomas of skin, dx or hx	No	472056	1694	0.00765844	0.0242691	0.315564	0.752334	0.991544
CD274	174	Breast cancer	Yes	462222	9446	0.00363195	0.0105319	0.344852	0.730206	0.990883
CD274	180	Cervical cancer and dysplasia	No	260396	2280	0.0198508	0.0211702	0.937677	0.34841	0.979686
CD274	182	Malignant neoplasm of uterus	No	259305	1189	-0.0283335	0.0292264	-0.969449	0.332321	0.978872
CD274	184	Cancer of other female genital organs	No	271483	2758	0.00745655	0.0191939	0.388485	0.697657	0.989457
CD274	184.2	Cancer of other female genital organs (excluding uterus and ovary)	No	268952	227	-0.0133279	0.0664122	-0.200685	0.840945	0.992714
CD274	185	Cancer of prostate	No	226619	10017	0.00682172	0.0105108	0.649018	0.516327	0.984587
CD274	187	Cancer of other male genital organs	No	243302	3784	-0.0113742	0.0165765	-0.686163	0.49261	0.982439
CD274	189	Cancer of urinary organs (incl. kidney and bladder)	Yes	483885	4157	-0.0104208	0.0156503	-0.665853	0.505505	0.98334
CD274	189.1	Cancer of kidney and renal pelvis	No	480763	1035	-0.0274866	0.031166	-0.881943	0.377808	0.979686
CD274	189.4	Malignant neoplasm of other urinary organs	No	479910	182	-0.0222973	0.0742609	-0.300256	0.763982	0.991544
CD274	190	Cancer of eye	No	483044	113	0.055256	0.0940208	0.587699	0.556734	0.984864
CD274	191	Manlignant and unknown neoplasms of brain and nervous system	No	483913	982	-0.0322228	0.0319849	-1.00744	0.313724	0.975169
CD274	194	Cancer of other endocrine glands	No	483356	61	0.0615339	0.130228	0.472508	0.636564	0.985068
CD274	195	Cancer, suspected or other	No	453917	6360	-0.00314157	0.0127458	-0.246479	0.805311	0.991544
CD274	197	Chemotherapy	No	458568	11011	-0.00559792	0.00969492	-0.577407	0.563664	0.984864
CD274	198	Secondary malignant neoplasm	No	461904	14347	-0.00677132	0.00852827	-0.793985	0.427204	0.979686
CD274	198.3	Secondary malignant neoplasm of digestive systems	No	449649	2092	0.000312652	0.0219592	0.0142379	0.98864	0.998941
CD274	199	Neoplasm of uncertain behavior	No	447988	431	0.0276814	0.048564	0.569998	0.568679	0.984864
CD274	200	Myeloproliferative disease	No	479349	1286	0.0075278	0.0280473	0.268397	0.788394	0.991544
CD274	201	Hodgkin's disease	No	478317	254	-0.0149753	0.0629783	-0.237786	0.812047	0.991869
CD274	202	Cancer of other lymphoid, histiocytic tissue	No	480576	2513	-0.00775182	0.0200527	-0.386573	0.699073	0.989457
CD274	204	Leukemia	No	480930	2867	-0.0172484	0.0188451	-0.915275	0.360047	0.979686
CD274	204.1	Lymphoid leukemia	No	478911	848	-0.0384477	0.0344411	-1.11633	0.264281	0.97317
CD274	204.11	Lymphoid leukemia, acute	No	478138	75	-0.0770608	0.115863	-0.665102	0.505985	0.98334
CD274	204.2	Myeloid leukemia	No	478793	730	-0.0439686	0.0371491	-1.18357	0.236582	0.970411
CD274	211	Benign neoplasm of other parts of digestive system	No	462371	2826	0.00928639	0.0189045	0.491225	0.623267	0.98499
CD274	212	Benign neoplasm of respiratory and intrathoracic organs	No	485955	125	0.0415247	0.0900274	0.461245	0.644623	0.985156
CD274	213	Benign neoplasm of bone and articular cartilage	No	430948	29	-0.123873	0.186328	-0.66481	0.506172	0.98334
CD274	214	Lipoma	No	476875	819	-0.0119048	0.0353754	-0.336528	0.736473	0.991544
CD274	216	Benign neoplasm of skin	No	477287	715	0.0298462	0.0373708	0.79865	0.424493	0.979686
CD274	217	Vascular hamartomas and non-neoplastic nevi	No	476743	171	0.0592274	0.076602	0.773183	0.439414	0.979686
CD274	218	Benign neoplasm of uterus	No	272191	2730	0.0403434	0.0201651	2.00066	0.0454295	0.889438
CD274	220	Benign neoplasm of ovary	No	256130	76	0.102484	0.115299	0.888852	0.374083	0.979686
CD274	224	Benign neoplasm of eye	No	482990	59	-0.0078559	0.12973	-0.0605556	0.951713	0.99725
CD274	225	Benign neoplasm of brain and other parts of nervous system	No	483555	624	-0.00749898	0.040221	-0.186444	0.852096	0.993418
CD274	227	Benign neoplasm of other endocrine glands and related structures	No	483839	544	0.0692213	0.0436234	1.58679	0.11256	0.944068
CD274	228	Hemangioma and lymphangioma, any site	No	483961	271	0.0635714	0.0611369	1.03982	0.298423	0.973847
CD274	241	Nontoxic nodular goiter	No	453760	511	0.00144272	0.0448423	0.0321732	0.974334	0.998866
CD274	242	Thyrotoxicosis with or without goiter	No	454461	1212	-0.0163338	0.0290795	-0.561695	0.574324	0.984864
CD274	244	Hypothyroidism	No	471132	17883	-0.0274857	0.0077233	-3.5588	0.000372549	0.310584
CD274	244.1	Secondary hypothyroidism	No	454221	972	0.00963625	0.0324118	0.297307	0.766232	0.991544
CD274	245	Thyroiditis	No	453367	118	-0.0363017	0.0923596	-0.393047	0.694285	0.989215
CD274	246	Other disorders of thyroid	No	453374	125	0.0669478	0.0895868	0.747296	0.454885	0.979686
CD274	250	Diabetes mellitus	No	473539	27993	-0.00790757	0.00634596	-1.24608	0.212735	0.965753
CD274	250.1	Type 1 diabetes	No	447910	2364	-5.21269e-05	0.0207972	-0.00250644	0.998	0.999787
CD274	250.23	Type 2 diabetes with ophthalmic manifestations	No	447117	1571	-0.000737557	0.0259255	-0.028449	0.977304	0.998866
CD274	250.4	Abnormal glucose	No	445802	256	0.0288224	0.0634124	0.454523	0.649452	0.985947
CD274	250.42	Other abnormal glucose	No	445599	53	0.0948083	0.144396	0.656587	0.511447	0.983814
CD274	251.1	Hypoglycemia	No	441211	721	-0.00818766	0.037837	-0.216393	0.828681	0.992161
CD274	252	Disorders of parathyroid gland	No	478838	927	0.0161441	0.0331118	0.487564	0.625859	0.98499
CD274	252.2	Hypoparathyroidism	No	478043	132	0.100402	0.0871846	1.15161	0.249483	0.97317
CD274	253	Disorders of the pituitary gland and its hypothalamic control	No	478513	602	-0.0347354	0.0412956	-0.841141	0.400269	0.979686
CD274	253.1	Pituitary hyperfunction	No	478053	142	-0.00273021	0.085581	-0.031902	0.97455	0.998866
CD274	253.7	Other disorders of neurohypophysis	No	478036	125	-0.0812495	0.089905	-0.903726	0.366141	0.979686
CD274	255	Disorders of adrenal glands	No	478471	560	-0.0374418	0.0426949	-0.876961	0.380508	0.979686
CD274	255.1	Adrenal hyperfunction	No	478108	197	0.00052635	0.0728574	0.00722439	0.994236	0.999513
CD274	256	Ovarian dysfunction	No	289569	115	0.00952292	0.094171	0.101124	0.919452	0.996289
CD274	257	Testicular dysfunction	No	251071	142	-0.0520871	0.0843077	-0.617821	0.536693	0.984864
CD274	259	Other endocrine disorders	No	477959	48	-0.155728	0.145354	-1.07137	0.284002	0.973847
CD274	260	Protein-calorie malnutrition	No	475865	95	-0.0377413	0.103888	-0.363289	0.716389	0.989981
CD274	261	Vitamin deficiency	No	477711	1941	-0.0123948	0.0230212	-0.538407	0.590296	0.984864
CD274	262	Mineral deficiency NEC	No	475924	154	-0.0896729	0.0816551	-1.09819	0.272121	0.97329
CD274	269	Proteinuria	No	484394	54	-0.191266	0.139737	-1.36875	0.171077	0.956772
CD274	270	Disorders of protein plasma/amino-acid transport and metabolism	No	484889	549	-0.0859417	0.0432259	-1.9882	0.0467898	0.890725
CD274	270.1	Disturbances of amino-acid transport	No	484364	24	-0.219882	0.210107	-1.04652	0.295319	0.973847
CD274	270.33	Amyloidosis	No	484590	250	0.080238	0.0640319	1.25309	0.210172	0.964868
CD274	270.35	Macroglobulinemia	No	484460	120	-0.0548342	0.0910881	-0.601991	0.54718	0.984864
CD274	271	Disorders of carbohydrate transport and metabolism	No	486192	83	-0.0239407	0.111914	-0.213921	0.830609	0.992336
CD274	272	Disorders of lipoid metabolism	No	448520	33510	0.00158248	0.00586249	0.269933	0.787211	0.991544
CD274	272.13	Mixed hyperlipidemia	No	415062	52	-0.0999425	0.139992	-0.713916	0.475279	0.981156
CD274	272.9	Unspecified disorder of lipoid metabolism	No	415150	140	-0.0453898	0.0848518	-0.53493	0.592698	0.984864
CD274	274	Gout and other crystal arthropathies	No	482017	3061	0.00437482	0.0183271	0.238708	0.811332	0.991869
CD274	274.2	Crystal arthropathies	No	479054	98	-0.0332626	0.101441	-0.327901	0.742987	0.991544
CD274	275	Disorders of mineral metabolism	No	482007	2274	0.00238706	0.0210874	0.113198	0.909873	0.995927
CD274	275.5	Disorders of calcium/phosphorus metabolism	No	480567	834	0.0302498	0.0349141	0.866405	0.386268	0.979686
CD274	276	Disorders of fluid, electrolyte, and acid-base balance	No	466413	5781	0.00553472	0.013361	0.414245	0.678695	0.988827
CD274	276.11	Hyperosmolality and/or hypernatremia	No	460727	95	0.0440895	0.105288	0.418753	0.675396	0.988459
CD274	276.14	Hypopotassemia	No	461538	906	0.0147725	0.0334774	0.441266	0.65902	0.987063
CD274	276.4	Acid-base balance disorder	No	461007	375	0.00578217	0.0519433	0.111317	0.911365	0.995927
CD274	277	Other disorders of metabolism	No	483221	312	-0.0309472	0.0572816	-0.540263	0.589015	0.984864
CD274	277.4	Disorders of bilirubin excretion	No	483231	322	0.0205163	0.0556921	0.368389	0.712583	0.989981
CD274	277.5	Other disorders of lipoid metabolism	No	482949	40	-0.18209	0.160734	-1.13287	0.25727	0.97317
CD274	278	Overweight, obesity and other hyperalimentation	No	465697	11645	-0.00804713	0.00947348	-0.849437	0.395638	0.979686
CD274	279	Disorders involving the immune mechanism	No	485697	266	-0.027019	0.0614475	-0.439708	0.660148	0.987063
CD274	280	Iron deficiency anemias	No	450369	6824	0.00602709	0.0123073	0.489715	0.624335	0.98499
CD274	281	Other deficiency anemia	No	444348	803	-0.022874	0.035396	-0.64623	0.51813	0.984715
CD274	281.12	Other vitamin B12 deficiency anemia	No	443614	69	-0.0407545	0.120792	-0.337393	0.735821	0.991374
CD274	281.13	Folate-deficiency anemia	No	443640	95	-0.110748	0.103981	-1.06508	0.28684	0.973847
CD274	282	Hereditary hemolytic anemias	No	444103	558	0.0410567	0.0519745	0.78994	0.429563	0.979686
CD274	283	Acquired hemolytic anemias	No	443692	147	0.127201	0.0823585	1.54448	0.122472	0.944068
CD274	284	Aplastic anemia	No	443866	321	0.115088	0.0557545	2.06419	0.0389998	0.88261
CD274	285.2	Anemia of chronic disease	No	444124	579	-0.0214711	0.0417476	-0.514307	0.607037	0.984864
CD274	286	Coagulation defects	No	480922	713	-0.00733672	0.0377064	-0.194575	0.845726	0.993252
CD274	286.13	Congenital factor VIII disorder	No	480257	48	-0.384611	0.146818	-2.61965	0.00880213	0.751048
CD274	286.7	Other and unspecified coagulation defects	No	480354	145	-0.11273	0.084641	-1.33186	0.182907	0.957274
CD274	287	Purpura and other hemorrhagic conditions	No	481651	1442	0.0521068	0.0265405	1.96329	0.049612	0.895744
CD274	288	Diseases of white blood cells	No	470818	152	-0.0656743	0.0817197	-0.803654	0.421597	0.979686
CD274	288.1	Decreased white blood cell count	No	472665	1999	-0.00370416	0.0225174	-0.164502	0.869336	0.994088
CD274	289.5	Diseases of spleen	No	471189	523	-0.032094	0.0440469	-0.728633	0.466226	0.980492
CD274	290	Delirium dementia and amnestic and other cognitive disorders	No	472687	3333	-0.00392933	0.0175511	-0.22388	0.822851	0.991869
CD274	291	Other specified nonpsychotic and/or transient mental disorders	No	469445	91	0.119086	0.10638	1.11944	0.262954	0.97317
CD274	292	Neurological disorders	No	470955	1601	-0.0156046	0.0252039	-0.619135	0.535827	0.984864
CD274	292.3	Memory loss	No	469493	139	-0.0396211	0.0850253	-0.465992	0.641221	0.985068
CD274	293	Symptoms involving head and neck	No	482350	471	0.0209703	0.0464646	0.451319	0.65176	0.986026
CD274	293.1	Swelling, mass, or lump in head and neck [Space-occupying lesion, intracranial NOS]	No	481976	97	-0.00443861	0.103336	-0.0429531	0.965739	0.998319
CD274	295	Schizophrenia and other psychotic disorders	No	445267	792	0.0151218	0.0365252	0.41401	0.678867	0.988827
CD274	296	Mood disorders	No	457378	12903	-0.00472419	0.008967	-0.526842	0.598304	0.984864
CD274	296.2	Depression	No	456583	12108	-0.00530934	0.00924616	-0.574221	0.565818	0.984864
CD274	297	Suicidal ideation or attempt	No	444515	40	-0.0164503	0.158718	-0.103645	0.917451	0.996073
CD274	300	Anxiety disorders	No	450920	6445	-0.0129963	0.012599	-1.03153	0.302294	0.973847
CD274	300.11	Generalized anxiety disorder	No	444515	40	-0.335541	0.158521	-2.1167	0.0342851	0.880036
CD274	300.13	Phobia	No	444962	487	0.0272478	0.0457747	0.595259	0.55167	0.984864
CD274	300.3	Obsessive-compulsive disorders	No	444578	103	0.0547607	0.0983075	0.557034	0.577504	0.984864
CD274	300.4	Dysthymic disorder	No	444497	22	0.186139	0.212546	0.875756	0.381163	0.979686
CD274	301	Personality disorders	No	444738	263	-0.058636	0.0619393	-0.946669	0.343808	0.979686
CD274	303	Psychogenic and somatoform disorders	No	444564	89	0.165761	0.106911	1.55046	0.121032	0.944068
CD274	303.3	Psychogenic disorder	No	444497	22	0.167982	0.215506	0.779477	0.435699	0.979686
CD274	304	Adjustment reaction	No	444526	51	0.0746268	0.139659	0.534349	0.5931	0.984864
CD274	305.2	Eating disorder	No	444545	70	0.198474	0.119124	1.66612	0.0956899	0.937728
CD274	306	Other mental disorder	No	444508	33	-0.00818298	0.174515	-0.0468898	0.962601	0.998064
CD274	313	Pervasive developmental disorders	No	484811	98	-0.13094	0.101641	-1.28826	0.197656	0.958531
CD274	315.1	Learning disorder	No	484875	162	-0.0521609	0.0790429	-0.659907	0.509314	0.98334
CD274	316	Substance addiction and disorders	No	464376	250	-0.0212924	0.0650331	-0.327409	0.743358	0.991544
CD274	317	Alcohol-related disorders	No	467474	3348	0.0236958	0.017395	1.36222	0.173128	0.956772
CD274	320	Meningitis	No	484645	85	0.08583	0.109367	0.784792	0.432576	0.979686
CD274	323	Encephalitis	No	484697	137	-0.0191122	0.0853718	-0.22387	0.822858	0.991869
CD274	324	Other CNS infection and poliomyelitis	No	484823	263	-0.0137366	0.0621342	-0.221079	0.825031	0.992053
CD274	327	Sleep disorders	No	475820	319	-0.0421546	0.0564821	-0.746337	0.455464	0.979686
CD274	327.3	Sleep apnea	No	480406	4905	-0.0152488	0.0144925	-1.05219	0.292714	0.973847
CD274	331	Other cerebral degenerations	No	462179	573	0.000218036	0.0420991	0.0051791	0.995868	0.999733
CD274	332	Parkinson's disease	No	463971	2365	0.0109455	0.0206981	0.528817	0.596933	0.984864
CD274	333	Extrapyramidal disease and abnormal movement disorders	No	462403	797	0.0470635	0.0354632	1.32711	0.184472	0.957274
CD274	334	Degenerative disease of the spinal cord	No	462839	1233	-0.00304324	0.0287373	-0.105899	0.915663	0.995945
CD274	334.1	Spinocerebellar disease	No	461737	131	0.151727	0.0879905	1.72436	0.0846425	0.931945
CD274	335	Multiple sclerosis	No	463005	1399	-0.0146119	0.0267902	-0.545419	0.585466	0.984864
CD274	337	Disorders of the autonomic nervous system	No	461820	214	-0.210376	0.0686508	-3.06444	0.00218081	0.606027
CD274	339	Other headache syndromes	No	468950	2092	0.00174353	0.0221687	0.0786484	0.937312	0.99716
CD274	340	Migraine	No	468433	1575	0.0214434	0.0253662	0.845354	0.397913	0.979686
CD274	342	Hemiplegia	No	462961	1355	0.036672	0.0274841	1.3343	0.182106	0.957274
CD274	343	Infantile cerebral palsy	No	461733	127	-0.00146654	0.0888653	-0.0165029	0.986833	0.998866
CD274	344	Other paralytic syndromes	No	461984	378	0.0104249	0.051794	0.201277	0.840482	0.992714
CD274	345	Epilepsy, recurrent seizures, convulsions	No	465231	3625	0.030053	0.0167132	1.79816	0.0721518	0.922475
CD274	345.1	Epilepsy	No	461926	320	0.0359999	0.0563904	0.638405	0.52321	0.984864
CD274	348	Other conditions of brain	No	461998	392	-0.00656917	0.0508561	-0.129172	0.897222	0.99489
CD274	350	Abnormal movement	No	483316	410	0.0290378	0.0494665	0.58702	0.55719	0.984864
CD274	350.1	Abnormal involuntary movements	No	483203	297	-0.00814939	0.0581685	-0.1401	0.888581	0.994632
CD274	352	Disorders of other cranial nerves	No	464231	811	0.019446	0.0353096	0.550729	0.581819	0.984864
CD274	353	Nerve root and plexus disorders	No	463649	229	0.0022785	0.0664777	0.0342746	0.972658	0.998866
CD274	357	Inflammatory and toxic neuropathy	No	483268	1374	-0.0484573	0.0271689	-1.78356	0.0744959	0.924557
CD274	358	Myoneural disorders	No	482150	256	0.0428652	0.0628835	0.681661	0.495453	0.982479
CD274	359	Muscular dystrophies and other myopathies	No	482105	211	-0.0574966	0.0689641	-0.833717	0.40444	0.979686
CD274	360	Disorders of the globe	No	462487	179	-0.0863425	0.0752623	-1.14722	0.251291	0.97317
CD274	361	Retinal detachments and defects	No	462693	385	-0.059015	0.0513705	-1.14881	0.250634	0.97317
CD274	361.2	Retinoschisis and retinal cysts	No	462348	40	-0.102795	0.157957	-0.650777	0.51519	0.984587
CD274	362	Other retinal disorders	No	465922	3614	-0.015796	0.0168241	-0.938895	0.347785	0.979686
CD274	362.3	Other nondiabetic retinopathy	No	462729	421	-0.0335532	0.0490151	-0.684549	0.493628	0.982439
CD274	362.4	Retinal vascular changes and abnomalities	No	462370	62	-0.047251	0.127106	-0.371745	0.710083	0.989981
CD274	362.6	Peripheral retinal degenerations	No	462371	63	0.0520345	0.126305	0.411975	0.680358	0.988849
CD274	363	Chorioretinal inflammations, scars, and other disorders of choroid	No	462501	193	0.0420267	0.0726404	0.578557	0.562888	0.984864
CD274	364	Corneal opacity and other disorders of cornea	No	463403	1095	0.0329503	0.0304079	1.08361	0.278538	0.973847
CD274	364.1	Corneal opacity	No	462353	45	-0.0544703	0.155358	-0.350612	0.72588	0.990883
CD274	364.9	Cornea replaced by transplant	No	462426	118	-0.119817	0.0925073	-1.29522	0.195245	0.957274
CD274	365	Glaucoma	No	468689	6381	0.0037718	0.0128086	0.294474	0.768396	0.991544
CD274	365.1	Open-angle glaucoma	No	463693	1385	0.0166748	0.0274886	0.60661	0.54411	0.984864
CD274	366	Cataract	No	464652	28999	0.00419531	0.00631579	0.664258	0.506525	0.98334
CD274	367	Disorders of refraction and accommodation; blindness and low vision	No	480709	3764	0.0385554	0.0164462	2.34434	0.019061	0.837151
CD274	367.4	Presbyopia	No	486366	27	-0.0144823	0.193507	-0.0748413	0.940341	0.99716
CD274	367.8	Hypermetropia	No	477204	259	0.0870267	0.0622406	1.39823	0.162044	0.955194
CD274	367.9	Blindness and low vision	No	477572	627	0.0759837	0.0403463	1.88329	0.0596612	0.904675
CD274	368	Visual disturbances	No	479367	1063	0.0206438	0.0308058	0.670128	0.502776	0.98334
CD274	368.2	Diplopia and disorders of binocular vision	No	478521	217	-0.108973	0.0683788	-1.59367	0.11101	0.944068
CD274	368.9	Subjective visual disturbances	No	478411	107	0.00922832	0.0973062	0.0948379	0.924444	0.996685
CD274	369	Infection of the eye	No	473026	128	0.00531955	0.0889866	0.0597793	0.952331	0.99725
CD274	370	Keratitis	No	473000	102	-0.178045	0.100874	-1.76502	0.0775612	0.926831
CD274	371	Inflammation of the eye	No	473701	803	0.0147921	0.0358	0.413187	0.67947	0.988849
CD274	371.1	Uveitis, noninfectious or NOS	No	473108	210	-0.0278001	0.0712035	-0.390432	0.696217	0.989387
CD274	372	Disorders of conjunctiva	No	473045	147	-0.130374	0.0896109	-1.45489	0.145699	0.948682
CD274	374	Other disorders of eyelids	No	474669	1771	0.00263284	0.0239367	0.109992	0.912416	0.995927
CD274	374.2	Lagophthalmos	No	472930	32	0.178608	0.178566	1.00024	0.317196	0.975169
CD274	375	Disorders of lacrimal system	No	475714	1127	0.0255223	0.0301742	0.845831	0.397647	0.979686
CD274	377	Disorders of optic nerve and visual pathways	No	474792	205	-0.0076613	0.0697837	-0.109786	0.912579	0.995927
CD274	378	Strabismus and other disorders of binocular eye movements	No	475105	518	0.00916483	0.0440438	0.208085	0.835163	0.992406
CD274	379	Other disorders of eye	No	475334	747	0.0154098	0.0369683	0.416838	0.676797	0.988459
CD274	379.1	Scleritis and episcleritis	No	474617	30	0.0612751	0.188499	0.325069	0.745129	0.991544
CD274	379.4	Anomalies of pupillary function	No	474626	39	0.082775	0.161009	0.514103	0.60718	0.984864
CD274	380	Disorders of external ear	No	484261	79	0.0748639	0.112225	0.667086	0.504717	0.98334
CD274	380.1	Otitis externa	No	484265	83	-0.0249093	0.111954	-0.222496	0.823928	0.991869
CD274	381	Otitis media and Eustachian tube disorders	No	481633	705	0.013795	0.0377924	0.36502	0.715097	0.989981
CD274	382	Otalgia	No	480952	24	0.0861905	0.204064	0.42237	0.672755	0.988459
CD274	384	Other disorders of tympanic membrane	No	481253	325	-0.0437006	0.0557001	-0.784569	0.432706	0.979686
CD274	385	Other disorders of middle ear and mastoid	No	481163	235	-0.050936	0.0653607	-0.779307	0.435799	0.979686
CD274	386	Vertiginous syndromes and other disorders of vestibular system	No	472999	837	0.0119323	0.0346554	0.344312	0.730611	0.990883
CD274	386.2	Peripheral or central vertigo	No	472338	176	-0.0744099	0.0755952	-0.98432	0.324958	0.977575
CD274	386.3	Labyrinthitis	No	472239	77	0.0875259	0.114423	0.764933	0.444311	0.979686
CD274	389	Hearing loss	No	477161	4068	-0.0168808	0.0158253	-1.0667	0.286109	0.973847
CD274	389.2	Conductive hearing loss	No	473197	104	-0.185063	0.0982681	-1.88325	0.0596665	0.904675
CD274	394	Rheumatic disease of the heart valves	No	467592	2292	-0.0335233	0.0211196	-1.58731	0.112443	0.944068
CD274	394.4	Acute rheumatic heart disease	No	465324	24	0.247577	0.209387	1.18239	0.237051	0.970659
CD274	395.6	Heart valve replaced	No	467345	2045	-0.0486741	0.0222793	-2.18472	0.0289094	0.872515
CD274	396	Abnormal heart sounds	No	465774	474	-0.0348189	0.046077	-0.755667	0.449849	0.979686
CD274	401	Hypertension	No	439928	95961	-0.000971376	0.00388441	-0.25007	0.802533	0.991544
CD274	401.2	Hypertensive heart and/or renal disease	No	344955	988	0.0333562	0.0324044	1.02937	0.303305	0.973847
CD274	401.3	Other hypertensive complications	No	344043	76	0.0731973	0.116191	0.629971	0.528714	0.984864
CD274	402	Elevated blood pressure reading without diagnosis of hypertension	No	483574	158	0.0526847	0.0796806	0.661199	0.508485	0.98334
CD274	411	Ischemic Heart Disease	No	463894	35198	-0.0099102	0.0057587	-1.72091	0.085267	0.931945
CD274	411.41	Aneurysm and dissection of heart	No	428780	84	-0.121382	0.110387	-1.09961	0.271504	0.973286
CD274	414	Other forms of chronic heart disease	No	430782	2086	-0.0385944	0.0220501	-1.75031	0.080065	0.926831
CD274	415	Pulmonary heart disease	No	476851	972	0.00963729	0.0324024	0.297425	0.766142	0.991544
CD274	420	Carditis	No	479896	968	-0.0127135	0.0324146	-0.392216	0.694899	0.989215
CD274	420.1	Myocarditis	No	478976	48	0.0788744	0.145085	0.543644	0.586687	0.984864
CD274	420.22	Chronic pericarditis	No	478959	31	0.0884748	0.18152	0.487411	0.625967	0.98499
CD274	425	Cardiomyopathy	No	480532	1604	-0.0154136	0.0252253	-0.611038	0.541175	0.984864
CD274	425.12	Other hypertrophic cardiomyopathy	No	479164	236	0.0831575	0.0660777	1.25848	0.208218	0.964868
CD274	426	Cardiac conduction disorders	No	440447	7210	0.00368907	0.0119984	0.307464	0.758491	0.991544
CD274	426.2	Atrioventricular [AV] block	No	434879	1642	-0.00942076	0.0248835	-0.378595	0.704989	0.989981
CD274	426.3	Bundle branch block	No	435210	1973	-0.0271869	0.0226459	-1.20052	0.229937	0.968975
CD274	427	Cardiac dysrhythmias	No	453216	19979	-0.000592997	0.0073584	-0.0805877	0.93577	0.996941
CD274	427.1	Paroxysmal tachycardia, unspecified	No	435273	2036	0.00604254	0.0222567	0.271494	0.786011	0.991544
CD274	427.12	Paroxysmal ventricular tachycardia	No	433795	558	-0.0433533	0.0426221	-1.01716	0.309079	0.974734
CD274	427.3	Other specified cardiac dysrhythmias	No	434147	910	0.0307202	0.0333231	0.921887	0.356587	0.979686
CD274	427.4	Cardiac arrest and ventricular fibrillation	No	433427	190	0.0643612	0.0728609	0.883344	0.37705	0.979686
CD274	427.5	Arrhythmia (cardiac) NOS	No	433508	271	0.0543232	0.0609023	0.891972	0.372408	0.979686
CD274	427.6	Premature beats	No	433391	154	-0.0742687	0.0807638	-0.919579	0.357793	0.979686
CD274	427.9	Palpitations	No	434190	953	-0.0341661	0.0327119	-1.04445	0.296275	0.973847
CD274	428	Congestive heart failure; nonhypertensive	No	477694	5079	-0.00997719	0.0142676	-0.699288	0.484372	0.982406
CD274	429	Ill-defined descriptions and complications of heart disease	No	472661	46	0.0862219	0.151447	0.569321	0.569138	0.984864
CD274	429.1	Heart transplant/surgery	No	472656	41	-0.0661848	0.156479	-0.422962	0.672323	0.988459
CD274	430	Intracranial hemorrhage	No	467117	1177	-0.0363415	0.0293992	-1.23614	0.216406	0.965753
CD274	433	Cerebrovascular disease	No	470961	5021	0.0126462	0.0143482	0.881381	0.378112	0.979686
CD274	433.1	Occlusion and stenosis of precerebral arteries	No	466624	684	-0.0116022	0.0384765	-0.301538	0.763004	0.991544
CD274	433.3	Cerebral ischemia	No	467319	1379	0.0397814	0.0273074	1.4568	0.145172	0.948577
CD274	433.5	Cerebral aneurysm	No	466265	325	0.0329983	0.0556808	0.592633	0.553427	0.984864
CD274	440	Atherosclerosis	No	468924	700	0.036737	0.0380037	0.966668	0.33371	0.979198
CD274	441	Vascular insufficiency of intestine	No	468568	344	0.0576466	0.0540335	1.06687	0.286032	0.973847
CD274	442	Other aneurysm	No	470262	2038	-0.00787395	0.0223255	-0.352688	0.724322	0.990676
CD274	442.3	Aneurysm of artery of lower extremity	No	468325	101	-0.0499088	0.0997148	-0.500516	0.616712	0.984864
CD274	443	Peripheral vascular disease	No	472278	4054	0.029464	0.0158637	1.85732	0.0632658	0.91371
CD274	443.1	Raynaud's syndrome	No	469462	1238	0.0594321	0.0286113	2.07722	0.0377808	0.88261
CD274	443.8	Other specified peripheral vascular diseases	No	468251	27	0.117097	0.193589	0.604878	0.54526	0.984864
CD274	444	Arterial embolism and thrombosis	No	468627	403	0.0631998	0.0500931	1.26165	0.207076	0.963219
CD274	446	Polyarteritis nodosa and allied conditions	No	469123	899	-0.0537897	0.033531	-1.60418	0.108675	0.944068
CD274	447	Other disorders of arteries and arterioles	No	468907	683	0.0230981	0.0384276	0.60108	0.547787	0.984864
CD274	450	Noninfectious disorders of lymphatic channels	No	484939	683	-0.0163605	0.0384454	-0.425551	0.670435	0.988154
CD274	451	Phlebitis and thrombophlebitis	No	445399	295	-0.000567194	0.0585083	-0.00969425	0.992265	0.999387
CD274	452	Other venous embolism and thrombosis	No	445263	159	0.16269	0.07991	2.03592	0.0417588	0.886981
CD274	454	Varicose veins	No	448947	3843	0.0415273	0.0162244	2.55956	0.0104805	0.759029
CD274	454.11	Varicose veins of lower extremity, symptomtic	No	445408	304	0.0325	0.0576927	0.563329	0.573211	0.984864
CD274	458	Hypotension	No	439576	3191	0.0090227	0.0178692	0.50493	0.613608	0.984864
CD274	459	Other disorders of circulatory system	No	454987	18602	0.0025329	0.00757915	0.334194	0.738233	0.991544
CD274	465	Acute upper respiratory infections of multiple or unspecified sites	No	482196	219	0.0533138	0.0681046	0.782822	0.433732	0.979686
CD274	471	Nasal polyps	No	459133	843	0.0146212	0.0344829	0.424013	0.671556	0.98834
CD274	473	Diseases of the larynx and vocal cords	No	459126	836	-0.00765993	0.0348388	-0.219868	0.825974	0.992053
CD274	474	Acute and chronic tonsillitis	No	458525	235	-0.103605	0.0661794	-1.56552	0.11746	0.944068
CD274	476	Allergic rhinitis	No	458955	665	-0.0122702	0.0394304	-0.311186	0.755659	0.991544
CD274	477	Epistaxis or throat hemorrhage	No	459045	755	0.00706417	0.0365912	0.193057	0.846915	0.993252
CD274	479	Other upper respiratory disease	No	458543	253	0.0283884	0.0636849	0.445764	0.655768	0.986486
CD274	480	Pneumonia	No	465620	7525	0.00247011	0.0117299	0.210581	0.833214	0.992406
CD274	480.5	Bronchopneumonia and lung abscess	No	458335	240	-0.0603589	0.0647748	-0.931828	0.351426	0.979686
CD274	481	Influenza	No	458157	62	-0.0810021	0.127799	-0.633826	0.526194	0.984864
CD274	496	Chronic airway obstruction	No	476053	14855	0.0150456	0.00844642	1.7813	0.0748639	0.924557
CD274	496.2	Chronic bronchitis	No	464514	3316	0.00870089	0.0174854	0.49761	0.618759	0.984979
CD274	497	Bronchitis	No	461352	154	0.0531942	0.0805555	0.660342	0.509035	0.98334
CD274	500	Lung disease due to external agents	No	455299	390	0.013923	0.0507184	0.274516	0.783688	0.991544
CD274	501	Pneumonitis due to inhalation of food or vomitus	No	455690	781	0.000233907	0.0358917	0.00651703	0.9948	0.999733
CD274	502	Postinflammatory pulmonary fibrosis	No	456371	1462	0.0202539	0.0263232	0.769432	0.441637	0.979686
CD274	505	Other pulmonary inflamation or edema	No	454981	72	-0.238537	0.119517	-1.99584	0.0459514	0.889438
CD274	507	Pleurisy; pleural effusion	No	459221	4312	0.00654762	0.0153911	0.425417	0.670533	0.988154
CD274	509	Respiratory failure, insufficiency, arrest	No	456739	1830	0.0409475	0.0235931	1.73557	0.0826397	0.929244
CD274	512	Other symptoms of respiratory system	No	469526	2733	-0.00204295	0.0193283	-0.105697	0.915823	0.995945
CD274	513	Respiratory abnormalities	No	485516	150	-0.0297054	0.0829376	-0.358165	0.72022	0.99
CD274	514	Abnormal findings examination of lungs	No	481263	1013	0.0434529	0.0315581	1.37692	0.168538	0.956772
CD274	516	Abnormal sputum	No	483221	603	0.0242214	0.0411658	0.588385	0.556274	0.984864
CD274	519	Other diseases of respiratory system, not elsewhere classified	No	468881	3902	0.0129253	0.0161538	0.800141	0.423629	0.979686
CD274	520	Disorders of tooth development	No	471312	91	-0.00754263	0.105767	-0.0713139	0.943148	0.99716
CD274	521	Diseases of hard tissues of teeth	No	471998	777	0.0168082	0.0369732	0.454606	0.649392	0.985941
CD274	522	Diseases of pulp and periapical tissues	No	471368	147	-0.000824604	0.0828572	-0.00995211	0.992059	0.999387
CD274	523	Gingival and periodontal diseases	No	471473	252	0.0796853	0.0640322	1.24446	0.213332	0.965753
CD274	525	Other diseases of the teeth and supporting structures	No	471594	373	-0.0109049	0.0524079	-0.208077	0.835169	0.992406
CD274	527	Diseases of the salivary glands	No	480084	124	-0.0376315	0.0902824	-0.41682	0.67681	0.988459
CD274	528	Diseases of the oral soft tissues, excluding lesions specific for gingiva and tongue	No	480198	238	0.0122171	0.0652583	0.187211	0.851495	0.993418
CD274	528.1	Stomatitis and mucositis	No	480044	84	0.0801971	0.109657	0.731343	0.46457	0.980492
CD274	529	Diseases and other conditions of the tongue	No	480143	183	-0.0384809	0.0740493	-0.519667	0.603296	0.984864
CD274	530	Diseases of esophagus	No	442344	25491	0.00366854	0.00650417	0.564029	0.572734	0.984864
CD274	530.6	Diverticulum of esophagus, acquired	No	416918	65	-0.0558861	0.125631	-0.444845	0.656432	0.986594
CD274	530.9	Heartburn	No	417019	166	0.045852	0.078519	0.58396	0.559247	0.984864
CD274	531	Peptic ulcer (excl. esophageal)	No	475521	2262	-0.00663639	0.0212259	-0.312655	0.754542	0.991544
CD274	531.1	Hemorrhage from gastrointestinal ulcer	No	473341	82	0.0767859	0.11029	0.696215	0.486294	0.982439
CD274	531.4	Peptic ulcer, site unspecified	No	473358	99	0.104819	0.101647	1.0312	0.302446	0.973847
CD274	535	Gastritis and duodenitis	No	430716	10973	0.0027256	0.0097579	0.279323	0.779997	0.991544
CD274	537	Other disorders of stomach and duodenum	No	420840	1097	0.0574166	0.0304198	1.88747	0.0590968	0.90399
CD274	540	Appendiceal conditions	No	484551	121	0.203239	0.091579	2.21928	0.0264678	0.872515
CD274	550	Abdominal hernia	No	449492	23546	0.000976286	0.00673863	0.144879	0.884806	0.994578
CD274	550.3	Femoral hernia	No	426035	89	-0.136822	0.106602	-1.28348	0.199326	0.958531
CD274	550.5	Ventral hernia	No	427212	1266	0.0492223	0.0282121	1.74472	0.0810337	0.927903
CD274	555	Inflammatory bowel disease and other gastroenteritis and colitis	No	397817	4486	0.00954248	0.0150412	0.634421	0.525806	0.984864
CD274	556	Ulceration of the lower GI tract	No	393604	273	0.0660921	0.0609615	1.08416	0.278293	0.973847
CD274	557	Intestinal malabsorption (non-celiac)	No	393399	68	-0.0991611	0.122207	-0.811416	0.417127	0.979686
CD274	557.1	Celiac disease	No	395071	1740	-0.00940631	0.0239933	-0.392039	0.695029	0.989215
CD274	559	Ileostomy status	No	394884	1553	0.0217025	0.0254296	0.853437	0.393417	0.979686
CD274	560	Intestinal obstruction without mention of hernia	No	395142	1811	0.0348191	0.0236579	1.47178	0.141081	0.947201
CD274	560.1	Paralytic ileus	No	393418	87	-0.165967	0.109012	-1.52246	0.127893	0.944068
CD274	561	Symptoms involving digestive system	No	396696	3365	-0.00173669	0.0173934	-0.0998476	0.920465	0.996289
CD274	564	Functional digestive disorders	No	408510	15179	0.01068	0.00832132	1.28345	0.199334	0.958531
CD274	564.8	Abnormal findings on exam of gastrointestinal tract/ abdominal area	No	482703	312	-0.0543685	0.0569025	-0.955468	0.339341	0.979686
CD274	565	Anal and rectal conditions	No	451451	6421	0.0065147	0.0126496	0.515012	0.606545	0.984864
CD274	568	Other disorders of peritoneum	No	445688	658	-0.0434546	0.039275	-1.10642	0.268545	0.97317
CD274	569	Other disorders of intestine	No	446190	1160	-0.0565361	0.0295703	-1.91192	0.0558859	0.901212
CD274	571	Chronic liver disease and cirrhosis	No	467170	3369	0.0247671	0.0173912	1.42412	0.154413	0.95305
CD274	573	Other disorders of liver	No	464654	853	-0.00152516	0.034543	-0.0441527	0.964783	0.998153
CD274	573.7	Abnormal results of function study of liver	No	464850	1049	0.0247802	0.0311211	0.796249	0.425887	0.979686
CD274	574	Cholelithiasis and cholecystitis	No	464983	7913	-0.01027	0.011381	-0.902386	0.366852	0.979686
CD274	574.3	Cholecystitis without cholelithiasis	No	457549	479	-0.0385008	0.045963	-0.837649	0.402228	0.979686
CD274	575	Other biliary tract disease	No	458915	1845	-0.0385901	0.0234051	-1.64879	0.0991915	0.941672
CD274	575.9	Nonspecific abnormal findings on radiological and other examination of biliary tract	No	457144	74	-0.21614	0.117496	-1.83954	0.0658356	0.915457
CD274	577	Diseases of pancreas	No	482713	2041	0.0127512	0.0222577	0.572889	0.56672	0.984864
CD274	578	Gastrointestinal hemorrhage	No	450139	6351	-0.00330941	0.0127455	-0.259653	0.795131	0.991544
CD274	578.2	Blood in stool	No	444374	586	0.0482955	0.0415797	1.16152	0.245432	0.97317
CD274	579	Other symptoms involving abdomen and pelvis	No	444248	460	0.0316905	0.0468766	0.67604	0.499015	0.983194
CD274	579.8	Nonspecific abnormal findings in stool contents	No	444008	220	0.031065	0.0678905	0.457576	0.647257	0.985604
CD274	580	Nephritis; nephrosis; renal sclerosis	No	446612	909	-0.0258433	0.03366	-0.767774	0.442621	0.979686
CD274	580.1	Glomerulonephritis	No	446153	450	-0.0474856	0.0479642	-0.990023	0.322163	0.97679
CD274	580.11	Proliferative glomerulonephritis	No	445769	66	-0.0898681	0.126117	-0.712578	0.476107	0.981156
CD274	580.3	Nephritis and nephropathy without mention of glomerulonephritis	No	445894	191	0.0036043	0.07313	0.0492862	0.960691	0.998042
CD274	585	Renal failure	No	459470	13767	-0.00637698	0.00881513	-0.723412	0.469426	0.981156
CD274	586	Other disorders of the kidney and ureters	No	447639	1936	0.00276718	0.0229138	0.120765	0.903878	0.995146
CD274	586.1	Anatomical abnormatilies of kidney and ureters	No	445848	145	-0.0224837	0.0846557	-0.26559	0.790555	0.991544
CD274	586.3	Vascular disorders of kidney/hypertrophy	No	445739	36	-0.0862638	0.168294	-0.512577	0.608247	0.984864
CD274	589	Abnormal results of function study of kidney	No	445737	34	0.366288	0.173711	2.1086	0.0349788	0.882204
CD274	590	Pyelonephritis	No	437846	426	0.0124991	0.0491503	0.254303	0.799261	0.991544
CD274	591	Urinary tract infection	No	443387	5967	-0.00799632	0.0131248	-0.609253	0.542357	0.984864
CD274	592	Cystitis and urethritis	No	438362	942	-0.0140816	0.0326444	-0.431362	0.666205	0.987405
CD274	594	Urinary calculus	No	479263	4660	0.00552525	0.0148051	0.373199	0.709001	0.989981
CD274	594.2	Calculus of lower urinary tract	No	475043	440	0.0477633	0.0478778	0.997607	0.31847	0.975834
CD274	594.8	Renal colic	No	474873	270	-0.126737	0.061244	-2.06939	0.0385098	0.88261
CD274	595	Hydronephrosis	No	475059	456	-0.0502729	0.0470384	-1.06876	0.285176	0.973847
CD274	596	Other disorders of bladder	No	467964	4623	0.00799474	0.0148645	0.537842	0.590686	0.984864
CD274	597	Other disorders of urethra and urinary tract	No	465232	1891	-0.0382284	0.0232281	-1.64578	0.0998092	0.942376
CD274	598	Abnormal findings on examination of urine	No	486020	35	-0.325783	0.17014	-1.9148	0.0555183	0.901212
CD274	599	Other symptoms/disorders or the urinary system	No	457904	4631	0.0022139	0.0148842	0.148742	0.881757	0.994529
CD274	599.3	Dysuria	No	453384	111	-0.00257202	0.0955065	-0.0269303	0.978515	0.998866
CD274	599.5	Frequency of urination and polyuria	No	453869	596	0.0204334	0.0413843	0.493748	0.621484	0.984979
CD274	600	Hyperplasia of prostate	No	226475	9873	0.00235495	0.0105953	0.222263	0.824109	0.991869
CD274	601	Inflammatory diseases of prostate	No	217078	476	0.0122263	0.0461307	0.265036	0.790981	0.991544
CD274	601.11	Acute prostatitis	No	216631	29	-0.0495834	0.185834	-0.266816	0.789611	0.991544
CD274	601.4	Balanoposthitis	No	216628	26	-0.0226992	0.195987	-0.11582	0.907795	0.995534
CD274	601.8	Other inflammatory disorders of male genital organs	No	216651	49	-0.0702525	0.144098	-0.487532	0.625882	0.98499
CD274	603	Other disorders of testis	No	221889	311	-0.0739596	0.0574812	-1.28667	0.198208	0.958531
CD274	604	Disorders of penis	No	221931	353	0.0107632	0.0535693	0.200921	0.84076	0.992714
CD274	608	Other disorders of male genital organs	No	222057	479	0.0549121	0.045944	1.1952	0.23201	0.968975
CD274	609	Male infertility and abnormal spermatozoa	No	221608	30	-0.2218	0.185829	-1.19357	0.232645	0.968975
CD274	610	Benign mammary dysplasias	No	285302	268	0.0286396	0.0618467	0.463075	0.643311	0.985156
CD274	610.8	Other specified benign mammary dysplasias	No	285086	52	-0.0334253	0.138683	-0.241019	0.80954	0.991867
CD274	611	Abnormal findings on mammogram or breast exam	No	477126	149	-0.0366043	0.0828155	-0.441998	0.658491	0.987063
CD274	612	Breast conditions, congenital or relating to hormones	No	477063	86	0.037555	0.110062	0.341216	0.732941	0.99099
CD274	613	Other nonmalignant breast conditions	No	484166	242	0.0379022	0.0652083	0.581249	0.561073	0.984864
CD274	613.7	Other signs and symptoms in breast	No	483961	37	0.21796	0.169458	1.28622	0.198366	0.958531
CD274	614	Inflammatory diseases of female pelvic organs	No	282741	1014	0.0188271	0.0319862	0.5886	0.55613	0.984864
CD274	614.3	Pelvic inflammatory disease (PID)	No	281853	126	0.0997315	0.0906448	1.10025	0.271225	0.97317
CD274	614.5	Inflammatory disease of cervix, vagina, and vulva	No	282091	364	-0.016614	0.0527462	-0.314981	0.752776	0.991544
CD274	614.52	Vaginitis and vulvovaginitis	No	281767	40	0.0762518	0.158733	0.480376	0.63096	0.985068
CD274	614.54	Abscess or ulceration of vulva	No	281767	40	0.0483664	0.157736	0.306628	0.759126	0.991544
CD274	617	Disorders secondary to childbirth, surgery, trauma	No	484572	218	-0.024329	0.0684052	-0.35566	0.722095	0.990245
CD274	618	Genital prolapse	No	280917	3717	0.00637621	0.0165418	0.385462	0.699895	0.989457
CD274	618.6	Vaginal enterocele, congenital or acquired	No	277250	50	0.0468973	0.14084	0.332982	0.739148	0.991544
CD274	619	Noninflammatory female genital disorders	No	282494	1232	0.0743478	0.0287773	2.58355	0.00977884	0.757004
CD274	622	Polyp of female genital organs	No	279369	2168	0.0144754	0.0217522	0.665467	0.505752	0.98334
CD274	622.2	Mucous polyp of cervix	No	277410	209	0.0413911	0.0693865	0.596529	0.550822	0.984864
CD274	624	Symptoms involving female genital tract	No	282928	95	0.112405	0.102729	1.09418	0.273875	0.973426
CD274	625	Pain and other symptoms associated with female genital organs	No	283026	193	0.0992884	0.0722367	1.37449	0.169291	0.956772
CD274	626	Disorders of menstruation and other abnormal bleeding from female genital tract	No	260103	4509	-0.0170798	0.0154264	-1.10718	0.268218	0.97317
CD274	626.8	Infertility, female	No	255811	217	0.0560418	0.0689446	0.812852	0.416303	0.979686
CD274	627	Menopausal and postmenopausal disorders	No	257717	2123	-0.00495547	0.0218873	-0.226409	0.820884	0.991869
CD274	627.2	Symptomatic menopause	No	255660	66	-0.165797	0.123309	-1.34456	0.178766	0.956772
CD274	627.3	Postmenopausal atrophic vaginitis	No	255672	78	0.0859176	0.112898	0.761023	0.446644	0.979686
CD274	628	Ovarian cyst	No	256400	806	-0.00451784	0.0356139	-0.126856	0.899055	0.99489
CD274	634	Miscarriage; stillbirth	No	287390	755	0.0278144	0.0374532	0.742644	0.457698	0.979853
CD274	635	Hemorrhage during pregnancy; childbirth and postpartum	No	287038	403	-0.0411214	0.0510899	-0.804884	0.420887	0.979686
CD274	636	Early or threatened labor; hemorrhage in early pregnancy	No	287248	613	-0.0396632	0.0417478	-0.950066	0.342079	0.979686
CD274	642	Hypertension complicating pregnancy, childbirth, and the puerperium	No	293129	533	0.0172066	0.0446318	0.385523	0.69985	0.989457
CD274	643	Excessive vomiting in pregnancy	No	293864	81	0.0650772	0.114486	0.568429	0.569744	0.984864
CD274	646	Other complications of pregnancy NEC	No	293315	199	0.00499941	0.0727722	0.0686995	0.945229	0.99716
CD274	649.1	Diabetes or abnormal glucose tolerance complicating pregnancy	No	293781	81	-0.0429802	0.116176	-0.369957	0.711414	0.989981
CD274	655	Known or suspected fetal abnormality affecting management of mother	No	293156	166	-0.234814	0.0794735	-2.95463	0.00313049	0.694403
CD274	656	Other perinatal conditions of fetus or newborn	No	486344	34	-0.165264	0.17482	-0.94534	0.344486	0.979686
CD274	665	Obstetrical/birth trauma	No	480960	1218	-0.0390864	0.0297014	-1.31597	0.188183	0.957274
CD274	681	Superficial cellulitis and abscess	No	481440	85	0.0793721	0.108526	0.731362	0.464558	0.980492
CD274	686.4	Pyogenic granuloma	No	481377	22	0.132654	0.215967	0.614234	0.539061	0.984864
CD274	686.5	Pyoderma	No	481381	26	-0.00523946	0.196128	-0.0267145	0.978687	0.998866
CD274	687	Symptoms affecting skin	No	475108	124	0.104139	0.0907949	1.14697	0.251395	0.97317
CD274	689	Disorder of skin and subcutaneous tissue NOS	No	475767	1235	-0.00539095	0.0285134	-0.189067	0.85004	0.993252
CD274	690	Erythematosquamous dermatosis	No	468251	413	0.155039	0.0490395	3.1615	0.00156958	0.554342
CD274	691	Congenital anomalies of skin	No	467882	44	0.0550551	0.151084	0.364401	0.715559	0.989981
CD274	694	Dyschromia and Vitiligo	No	468008	170	-0.0327865	0.0776903	-0.422015	0.673014	0.988459
CD274	694.1	Vitiligo	No	467888	50	0.0380866	0.144395	0.263767	0.79196	0.991544
CD274	695	Erythematous conditions	No	469005	1167	-0.0131919	0.0297403	-0.443571	0.657353	0.986946
CD274	695.1	Toxic erythema	No	467881	43	0.363822	0.155705	2.33661	0.0194596	0.837151
CD274	695.2	Bullous dermatoses	No	467975	137	-0.00278341	0.0859854	-0.0323707	0.974176	0.998866
CD274	695.7	Prurigo and Lichen	No	468050	212	-0.128167	0.0691036	-1.8547	0.0636388	0.914013
CD274	695.8	Other specified erythematous conditions	No	467889	51	0.060038	0.138997	0.431937	0.665787	0.9874
CD274	695.9	Unspecified erythematous condition	No	467904	66	-0.0236511	0.123933	-0.190838	0.848653	0.993252
CD274	696	Psoriasis and related disorders	No	463869	2275	-0.021108	0.0210298	-1.00372	0.315514	0.975169
CD274	698	Pruritus and related conditions	No	485085	124	0.142056	0.09047	1.5702	0.116368	0.944068
CD274	700	Corns and callosities	No	477469	27	0.407241	0.191283	2.129	0.0332542	0.873958
CD274	701	Other hypertrophic and atrophic conditions of skin	No	478323	881	0.0187455	0.0339748	0.551747	0.581122	0.984864
CD274	701.4	Keloid scar	No	477497	55	-0.229649	0.147603	-1.55586	0.119742	0.944068
CD274	701.5	Abnormal granulation tissue	No	477482	40	0.0384281	0.15863	0.24225	0.808586	0.991642
CD274	702	Degenerative skin conditions and other dermatoses	No	469141	1204	0.0474555	0.0287743	1.64924	0.0990994	0.941672
CD274	703	Diseases of nail, NOS	No	483952	42	-0.134782	0.154349	-0.873227	0.382539	0.979686
CD274	704.1	Alopecia	No	483998	88	0.108722	0.107992	1.00676	0.314052	0.975169
CD274	705	Disorders of sweat glands	No	474181	67	-0.0542879	0.123677	-0.438948	0.660699	0.987073
CD274	706	Diseases of sebaceous glands	No	475337	1223	-0.0125216	0.0287025	-0.436256	0.662651	0.987073
CD274	707	Chronic ulcer of skin	No	481813	2146	-0.0172322	0.0217815	-0.791136	0.428865	0.979686
CD274	709	Diffuse diseases of connective tissue	No	467434	1095	-0.00422766	0.0305892	-0.138208	0.890076	0.994724
CD274	709.6	Other specified diffuse diseases of connective tissue	No	466393	54	0.0142004	0.13936	0.101897	0.918838	0.996215
CD274	710	Osteomyelitis, periostitis, and other infections involving bone	No	474347	145	-0.0279477	0.0844451	-0.330957	0.740677	0.991544
CD274	710.12	Chronic osteomyelitis	No	474251	49	-0.146321	0.147241	-0.993752	0.320343	0.976756
CD274	711	Arthropathy associated with infections	No	474291	89	-0.0028486	0.106664	-0.0267062	0.978694	0.998866
CD274	713	Arthropathy associated with other disorders classified elsewhere	No	474282	80	0.0614516	0.111785	0.54973	0.582504	0.984864
CD274	714	Rheumatoid arthritis and other inflammatory polyarthropathies	No	474478	3676	0.00570818	0.0166817	0.342182	0.732214	0.99099
CD274	715	Other inflammatory spondylopathies	No	471822	1020	0.0107679	0.031454	0.342337	0.732097	0.99099
CD274	715.1	Sacroiliitis NEC	No	470876	74	0.00164482	0.116916	0.0140683	0.988775	0.998941
CD274	716	Other arthropathies	No	474313	111	-0.0884855	0.0960117	-0.921612	0.356731	0.979686
CD274	717	Polymyalgia Rheumatica	No	484702	1791	0.014378	0.0236988	0.606697	0.544052	0.984864
CD274	721	Spondylosis and allied disorders	No	472814	1196	0.059174	0.0290867	2.0344	0.0419109	0.886981
CD274	721.8	Other allied disorders of spine	No	471717	99	-0.030944	0.10128	-0.305529	0.759964	0.991544
CD274	722	Intervertebral disc disorders	No	472049	431	0.0935339	0.0483074	1.93622	0.0528406	0.900953
CD274	722.3	Schmorl's nodes	No	471641	23	-0.0613055	0.210817	-0.2908	0.771204	0.991544
CD274	724	Other and unspecified disorders of back	No	471852	234	0.00889271	0.0654168	0.135939	0.891869	0.994866
CD274	726	Peripheral enthesopathies and allied syndromes	No	454796	5153	-0.00219769	0.0140712	-0.156184	0.875888	0.994176
CD274	726.2	Synoviopathy	No	449704	61	0.199935	0.128518	1.5557	0.11978	0.944068
CD274	726.3	Bursitis	No	449740	97	0.0240749	0.101506	0.237176	0.81252	0.991869
CD274	727	Other disorders of synovium, tendon, and bursa	No	451949	2306	0.0384536	0.0210142	1.82989	0.0672669	0.91641
CD274	727.4	Ganglion and cyst of synovium, tendon, and bursa	No	450076	433	0.00912695	0.0484149	0.188515	0.850473	0.993252
CD274	728	Disorders of muscle, ligament, and fascia	No	449685	42	-0.145971	0.156353	-0.933599	0.350511	0.979686
CD274	728.2	Laxity of ligament or hypermobility syndrome	No	449768	125	0.0330844	0.0897166	0.368765	0.712303	0.989981
CD274	728.7	Fasciitis	No	451224	1581	-0.0045479	0.0251865	-0.180569	0.856706	0.994006
CD274	729	Other disorders of soft tissues	No	449839	196	0.0593326	0.071535	0.829421	0.406866	0.979686
CD274	731	Osteitis deformans and osteopathies associated with other disorders classified elsewhere	No	460290	77	-0.0504553	0.115305	-0.437582	0.661689	0.987073
CD274	732	Osteochondropathies	No	460304	91	-0.0575097	0.10561	-0.544548	0.586065	0.984864
CD274	733	Other disorders of bone and cartilage	No	460768	555	0.0355719	0.04255	0.836002	0.403154	0.979686
CD274	735	Acquired foot deformities	No	468285	4115	0.0105187	0.0157444	0.668091	0.504076	0.98334
CD274	735.1	Flat foot	No	464210	40	-0.102077	0.163762	-0.623326	0.533071	0.984864
CD274	735.2	Acquired toe deformities	No	465801	1631	0.0120925	0.0248032	0.487536	0.625878	0.98499
CD274	736	Other acquired deformities of limbs	No	464361	191	-0.0680195	0.0728609	-0.933553	0.350534	0.979686
CD274	737	Curvature of spine	No	464760	590	-0.0585086	0.0413309	-1.41561	0.156889	0.954028
CD274	738	Other acquired musculoskeletal deformity	No	465190	1020	0.00159493	0.0315758	0.0505111	0.959715	0.998042
CD274	740	Osteoarthrosis	No	444087	36822	0.00420812	0.0055445	0.758973	0.447869	0.979686
CD274	740.12	Osteoarthrosis, localized, secondary	No	407627	362	0.0466685	0.052801	0.883857	0.376774	0.979686
CD274	740.2	Osteoarthrosis, generalized	No	410855	3590	-0.0132638	0.0168163	-0.788749	0.430259	0.979686
CD274	740.9	Osteoarthrosis NOS	No	418164	10899	0.00881046	0.00979755	0.899251	0.368519	0.979686
CD274	741	Symptoms and disorders of the joints	No	478183	752	0.0636806	0.0367829	1.73125	0.0834065	0.930927
CD274	742	Derangement of joint, non-traumatic	No	477738	307	0.0488775	0.0572791	0.853322	0.393481	0.979686
CD274	743	Osteoporosis, osteopenia and pathological fracture	No	484493	458	0.00476383	0.0471123	0.101117	0.919458	0.996289
CD274	743.2	Pathologic fracture	No	484391	356	-0.00343724	0.0535498	-0.0641877	0.948821	0.99725
CD274	745	Pain in joint	No	475420	2171	0.00116017	0.0216244	0.0536508	0.957213	0.997927
CD274	747	Cardiac and circulatory congenital anomalies	No	484900	807	0.0278455	0.035337	0.787999	0.430697	0.979686
CD274	747.11	Cardiac shunt/ heart septal defect	No	484457	364	0.0153483	0.0527598	0.290909	0.771121	0.991544
CD274	747.12	Valvular heart disease/ heart chambers	No	484266	173	-0.00171431	0.0761858	-0.0225017	0.982048	0.998866
CD274	747.2	Congenital anomalies of peripheral vascular system	No	484211	118	0.146189	0.0917739	1.59292	0.111178	0.944068
CD274	749	Congenital anomalies of face and neck	No	485991	84	0.114299	0.110836	1.03125	0.302426	0.973847
CD274	750	Digestive congenital anomalies	No	483107	284	-0.0191749	0.0594495	-0.322541	0.747043	0.991544
CD274	750.2	Lower gastrointestinal congenital anomalies	No	482943	120	0.0477067	0.0910117	0.524182	0.600152	0.984864
CD274	751	Genitourinary congenital anomalies	No	483545	722	0.0383166	0.0373419	1.0261	0.304844	0.973847
CD274	751.1	Congenital anomalies of genital organs	No	482911	88	0.00672336	0.10665	0.0630414	0.949734	0.99725
CD274	752	Nervous system congenital anomalies	No	485480	375	-0.0798644	0.0519779	-1.53651	0.124414	0.944068
CD274	753	Congenital anomalies of the eye	No	485181	76	0.0934895	0.116226	0.804374	0.421181	0.979686
CD274	754	Congenital musculoskeletal deformities of spine	No	484011	138	0.00356456	0.0856316	0.0416267	0.966796	0.998333
CD274	755	Congenital anomalies of limbs	No	484016	143	0.0816592	0.0834909	0.978061	0.328044	0.977847
CD274	755.6	Other congenital anomalies of lower limb, including pelvic girdle	No	483928	55	0.163455	0.13467	1.21375	0.224845	0.967039
CD274	756	Other congenital musculoskeletal anomalies	No	484111	238	-0.0590448	0.065355	-0.903447	0.366289	0.979686
CD274	758	Chromosomal anomalies and genetic disorders	No	484645	139	0.171425	0.0850194	2.01631	0.0437677	0.886981
CD274	759	Other and unspecified congenital anomalies	No	484574	68	0.0276456	0.122167	0.226294	0.820973	0.991869
CD274	760	Back pain	No	476100	3623	0.0022839	0.0168144	0.135831	0.891955	0.994866
CD274	764	Sciatica	No	481624	817	-0.0664598	0.0354017	-1.87731	0.0604761	0.906678
CD274	766	Neuralgia, neuritis, and radiculitis NOS	No	480993	186	0.0250648	0.0736519	0.340315	0.733619	0.99099
CD274	770	Myalgia and myositis unspecified	No	484765	1463	0.0016184	0.0263852	0.0613375	0.95109	0.99725
CD274	772	Symptoms of the muscles	No	485843	25	-0.111108	0.199123	-0.557986	0.576854	0.984864
CD274	781	Symptoms involving nervous and musculoskeletal systems	No	479173	3148	0.000300966	0.018013	0.0167082	0.986669	0.998866
CD274	782.3	Edema	No	481093	716	0.029359	0.0376029	0.780763	0.434942	0.979686
CD274	783	Fever of unknown origin	No	479087	997	-0.0555768	0.0319427	-1.73989	0.0818783	0.927903
CD274	785	Abdominal pain	No	460382	4801	-0.0258812	0.0146339	-1.76858	0.0769638	0.926831
CD274	788	Syncope and collapse	No	470924	2914	-0.00120578	0.0186993	-0.0644824	0.948586	0.99725
CD274	790	Nonspecific findings on examination of blood	No	484622	34	0.038042	0.172194	0.220925	0.825151	0.992053
CD274	793	Nonspecific abnormal findings on radiological and other examination of musculoskeletal system	No	486122	35	0.0857873	0.169471	0.506206	0.612712	0.984864
CD274	797	Shock	No	486020	47	-0.00364776	0.145988	-0.0249867	0.980066	0.998866
CD274	798	Malaise and fatigue	No	479013	1392	0.00213575	0.0269752	0.0791748	0.936894	0.996941
CD274	800	Fracture of lower limb	No	460296	755	0.0170255	0.0363777	0.468021	0.63977	0.985068
CD274	800.1	Fracture of neck of femur	No	459899	358	0.0118411	0.0527762	0.224364	0.822474	0.991869
CD274	801	Fracture of ankle and foot	No	459738	197	0.0179314	0.071042	0.252405	0.800728	0.991544
CD274	803	Fracture of upper limb	No	461542	2001	0.0144385	0.0223941	0.644748	0.519091	0.984716
CD274	803.1	Fracture of humerus	No	460010	469	-0.0161785	0.0461022	-0.350927	0.725643	0.990831
CD274	803.3	Fracture of clavicle or scapula	No	459760	219	-0.0131706	0.0675835	-0.194879	0.845488	0.993252
CD274	804	Fracture of hand or wrist	No	459819	278	-0.0502006	0.0603162	-0.83229	0.405245	0.979686
CD274	805	Fracture of vertebral column without mention of spinal cord injury	No	459574	33	-0.0467028	0.173945	-0.268492	0.788321	0.991544
CD274	819	Skull and face fracture and other intercranial injury	No	485339	94	0.016918	0.103834	0.162934	0.870571	0.994088
CD274	835	Internal derangement of knee	No	469032	3148	-0.0279316	0.0179884	-1.55276	0.120482	0.944068
CD274	840	Sprains and strains	No	485428	42	0.0219549	0.156667	0.140137	0.888551	0.994632
CD274	851	Complications of transplants and reattached limbs	No	479464	98	-0.259775	0.102481	-2.53487	0.011249	0.76445
CD274	854	Complications of cardiac/vascular device, implant, and graft	No	479402	36	-0.162423	0.171403	-0.947606	0.34333	0.979686
CD274	857	Mechanical complication of unspecified genitourinary device, implant, and graft	No	479758	392	-0.0550204	0.0507915	-1.08326	0.278694	0.973847
CD274	870	Open wounds of head; neck; and trunk	No	483197	57	0.06115	0.131927	0.463514	0.642996	0.985156
CD274	915	Superficial injury without mention of infection	No	482546	275	0.139436	0.0601897	2.3166	0.0205254	0.844228
CD274	930	Allergic reaction to food	No	477778	21	-0.126429	0.222599	-0.567971	0.570055	0.984864
CD274	938	Dermatitis due to solar radiation	No	477800	43	0.206154	0.152053	1.3558	0.175163	0.956772
CD274	939	Atopic/contact dermatitis due to other or unspecified	No	478848	1091	-0.0332027	0.0304676	-1.08977	0.275814	0.97364
CD274	941	Adverse reaction to serum or vaccine	No	477919	162	-0.136146	0.078728	-1.72932	0.0837525	0.931924
CD274	947	Urticaria	No	477866	109	-0.0315349	0.0958477	-0.329011	0.742148	0.991544
CD274	958	Certain early complications of trauma or procedure	No	485953	23	0.0893332	0.206952	0.431662	0.665987	0.987405
CD274	960	Poisoning by antibiotics	No	449312	19742	0.00528025	0.00733288	0.720079	0.471476	0.981156
CD274	961.1	Poisoning/allergy of sulfonamides	No	430086	516	0.052421	0.0440074	1.19119	0.233581	0.968975
CD274	965	Poisoning by analgesics, antipyretics, and antirheumatics	No	433401	3831	-0.00516816	0.0163712	-0.315687	0.75224	0.991544
CD274	967	Adverse effects of sedatives or other central nervous system depressants and anesthetics	No	429728	158	0.130618	0.0799132	1.6345	0.102155	0.944068
CD274	990	Effects radiation NOS	No	470452	5201	-0.00185475	0.0140111	-0.132378	0.894686	0.994866
CD274	1000	Burns	No	485793	76	-0.0333533	0.11528	-0.289324	0.772334	0.991544
CD274	1001	Foreign body injury	No	484748	166	-0.00915617	0.077918	-0.11751	0.906456	0.99541
CD274	1002	Symptoms concerning nutrition, metabolism, and development	No	474717	2003	-0.00225266	0.0225454	-0.0999165	0.920411	0.996289
CD274	1004	Other signs and symptoms involving emotional state	No	485045	216	0.0489885	0.0680212	0.720194	0.471406	0.981156
CD274	1009	Injury, NOS	No	484211	70	-0.211597	0.120503	-1.75595	0.0790974	0.926831
CD274	1011	Complications of surgical and medical procedures	No	474144	2605	-0.014072	0.0197141	-0.713804	0.475348	0.981156
CD33	110	Dermatophytosis / Dermatomycosis	No	481239	48	-0.198112	0.143593	-1.37968	0.167686	0.956772
CD33	112	Candidiasis	No	481560	369	-0.00264126	0.0524402	-0.050367	0.95983	0.998042
CD33	117	Mycoses	No	481368	177	0.0381403	0.075328	0.506322	0.61263	0.984864
CD33	133	Arthropod-borne diseases	No	485556	28	0.0582423	0.207481	0.280712	0.778931	0.991544
CD33	136	Other infectious and parasitic diseases	No	485554	26	-0.0395824	0.198294	-0.199614	0.841782	0.992915
CD33	145	Cancer of mouth	No	483398	611	8.16974e-05	0.040407	0.00202186	0.998387	0.999787
CD33	145.3	Cancer of major salivary glands	No	482857	70	-0.0847904	0.119368	-0.710327	0.477501	0.981512
CD33	145.5	Cancer of the mouth floor	No	482834	47	0.0307953	0.145244	0.212025	0.832088	0.992406
CD33	149	Cancer of larynx, pharynx, nasal cavities	No	483583	796	0.00872142	0.0353622	0.246631	0.805194	0.991544
CD33	149.3	Cancer of hypopharynx	No	482865	78	-0.0948865	0.112671	-0.842157	0.3997	0.979686
CD33	149.9	Cancer of of nasal cavities	No	482834	47	0.0045904	0.14567	0.0315123	0.974861	0.998866
CD33	150	Cancer of esophagus	No	457553	1340	0.0347101	0.0273021	1.27133	0.20361	0.961482
CD33	155	Cancer of liver and intrahepatic bile duct	No	456921	708	-0.0362199	0.0377677	-0.959017	0.33755	0.979686
CD33	157	Pancreatic cancer	No	457607	1394	0.0563894	0.0269086	2.09559	0.0361184	0.882204
CD33	158	Neoplasm of unspecified nature of digestive system	No	456481	268	0.0110401	0.0617524	0.17878	0.85811	0.994006
CD33	159	Malignant neoplasm of other and ill-defined sites within the digestive organs and peritoneum	No	456974	761	-0.00182751	0.0363997	-0.0502066	0.959958	0.998042
CD33	159.2	Malignant neoplasm of small intestine, including duodenum	No	456407	194	-0.0029737	0.072011	-0.0412951	0.967061	0.998333
CD33	164	Cancer of intrathoracic organs	No	479711	36	0.0961683	0.166093	0.579001	0.562588	0.984864
CD33	165	Cancer within the respiratory system	No	484766	5091	0.0108229	0.0141308	0.765909	0.443731	0.979686
CD33	170	Cancer of bone and connective tissue	No	485914	330	0.0195834	0.0552398	0.354516	0.722952	0.990614
CD33	172	Skin cancer	No	475499	5137	0.0302008	0.0140022	2.15686	0.0310169	0.872515
CD33	172.1	Melanomas of skin, dx or hx	No	472056	1694	0.0363455	0.0242462	1.49902	0.133868	0.944977
CD33	174	Breast cancer	No	462222	9446	0.00364231	0.0105485	0.34529	0.729876	0.990883
CD33	180	Cervical cancer and dysplasia	No	260396	2280	-0.00950778	0.0211777	-0.448953	0.653465	0.986138
CD33	182	Malignant neoplasm of uterus	No	259305	1189	0.0238096	0.029283	0.813086	0.416169	0.979686
CD33	184	Cancer of other female genital organs	No	271483	2758	-0.0188162	0.019215	-0.97925	0.327456	0.977847
CD33	184.2	Cancer of other female genital organs (excluding uterus and ovary)	No	268952	227	-0.093131	0.0664261	-1.40203	0.160908	0.955194
CD33	185	Cancer of prostate	No	226619	10017	-0.0132063	0.0104943	-1.25843	0.208235	0.964868
CD33	187	Cancer of other male genital organs	No	243302	3784	0.00485714	0.0165426	0.293613	0.769054	0.991544
CD33	189	Cancer of urinary organs (incl. kidney and bladder)	No	483885	4157	0.00692127	0.0156321	0.44276	0.657939	0.987063
CD33	189.1	Cancer of kidney and renal pelvis	No	480763	1035	-0.00643401	0.0311104	-0.206812	0.836156	0.992644
CD33	189.4	Malignant neoplasm of other urinary organs	No	479910	182	0.0378272	0.074195	0.509835	0.610167	0.984864
CD33	190	Cancer of eye	No	483044	113	-0.00279244	0.0937072	-0.0297996	0.976227	0.998866
CD33	191	Manlignant and unknown neoplasms of brain and nervous system	No	483913	982	-0.0493658	0.0319139	-1.54684	0.121901	0.944068
CD33	194	Cancer of other endocrine glands	No	483356	61	0.126304	0.130326	0.969138	0.332476	0.978872
CD33	195	Cancer, suspected or other	No	453917	6360	0.00306959	0.0127382	0.240974	0.809575	0.991869
CD33	197	Chemotherapy	No	458568	11011	-0.0034557	0.00968876	-0.356672	0.721338	0.990245
CD33	198	Secondary malignant neoplasm	No	461904	14347	-0.000922378	0.00851625	-0.108308	0.913751	0.995927
CD33	198.3	Secondary malignant neoplasm of digestive systems	No	449649	2092	0.0024166	0.0219536	0.110078	0.912348	0.995927
CD33	199	Neoplasm of uncertain behavior	No	447988	431	-0.00129115	0.0485737	-0.0265812	0.978794	0.998866
CD33	200	Myeloproliferative disease	No	479349	1286	-0.0276871	0.0280221	-0.988043	0.323132	0.97679
CD33	201	Hodgkin's disease	No	478317	254	0.00614828	0.06294	0.0976848	0.922183	0.996289
CD33	202	Cancer of other lymphoid, histiocytic tissue	No	480576	2513	0.00290289	0.0200418	0.144842	0.884836	0.994578
CD33	204	Leukemia	No	480930	2867	-0.00440456	0.0188213	-0.234019	0.81497	0.991869
CD33	204.1	Lymphoid leukemia	No	478911	848	-0.0230116	0.0343917	-0.669103	0.50343	0.98334
CD33	204.11	Lymphoid leukemia, acute	No	478138	75	-0.135037	0.115604	-1.16811	0.242764	0.972457
CD33	204.2	Myeloid leukemia	Yes	478793	730	-0.0382068	0.0370857	-1.03023	0.302903	0.973847
CD33	211	Benign neoplasm of other parts of digestive system	No	462371	2826	0.0033821	0.018908	0.178871	0.858039	0.994006
CD33	212	Benign neoplasm of respiratory and intrathoracic organs	No	485955	125	-0.00114385	0.090267	-0.0126719	0.98989	0.998941
CD33	213	Benign neoplasm of bone and articular cartilage	No	430948	29	-0.36398	0.185728	-1.95974	0.0500257	0.895744
CD33	214	Lipoma	No	476875	819	0.0339897	0.0353934	0.960341	0.336884	0.979686
CD33	216	Benign neoplasm of skin	No	477287	715	-0.0122683	0.037346	-0.328504	0.74253	0.991544
CD33	217	Vascular hamartomas and non-neoplastic nevi	No	476743	171	-0.0626027	0.0764568	-0.818798	0.412901	0.979686
CD33	218	Benign neoplasm of uterus	No	272191	2730	-0.0178897	0.0201214	-0.889088	0.373956	0.979686
CD33	220	Benign neoplasm of ovary	No	256130	76	0.100582	0.115519	0.870699	0.383919	0.979686
CD33	224	Benign neoplasm of eye	No	482990	59	-0.00834991	0.129454	-0.0645009	0.948571	0.99725
CD33	225	Benign neoplasm of brain and other parts of nervous system	No	483555	624	-0.00988284	0.0402561	-0.245499	0.80607	0.99155
CD33	227	Benign neoplasm of other endocrine glands and related structures	No	483839	544	0.0605146	0.0436396	1.38669	0.165537	0.956772
CD33	228	Hemangioma and lymphangioma, any site	No	483961	271	0.0315601	0.0612475	0.515288	0.606352	0.984864
CD33	241	Nontoxic nodular goiter	No	453760	511	0.0122685	0.0448808	0.273358	0.784578	0.991544
CD33	242	Thyrotoxicosis with or without goiter	No	454461	1212	0.0101402	0.0290527	0.349029	0.727068	0.990883
CD33	244	Hypothyroidism	No	471132	17883	-0.00690015	0.00772511	-0.893211	0.371744	0.979686
CD33	244.1	Secondary hypothyroidism	No	454221	972	-0.03074	0.0324128	-0.948392	0.34293	0.979686
CD33	245	Thyroiditis	No	453367	118	0.337466	0.0926864	3.64095	0.000271636	0.269105
CD33	246	Other disorders of thyroid	No	453374	125	-0.0157977	0.0898243	-0.175874	0.860393	0.994006
CD33	250	Diabetes mellitus	No	473539	27993	0.00233787	0.00635234	0.368033	0.712848	0.989981
CD33	250.1	Type 1 diabetes	No	447910	2364	0.00437819	0.0208045	0.210445	0.83332	0.992406
CD33	250.23	Type 2 diabetes with ophthalmic manifestations	No	447117	1571	-9.8692e-05	0.0260583	-0.00378735	0.996978	0.999733
CD33	250.4	Abnormal glucose	No	445802	256	0.0103745	0.0636001	0.163121	0.870423	0.994088
CD33	250.42	Other abnormal glucose	No	445599	53	-0.105261	0.144606	-0.727914	0.466666	0.980492
CD33	251.1	Hypoglycemia	No	441211	721	0.0131936	0.0378588	0.348495	0.727468	0.990883
CD33	252	Disorders of parathyroid gland	No	478838	927	0.033512	0.0331718	1.01026	0.312373	0.974734
CD33	252.2	Hypoparathyroidism	No	478043	132	0.0152915	0.0874241	0.174911	0.861149	0.994006
CD33	253	Disorders of the pituitary gland and its hypothalamic control	No	478513	602	-0.0532917	0.0412173	-1.29294	0.19603	0.957988
CD33	253.1	Pituitary hyperfunction	No	478053	142	-0.046859	0.0852669	-0.549557	0.582624	0.984864
CD33	253.7	Other disorders of neurohypophysis	No	478036	125	-0.048212	0.0896403	-0.537839	0.590688	0.984864
CD33	255	Disorders of adrenal glands	No	478471	560	-0.00510317	0.0426822	-0.119562	0.90483	0.995197
CD33	255.1	Adrenal hyperfunction	No	478108	197	-0.0142796	0.0728416	-0.196036	0.844582	0.993223
CD33	256	Ovarian dysfunction	No	289569	115	0.025302	0.094159	0.268715	0.788149	0.991544
CD33	257	Testicular dysfunction	No	251071	142	-0.0348788	0.0843549	-0.413476	0.679258	0.988849
CD33	259	Other endocrine disorders	No	477959	48	0.0998391	0.144969	0.688694	0.491016	0.982439
CD33	260	Protein-calorie malnutrition	No	475865	95	0.00470426	0.103403	0.0454944	0.963713	0.998102
CD33	261	Vitamin deficiency	No	477711	1941	0.00414633	0.023077	0.179673	0.857409	0.994006
CD33	262	Mineral deficiency NEC	No	475924	154	0.0259958	0.0817116	0.318141	0.750378	0.991544
CD33	269	Proteinuria	No	484394	54	0.0842642	0.139137	0.605621	0.544766	0.984864
CD33	270	Disorders of protein plasma/amino-acid transport and metabolism	No	484889	549	-0.0266482	0.0431468	-0.617616	0.536829	0.984864
CD33	270.1	Disturbances of amino-acid transport	No	484364	24	0.0994975	0.20881	0.476497	0.63372	0.985068
CD33	270.33	Amyloidosis	No	484590	250	0.0148353	0.063973	0.231899	0.816617	0.991869
CD33	270.35	Macroglobulinemia	No	484460	120	-0.140287	0.0909357	-1.5427	0.122903	0.944068
CD33	271	Disorders of carbohydrate transport and metabolism	No	486192	83	-0.0820288	0.11194	-0.73279	0.463687	0.980286
CD33	272	Disorders of lipoid metabolism	No	448520	33510	0.0009832	0.00586551	0.167624	0.866879	0.994088
CD33	272.13	Mixed hyperlipidemia	No	415062	52	-0.0805959	0.139728	-0.576804	0.564072	0.984864
CD33	272.9	Unspecified disorder of lipoid metabolism	No	415150	140	-0.064173	0.084778	-0.756954	0.449078	0.979686
CD33	274	Gout and other crystal arthropathies	No	482017	3061	0.0228074	0.0182996	1.24633	0.212642	0.965753
CD33	274.2	Crystal arthropathies	No	479054	98	0.0365274	0.101318	0.360521	0.718458	0.989981
CD33	275	Disorders of mineral metabolism	No	482007	2274	-0.0138799	0.0210196	-0.660332	0.509041	0.98334
CD33	275.5	Disorders of calcium/phosphorus metabolism	No	480567	834	0.00294726	0.0348867	0.0844809	0.932674	0.996939
CD33	276	Disorders of fluid, electrolyte, and acid-base balance	No	466413	5781	-0.00788599	0.0133672	-0.58995	0.555224	0.984864
CD33	276.11	Hyperosmolality and/or hypernatremia	No	460727	95	-0.201169	0.105618	-1.90468	0.0568213	0.901212
CD33	276.14	Hypopotassemia	No	461538	906	-0.00607873	0.0334226	-0.181875	0.855681	0.993847
CD33	276.4	Acid-base balance disorder	No	461007	375	-0.0153713	0.0520105	-0.295543	0.767579	0.991544
CD33	277	Other disorders of metabolism	No	483221	312	-0.0052472	0.0572899	-0.0915904	0.927023	0.996804
CD33	277.4	Disorders of bilirubin excretion	No	483231	322	-0.0581637	0.0556246	-1.04565	0.295725	0.973847
CD33	277.5	Other disorders of lipoid metabolism	No	482949	40	0.014069	0.160258	0.0877895	0.930044	0.996804
CD33	278	Overweight, obesity and other hyperalimentation	No	465697	11645	0.00887961	0.00946482	0.938171	0.348157	0.979686
CD33	279	Disorders involving the immune mechanism	No	485697	266	0.0664304	0.0616202	1.07806	0.281007	0.973847
CD33	280	Iron deficiency anemias	No	450369	6824	0.0124411	0.0123276	1.0092	0.312877	0.974882
CD33	281	Other deficiency anemia	No	444348	803	0.034464	0.0353831	0.974026	0.330044	0.977847
CD33	281.12	Other vitamin B12 deficiency anemia	No	443614	69	-0.00628523	0.121444	-0.0517541	0.958725	0.998015
CD33	281.13	Folate-deficiency anemia	No	443640	95	0.0279414	0.10357	0.269783	0.787327	0.991544
CD33	282	Hereditary hemolytic anemias	No	444103	558	0.0323294	0.0519454	0.622372	0.533698	0.984864
CD33	283	Acquired hemolytic anemias	No	443692	147	-0.00645591	0.0825127	-0.0782413	0.937636	0.99716
CD33	284	Aplastic anemia	No	443866	321	-0.0613421	0.0557897	-1.09952	0.27154	0.97329
CD33	285.2	Anemia of chronic disease	No	444124	579	-0.0553125	0.041719	-1.32583	0.184895	0.957274
CD33	286	Coagulation defects	No	480922	713	-0.0588451	0.0376849	-1.5615	0.118405	0.944068
CD33	286.13	Congenital factor VIII disorder	No	480257	48	-0.00954516	0.145113	-0.0657774	0.947555	0.99716
CD33	286.7	Other and unspecified coagulation defects	No	480354	145	0.0014947	0.0845376	0.0176809	0.985893	0.998866
CD33	287	Purpura and other hemorrhagic conditions	No	481651	1442	-0.0242255	0.0265568	-0.912217	0.361655	0.979686
CD33	288	Diseases of white blood cells	No	470818	152	-0.034698	0.0820841	-0.422713	0.672505	0.988459
CD33	288.1	Decreased white blood cell count	No	472665	1999	-0.00871807	0.0225089	-0.387316	0.698522	0.989457
CD33	289.5	Diseases of spleen	No	471189	523	0.00775712	0.0440009	0.176294	0.860063	0.994006
CD33	290	Delirium dementia and amnestic and other cognitive disorders	No	472687	3333	0.0443854	0.017549	2.52923	0.0114312	0.76585
CD33	291	Other specified nonpsychotic and/or transient mental disorders	No	469445	91	-0.114833	0.106613	-1.0771	0.281435	0.973847
CD33	292	Neurological disorders	No	470955	1601	-0.00853634	0.0251628	-0.339245	0.734425	0.99099
CD33	292.3	Memory loss	No	469493	139	0.0471661	0.0850429	0.554615	0.579158	0.984864
CD33	293	Symptoms involving head and neck	No	482350	471	-0.00688781	0.046497	-0.148134	0.882237	0.994543
CD33	293.1	Swelling, mass, or lump in head and neck [Space-occupying lesion, intracranial NOS]	No	481976	97	-0.0289334	0.102976	-0.280972	0.778732	0.991544
CD33	295	Schizophrenia and other psychotic disorders	No	445267	792	-0.0249434	0.0364317	-0.684662	0.493558	0.982439
CD33	296	Mood disorders	No	457378	12903	-0.0127012	0.00896246	-1.41715	0.156438	0.953936
CD33	296.2	Depression	No	456583	12108	-0.0126173	0.00924135	-1.36531	0.172157	0.956772
CD33	297	Suicidal ideation or attempt	No	444515	40	0.290718	0.158677	1.83214	0.066931	0.916201
CD33	300	Anxiety disorders	No	450920	6445	-0.0158034	0.0125874	-1.25549	0.209301	0.964868
CD33	300.11	Generalized anxiety disorder	No	444515	40	0.0153151	0.157528	0.0972211	0.922551	0.996289
CD33	300.13	Phobia	No	444962	487	-0.0035061	0.0458503	-0.0764685	0.939046	0.99716
CD33	300.3	Obsessive-compulsive disorders	No	444578	103	-0.0704655	0.0981202	-0.718155	0.472662	0.981156
CD33	300.4	Dysthymic disorder	No	444497	22	-0.278369	0.212665	-1.30895	0.190551	0.957274
CD33	301	Personality disorders	No	444738	263	-0.0315232	0.0618431	-0.509728	0.610242	0.984864
CD33	303	Psychogenic and somatoform disorders	No	444564	89	-0.0559747	0.106946	-0.523393	0.600701	0.984864
CD33	303.3	Psychogenic disorder	No	444497	22	0.0333236	0.215956	0.154307	0.877368	0.994176
CD33	304	Adjustment reaction	No	444526	51	0.230103	0.13977	1.64631	0.099701	0.94224
CD33	305.2	Eating disorder	No	444545	70	-0.014861	0.11917	-0.124704	0.900758	0.99489
CD33	306	Other mental disorder	No	444508	33	0.0570559	0.175157	0.325741	0.74462	0.991544
CD33	313	Pervasive developmental disorders	No	484811	98	0.0763727	0.101447	0.752831	0.451551	0.979686
CD33	315.1	Learning disorder	No	484875	162	-0.00598121	0.0788968	-0.0758106	0.93957	0.99716
CD33	316	Substance addiction and disorders	No	464376	250	0.0169908	0.064977	0.261489	0.793715	0.991544
CD33	317	Alcohol-related disorders	No	467474	3348	0.00964444	0.01734	0.556197	0.578076	0.984864
CD33	320	Meningitis	No	484645	85	-0.0671821	0.109558	-0.613208	0.539739	0.984864
CD33	323	Encephalitis	No	484697	137	0.0293111	0.0851779	0.344116	0.730759	0.990883
CD33	324	Other CNS infection and poliomyelitis	No	484823	263	-0.0643422	0.0620596	-1.03678	0.299838	0.973847
CD33	327	Sleep disorders	No	475820	319	-0.0387302	0.0564473	-0.68613	0.492631	0.982439
CD33	327.3	Sleep apnea	No	480406	4905	0.00158312	0.0144858	0.109288	0.912974	0.995927
CD33	331	Other cerebral degenerations	No	462179	573	0.00214563	0.0420873	0.0509805	0.959341	0.998015
CD33	332	Parkinson's disease	No	463971	2365	0.0109046	0.0206771	0.527375	0.597933	0.984864
CD33	333	Extrapyramidal disease and abnormal movement disorders	No	462403	797	-0.0371452	0.035461	-1.04749	0.294871	0.973847
CD33	334	Degenerative disease of the spinal cord	No	462839	1233	0.0020793	0.0286944	0.0724637	0.942233	0.99716
CD33	334.1	Spinocerebellar disease	No	461737	131	-0.111289	0.0879151	-1.26587	0.205561	0.963013
CD33	335	Multiple sclerosis	No	463005	1399	-0.0306922	0.0267399	-1.14781	0.251048	0.97317
CD33	337	Disorders of the autonomic nervous system	No	461820	214	-0.0946189	0.068367	-1.38398	0.166363	0.956772
CD33	339	Other headache syndromes	No	468950	2092	-0.0383175	0.0221633	-1.72888	0.0838313	0.931945
CD33	340	Migraine	No	468433	1575	-0.0190596	0.0253673	-0.751343	0.452446	0.979686
CD33	342	Hemiplegia	No	462961	1355	-0.0294555	0.0274387	-1.0735	0.283046	0.973847
CD33	343	Infantile cerebral palsy	No	461733	127	-0.158001	0.0885882	-1.78354	0.0744984	0.924557
CD33	344	Other paralytic syndromes	No	461984	378	-0.0254604	0.0516949	-0.492513	0.622357	0.984979
CD33	345	Epilepsy, recurrent seizures, convulsions	No	465231	3625	-0.009977	0.0166894	-0.597805	0.54997	0.984864
CD33	345.1	Epilepsy	No	461926	320	-0.0891312	0.0562585	-1.58432	0.113122	0.944068
CD33	348	Other conditions of brain	No	461998	392	0.0246614	0.0508828	0.48467	0.62791	0.98499
CD33	350	Abnormal movement	No	483316	410	0.0254386	0.0494768	0.514151	0.607146	0.984864
CD33	350.1	Abnormal involuntary movements	No	483203	297	0.0244562	0.0581812	0.420344	0.674234	0.988459
CD33	352	Disorders of other cranial nerves	No	464231	811	0.0163371	0.0353265	0.462461	0.643751	0.985156
CD33	353	Nerve root and plexus disorders	No	463649	229	0.132522	0.0666166	1.98932	0.0466657	0.890725
CD33	357	Inflammatory and toxic neuropathy	No	483268	1374	-0.0229017	0.0271277	-0.844217	0.398548	0.979686
CD33	358	Myoneural disorders	No	482150	256	-0.03979	0.062801	-0.633588	0.526349	0.984864
CD33	359	Muscular dystrophies and other myopathies	No	482105	211	-0.00859202	0.0687787	-0.124923	0.900585	0.99489
CD33	360	Disorders of the globe	No	462487	179	-0.0762658	0.0751516	-1.01483	0.310189	0.974734
CD33	361	Retinal detachments and defects	No	462693	385	-0.0274399	0.0512098	-0.535832	0.592075	0.984864
CD33	361.2	Retinoschisis and retinal cysts	No	462348	40	-0.00953031	0.157338	-0.0605722	0.9517	0.99725
CD33	362	Other retinal disorders	No	465922	3614	-0.055077	0.0168244	-3.27365	0.0010617	0.46356
CD33	362.3	Other nondiabetic retinopathy	No	462729	421	-0.0366143	0.0489311	-0.748283	0.45429	0.979686
CD33	362.4	Retinal vascular changes and abnomalities	No	462370	62	-0.0658133	0.126621	-0.519765	0.603228	0.984864
CD33	362.6	Peripheral retinal degenerations	No	462371	63	-0.0563165	0.127016	-0.44338	0.657491	0.986957
CD33	363	Chorioretinal inflammations, scars, and other disorders of choroid	No	462501	193	-0.0526416	0.0727479	-0.723618	0.4693	0.981156
CD33	364	Corneal opacity and other disorders of cornea	No	463403	1095	0.0059966	0.0304269	0.197082	0.843763	0.993223
CD33	364.1	Corneal opacity	No	462353	45	-0.266485	0.155267	-1.7163	0.0861067	0.931945
CD33	364.9	Cornea replaced by transplant	No	462426	118	-0.14856	0.092086	-1.61328	0.106685	0.944068
CD33	365	Glaucoma	No	468689	6381	0.000115443	0.012807	0.00901411	0.992808	0.999387
CD33	365.1	Open-angle glaucoma	No	463693	1385	-0.0138815	0.0274979	-0.504822	0.613684	0.984864
CD33	366	Cataract	No	464652	28999	-1.92277e-06	0.00632225	-0.000304127	0.999757	0.999868
CD33	367	Disorders of refraction and accommodation; blindness and low vision	No	480709	3764	0.0106747	0.0164595	0.648545	0.516632	0.984587
CD33	367.4	Presbyopia	No	486366	27	-0.321492	0.193074	-1.66512	0.0958879	0.937901
CD33	367.8	Hypermetropia	No	477204	259	-0.0491744	0.0622668	-0.789737	0.429681	0.979686
CD33	367.9	Blindness and low vision	No	477572	627	0.0696006	0.0403461	1.72509	0.0845118	0.931945
CD33	368	Visual disturbances	No	479367	1063	0.0248911	0.0308085	0.807929	0.419131	0.979686
CD33	368.2	Diplopia and disorders of binocular vision	No	478521	217	0.0686805	0.0683134	1.00537	0.314717	0.975169
CD33	368.9	Subjective visual disturbances	No	478411	107	0.106938	0.0975869	1.09582	0.273156	0.973426
CD33	369	Infection of the eye	No	473026	128	-0.0510357	0.0890332	-0.573221	0.566495	0.984864
CD33	370	Keratitis	No	473000	102	0.0498552	0.100384	0.496643	0.619441	0.984979
CD33	371	Inflammation of the eye	No	473701	803	-0.0127928	0.035799	-0.357352	0.720829	0.990245
CD33	371.1	Uveitis, noninfectious or NOS	No	473108	210	0.0477184	0.0710118	0.671979	0.501597	0.98334
CD33	372	Disorders of conjunctiva	No	473045	147	-0.117452	0.0890797	-1.31851	0.187333	0.957274
CD33	374	Other disorders of eyelids	No	474669	1771	0.0300113	0.023932	1.25402	0.209835	0.964868
CD33	374.2	Lagophthalmos	No	472930	32	0.328937	0.179	1.83763	0.0661162	0.915457
CD33	375	Disorders of lacrimal system	No	475714	1127	0.0160906	0.0302227	0.5324	0.594449	0.984864
CD33	377	Disorders of optic nerve and visual pathways	No	474792	205	-0.12293	0.0696055	-1.7661	0.0773796	0.926831
CD33	378	Strabismus and other disorders of binocular eye movements	No	475105	518	-0.0427485	0.0439866	-0.971852	0.331124	0.978041
CD33	379	Other disorders of eye	No	475334	747	0.0122118	0.0369957	0.330087	0.741334	0.991544
CD33	379.1	Scleritis and episcleritis	No	474617	30	0.120597	0.188023	0.641396	0.521266	0.984864
CD33	379.4	Anomalies of pupillary function	No	474626	39	-0.184184	0.161405	-1.14113	0.253815	0.97317
CD33	380	Disorders of external ear	No	484261	79	0.0302599	0.112099	0.26994	0.787206	0.991544
CD33	380.1	Otitis externa	No	484265	83	-0.0845529	0.111849	-0.755953	0.449677	0.979686
CD33	381	Otitis media and Eustachian tube disorders	No	481633	705	0.0110826	0.0378017	0.293176	0.769388	0.991544
CD33	382	Otalgia	No	480952	24	-0.270791	0.204833	-1.32201	0.186166	0.957274
CD33	384	Other disorders of tympanic membrane	No	481253	325	0.0126659	0.0556656	0.227536	0.820007	0.991869
CD33	385	Other disorders of middle ear and mastoid	No	481163	235	-0.100125	0.0651866	-1.53598	0.124543	0.944068
CD33	386	Vertiginous syndromes and other disorders of vestibular system	No	472999	837	0.0533948	0.0346828	1.53952	0.123678	0.944068
CD33	386.2	Peripheral or central vertigo	No	472338	176	0.00135444	0.0756422	0.0179059	0.985714	0.998866
CD33	386.3	Labyrinthitis	No	472239	77	-0.0727761	0.114789	-0.634001	0.52608	0.984864
CD33	389	Hearing loss	No	477161	4068	0.0129313	0.0158275	0.817012	0.413922	0.979686
CD33	389.2	Conductive hearing loss	No	473197	104	0.133725	0.0979586	1.36511	0.172217	0.956772
CD33	394	Rheumatic disease of the heart valves	No	467592	2292	-0.0305343	0.0210745	-1.44887	0.147373	0.950613
CD33	394.4	Acute rheumatic heart disease	No	465324	24	0.0774937	0.209961	0.369086	0.712064	0.989981
CD33	395.6	Heart valve replaced	No	467345	2045	0.0185152	0.0222334	0.832765	0.404977	0.979686
CD33	396	Abnormal heart sounds	No	465774	474	-0.0182527	0.0460108	-0.396704	0.691586	0.988947
CD33	401	Hypertension	No	439928	95961	-0.00167313	0.00388612	-0.43054	0.666803	0.987405
CD33	401.2	Hypertensive heart and/or renal disease	No	344955	988	-0.00227013	0.0324826	-0.0698876	0.944283	0.99716
CD33	401.3	Other hypertensive complications	No	344043	76	0.121491	0.116502	1.04282	0.29703	0.973847
CD33	402	Elevated blood pressure reading without diagnosis of hypertension	No	483574	158	0.0222992	0.0797198	0.27972	0.779692	0.991544
CD33	411	Ischemic Heart Disease	No	463894	35198	-0.00364385	0.00575429	-0.633241	0.526576	0.984864
CD33	411.41	Aneurysm and dissection of heart	No	428780	84	-0.0382551	0.110264	-0.346942	0.728635	0.990883
CD33	414	Other forms of chronic heart disease	No	430782	2086	0.00376361	0.021982	0.171213	0.864056	0.994088
CD33	415	Pulmonary heart disease	No	476851	972	-0.0328016	0.0323668	-1.01343	0.310855	0.974734
CD33	420	Carditis	No	479896	968	-0.03152	0.0323597	-0.974049	0.330032	0.977847
CD33	420.1	Myocarditis	No	478976	48	-0.0314575	0.144826	-0.217209	0.828046	0.992117
CD33	420.22	Chronic pericarditis	No	478959	31	-0.0568015	0.180671	-0.314392	0.753223	0.991544
CD33	425	Cardiomyopathy	No	480532	1604	0.0369215	0.025203	1.46497	0.14293	0.948031
CD33	425.12	Other hypertrophic cardiomyopathy	No	479164	236	0.153842	0.0661631	2.32519	0.0200615	0.840794
CD33	426	Cardiac conduction disorders	No	440447	7210	0.0227306	0.0120025	1.89383	0.0582476	0.902192
CD33	426.2	Atrioventricular [AV] block	No	434879	1642	0.0582715	0.0248784	2.34225	0.0191677	0.837151
CD33	426.3	Bundle branch block	No	435210	1973	0.0399554	0.0226454	1.7644	0.0776654	0.926831
CD33	427	Cardiac dysrhythmias	No	453216	19979	-0.00900527	0.00734925	-1.22533	0.22045	0.965911
CD33	427.1	Paroxysmal tachycardia, unspecified	No	435273	2036	-0.00986122	0.0222504	-0.443194	0.657626	0.986957
CD33	427.12	Paroxysmal ventricular tachycardia	No	433795	558	-0.0511087	0.0425344	-1.20159	0.229524	0.968975
CD33	427.3	Other specified cardiac dysrhythmias	No	434147	910	-0.0658593	0.0333061	-1.97739	0.0479972	0.893404
CD33	427.4	Cardiac arrest and ventricular fibrillation	No	433427	190	-0.0676308	0.0728459	-0.928409	0.353195	0.979686
CD33	427.5	Arrhythmia (cardiac) NOS	No	433508	271	0.008019	0.0609038	0.131667	0.895248	0.994866
CD33	427.6	Premature beats	No	433391	154	-0.0907962	0.0806022	-1.12647	0.259966	0.97317
CD33	427.9	Palpitations	No	434190	953	0.0222087	0.0326819	0.679543	0.496794	0.982598
CD33	428	Congestive heart failure; nonhypertensive	No	477694	5079	-0.00813296	0.0142451	-0.570932	0.568046	0.984864
CD33	429	Ill-defined descriptions and complications of heart disease	No	472661	46	-0.0742305	0.151526	-0.489886	0.624215	0.98499
CD33	429.1	Heart transplant/surgery	No	472656	41	-0.0312344	0.155949	-0.200286	0.841257	0.992728
CD33	430	Intracranial hemorrhage	No	467117	1177	0.000404166	0.0293525	0.0137694	0.989014	0.998941
CD33	433	Cerebrovascular disease	No	470961	5021	0.00828551	0.0143394	0.577812	0.563391	0.984864
CD33	433.1	Occlusion and stenosis of precerebral arteries	No	466624	684	-0.0414143	0.0384412	-1.07734	0.281327	0.973847
CD33	433.3	Cerebral ischemia	No	467319	1379	-0.0145466	0.0273398	-0.532067	0.594679	0.984864
CD33	433.5	Cerebral aneurysm	No	466265	325	0.0350939	0.0557232	0.62979	0.528832	0.984864
CD33	440	Atherosclerosis	No	468924	700	0.0112355	0.0379696	0.295907	0.767301	0.991544
CD33	441	Vascular insufficiency of intestine	No	468568	344	-0.118966	0.0539354	-2.20571	0.0274045	0.872515
CD33	442	Other aneurysm	No	470262	2038	-0.0104764	0.0222825	-0.470162	0.638239	0.985068
CD33	442.3	Aneurysm of artery of lower extremity	No	468325	101	-0.0133884	0.0996958	-0.134293	0.893171	0.994866
CD33	443	Peripheral vascular disease	No	472278	4054	-0.00882405	0.0158469	-0.556831	0.577643	0.984864
CD33	443.1	Raynaud's syndrome	No	469462	1238	-0.00291756	0.02862	-0.101941	0.918803	0.996215
CD33	443.8	Other specified peripheral vascular diseases	No	468251	27	-0.274252	0.19401	-1.4136	0.157481	0.954028
CD33	444	Arterial embolism and thrombosis	No	468627	403	0.0918732	0.0500647	1.83509	0.0664921	0.915457
CD33	446	Polyarteritis nodosa and allied conditions	No	469123	899	-0.0522464	0.0334467	-1.56208	0.118269	0.944068
CD33	447	Other disorders of arteries and arterioles	No	468907	683	0.0207016	0.0383672	0.539564	0.589498	0.984864
CD33	450	Noninfectious disorders of lymphatic channels	No	484939	683	-0.0302705	0.0384495	-0.78728	0.431118	0.979686
CD33	451	Phlebitis and thrombophlebitis	No	445399	295	-0.0697797	0.0584067	-1.19472	0.232196	0.968975
CD33	452	Other venous embolism and thrombosis	No	445263	159	0.0245009	0.0799449	0.306473	0.759245	0.991544
CD33	454	Varicose veins	No	448947	3843	-0.0127248	0.016218	-0.784609	0.432683	0.979686
CD33	454.11	Varicose veins of lower extremity, symptomtic	No	445408	304	0.0168291	0.0577452	0.291437	0.770717	0.991544
CD33	458	Hypotension	No	439576	3191	0.0066148	0.017867	0.370225	0.711215	0.989981
CD33	459	Other disorders of circulatory system	No	454987	18602	-0.00759036	0.00757538	-1.00198	0.316354	0.975169
CD33	465	Acute upper respiratory infections of multiple or unspecified sites	No	482196	219	-0.0340729	0.0681921	-0.499661	0.617314	0.984864
CD33	471	Nasal polyps	No	459133	843	-0.00518957	0.0344326	-0.150717	0.880199	0.994283
CD33	473	Diseases of the larynx and vocal cords	No	459126	836	-0.0120032	0.0347725	-0.345193	0.729949	0.990883
CD33	474	Acute and chronic tonsillitis	No	458525	235	0.0269192	0.0659041	0.40846	0.682936	0.988849
CD33	476	Allergic rhinitis	No	458955	665	0.0968067	0.0394762	2.45228	0.0141955	0.782968
CD33	477	Epistaxis or throat hemorrhage	No	459045	755	0.020348	0.0365746	0.556342	0.577977	0.984864
CD33	479	Other upper respiratory disease	No	458543	253	0.0291792	0.0636253	0.45861	0.646514	0.98554
CD33	480	Pneumonia	No	465620	7525	0.0167434	0.0117161	1.42909	0.152978	0.95179
CD33	480.5	Bronchopneumonia and lung abscess	No	458335	240	-0.0269563	0.0645135	-0.417839	0.676065	0.988459
CD33	481	Influenza	No	458157	62	0.239286	0.128202	1.86647	0.0619762	0.91039
CD33	496	Chronic airway obstruction	No	476053	14855	-0.00243626	0.00843388	-0.288866	0.772684	0.991544
CD33	496.2	Chronic bronchitis	No	464514	3316	0.0165843	0.0174669	0.949466	0.342384	0.979686
CD33	497	Bronchitis	No	461352	154	-0.0999652	0.0805005	-1.2418	0.214312	0.965753
CD33	500	Lung disease due to external agents	No	455299	390	0.0772439	0.0506324	1.52558	0.127114	0.944068
CD33	501	Pneumonitis due to inhalation of food or vomitus	No	455690	781	-0.0465089	0.0357867	-1.29961	0.193734	0.957274
CD33	502	Postinflammatory pulmonary fibrosis	No	456371	1462	-0.00828249	0.026307	-0.31484	0.752883	0.991544
CD33	505	Other pulmonary inflamation or edema	No	454981	72	0.113728	0.118962	0.955998	0.339073	0.979686
CD33	507	Pleurisy; pleural effusion	No	459221	4312	0.015198	0.0153736	0.988577	0.32287	0.97679
CD33	509	Respiratory failure, insufficiency, arrest	No	456739	1830	0.0124414	0.0236176	0.526788	0.598341	0.984864
CD33	512	Other symptoms of respiratory system	No	469526	2733	-0.0291065	0.0193308	-1.50571	0.132142	0.944977
CD33	513	Respiratory abnormalities	No	485516	150	0.0392802	0.0829245	0.473686	0.635724	0.985068
CD33	514	Abnormal findings examination of lungs	No	481263	1013	0.048331	0.0315671	1.53105	0.125756	0.944068
CD33	516	Abnormal sputum	No	483221	603	-0.00229737	0.0411291	-0.0558575	0.955455	0.997854
CD33	519	Other diseases of respiratory system, not elsewhere classified	No	468881	3902	0.0107742	0.0161606	0.666695	0.504967	0.98334
CD33	520	Disorders of tooth development	No	471312	91	0.0643274	0.105706	0.608551	0.542822	0.984864
CD33	521	Diseases of hard tissues of teeth	No	471998	777	0.0121179	0.0369115	0.328295	0.742689	0.991544
CD33	522	Diseases of pulp and periapical tissues	No	471368	147	-0.0419566	0.0828066	-0.506682	0.612378	0.984864
CD33	523	Gingival and periodontal diseases	No	471473	252	0.0209849	0.0643058	0.32633	0.744175	0.991544
CD33	525	Other diseases of the teeth and supporting structures	No	471594	373	-0.0155734	0.0523547	-0.297459	0.766116	0.991544
CD33	527	Diseases of the salivary glands	No	480084	124	0.103117	0.0901731	1.14355	0.252812	0.97317
CD33	528	Diseases of the oral soft tissues, excluding lesions specific for gingiva and tongue	No	480198	238	0.0299404	0.0652544	0.458826	0.646359	0.985533
CD33	528.1	Stomatitis and mucositis	No	480044	84	-0.035716	0.109637	-0.325766	0.744601	0.991544
CD33	529	Diseases and other conditions of the tongue	No	480143	183	0.0115345	0.0740133	0.155844	0.876156	0.994176
CD33	530	Diseases of esophagus	No	442344	25491	-0.00982525	0.00649378	-1.51302	0.130273	0.944068
CD33	530.6	Diverticulum of esophagus, acquired	No	416918	65	0.0798604	0.125235	0.637686	0.523678	0.984864
CD33	530.9	Heartburn	No	417019	166	-0.18411	0.078443	-2.34705	0.0189226	0.833875
CD33	531	Peptic ulcer (excl. esophageal)	No	475521	2262	0.017329	0.0212287	0.8163	0.414328	0.979686
CD33	531.1	Hemorrhage from gastrointestinal ulcer	No	473341	82	0.138688	0.110477	1.25536	0.209347	0.964868
CD33	531.4	Peptic ulcer, site unspecified	No	473358	99	-0.00990688	0.101663	-0.0974486	0.92237	0.996289
CD33	535	Gastritis and duodenitis	No	430716	10973	-0.00856521	0.00975337	-0.87818	0.379846	0.979686
CD33	537	Other disorders of stomach and duodenum	No	420840	1097	-0.00225753	0.0304157	-0.0742227	0.940833	0.99716
CD33	540	Appendiceal conditions	No	484551	121	-0.191958	0.0915184	-2.09748	0.0359512	0.882204
CD33	550	Abdominal hernia	No	449492	23546	-0.00439854	0.00673722	-0.652871	0.513839	0.984411
CD33	550.3	Femoral hernia	No	426035	89	-0.218002	0.106336	-2.05012	0.0403526	0.885828
CD33	550.5	Ventral hernia	No	427212	1266	-0.0243064	0.0282358	-0.860834	0.38933	0.979686
CD33	555	Inflammatory bowel disease and other gastroenteritis and colitis	No	397817	4486	0.0122345	0.0150523	0.812795	0.416335	0.979686
CD33	556	Ulceration of the lower GI tract	No	393604	273	0.072064	0.0610782	1.17986	0.238054	0.970659
CD33	557	Intestinal malabsorption (non-celiac)	No	393399	68	-0.13697	0.121715	-1.12533	0.260449	0.97317
CD33	557.1	Celiac disease	No	395071	1740	0.00605552	0.0239662	0.252669	0.800524	0.991544
CD33	559	Ileostomy status	No	394884	1553	0.00369858	0.0254056	0.145582	0.884252	0.994543
CD33	560	Intestinal obstruction without mention of hernia	No	395142	1811	0.00515737	0.0236795	0.217799	0.827586	0.992117
CD33	560.1	Paralytic ileus	No	393418	87	0.0560682	0.108784	0.515408	0.606268	0.984864
CD33	561	Symptoms involving digestive system	No	396696	3365	-0.00440773	0.0173892	-0.253476	0.799901	0.991544
CD33	564	Functional digestive disorders	No	408510	15179	0.010613	0.00832226	1.27526	0.202217	0.960431
CD33	564.8	Abnormal findings on exam of gastrointestinal tract/ abdominal area	No	482703	312	-0.014214	0.0568258	-0.250133	0.802484	0.991544
CD33	565	Anal and rectal conditions	No	451451	6421	0.0049852	0.0126425	0.394322	0.693343	0.989215
CD33	568	Other disorders of peritoneum	No	445688	658	-0.0120782	0.03918	-0.308275	0.757873	0.991544
CD33	569	Other disorders of intestine	No	446190	1160	-0.0137085	0.0295281	-0.464254	0.642466	0.985156
CD33	571	Chronic liver disease and cirrhosis	No	467170	3369	0.0221455	0.0173891	1.27353	0.20283	0.960431
CD33	573	Other disorders of liver	No	464654	853	-0.0212196	0.0345497	-0.614177	0.539099	0.984864
CD33	573.7	Abnormal results of function study of liver	No	464850	1049	0.00195161	0.0310887	0.0627757	0.949945	0.99725
CD33	574	Cholelithiasis and cholecystitis	No	464983	7913	-0.00254447	0.0113658	-0.22387	0.822859	0.991869
CD33	574.3	Cholecystitis without cholelithiasis	No	457549	479	0.0679372	0.0459068	1.4799	0.138901	0.944977
CD33	575	Other biliary tract disease	No	458915	1845	0.000730549	0.0233627	0.0312698	0.975054	0.998866
CD33	575.9	Nonspecific abnormal findings on radiological and other examination of biliary tract	No	457144	74	0.0384366	0.117168	0.328048	0.742876	0.991544
CD33	577	Diseases of pancreas	No	482713	2041	0.0113086	0.0222411	0.508456	0.611133	0.984864
CD33	578	Gastrointestinal hemorrhage	No	450139	6351	-0.00346829	0.0127342	-0.272359	0.785346	0.991544
CD33	578.2	Blood in stool	No	444374	586	0.0120454	0.0415702	0.28976	0.772	0.991544
CD33	579	Other symptoms involving abdomen and pelvis	No	444248	460	0.000841702	0.0468979	0.0179475	0.985681	0.998866
CD33	579.8	Nonspecific abnormal findings in stool contents	No	444008	220	-0.215146	0.0678837	-3.16933	0.00152789	0.5536
CD33	580	Nephritis; nephrosis; renal sclerosis	No	446612	909	-0.032779	0.0336229	-0.974899	0.32961	0.977847
CD33	580.1	Glomerulonephritis	No	446153	450	0.00145979	0.0478565	0.0305035	0.975666	0.998866
CD33	580.11	Proliferative glomerulonephritis	No	445769	66	-0.070094	0.125609	-0.558033	0.576822	0.984864
CD33	580.3	Nephritis and nephropathy without mention of glomerulonephritis	No	445894	191	-0.155917	0.0730148	-2.13542	0.0327269	0.873958
CD33	585	Renal failure	No	459470	13767	-0.00702863	0.00881453	-0.797392	0.425224	0.979686
CD33	586	Other disorders of the kidney and ureters	No	447639	1936	0.0138561	0.0229319	0.604228	0.545692	0.984864
CD33	586.1	Anatomical abnormatilies of kidney and ureters	No	445848	145	-0.0308498	0.0846794	-0.364313	0.715624	0.989981
CD33	586.3	Vascular disorders of kidney/hypertrophy	No	445739	36	0.200023	0.168183	1.18932	0.234314	0.96912
CD33	589	Abnormal results of function study of kidney	No	445737	34	-0.0582223	0.17412	-0.33438	0.738093	0.991544
CD33	590	Pyelonephritis	No	437846	426	0.0490943	0.049274	0.996354	0.319078	0.976365
CD33	591	Urinary tract infection	No	443387	5967	-0.0156459	0.0131169	-1.1928	0.232948	0.968975
CD33	592	Cystitis and urethritis	No	438362	942	0.0181682	0.032619	0.556983	0.577539	0.984864
CD33	594	Urinary calculus	No	479263	4660	-0.00725163	0.0148026	-0.489889	0.624212	0.98499
CD33	594.2	Calculus of lower urinary tract	No	475043	440	0.0574069	0.0478849	1.19885	0.230585	0.968975
CD33	594.8	Renal colic	No	474873	270	0.022324	0.0611096	0.365311	0.714879	0.989981
CD33	595	Hydronephrosis	No	475059	456	0.0866499	0.0470168	1.84296	0.0653353	0.915457
CD33	596	Other disorders of bladder	No	467964	4623	-0.00700921	0.014861	-0.471653	0.637175	0.985068
CD33	597	Other disorders of urethra and urinary tract	No	465232	1891	-0.0114825	0.0232264	-0.494372	0.621043	0.984979
CD33	598	Abnormal findings on examination of urine	No	486020	35	0.0971663	0.1681	0.578025	0.563247	0.984864
CD33	599	Other symptoms/disorders or the urinary system	No	457904	4631	0.0130084	0.0148922	0.873506	0.382387	0.979686
CD33	599.3	Dysuria	No	453384	111	0.0451675	0.0958144	0.471406	0.637351	0.985068
CD33	599.5	Frequency of urination and polyuria	No	453869	596	0.0283012	0.0414038	0.683543	0.494264	0.982479
CD33	600	Hyperplasia of prostate	No	226475	9873	-0.0138606	0.0106026	-1.30728	0.191117	0.957274
CD33	601	Inflammatory diseases of prostate	No	217078	476	-0.0632396	0.0460966	-1.37189	0.170097	0.956772
CD33	601.11	Acute prostatitis	No	216631	29	-0.384579	0.185617	-2.07189	0.0382753	0.88261
CD33	601.4	Balanoposthitis	No	216628	26	0.141243	0.195328	0.723107	0.469614	0.981156
CD33	601.8	Other inflammatory disorders of male genital organs	No	216651	49	0.149588	0.143957	1.03912	0.298749	0.973847
CD33	603	Other disorders of testis	No	221889	311	0.0120685	0.0573406	0.210471	0.8333	0.992406
CD33	604	Disorders of penis	No	221931	353	-0.0646245	0.053424	-1.20965	0.226412	0.967248
CD33	608	Other disorders of male genital organs	No	222057	479	-0.0559017	0.0458858	-1.21828	0.223117	0.966587
CD33	609	Male infertility and abnormal spermatozoa	No	221608	30	-0.139098	0.184399	-0.75433	0.450651	0.979686
CD33	610	Benign mammary dysplasias	No	285302	268	0.0338816	0.0618648	0.547672	0.583917	0.984864
CD33	610.8	Other specified benign mammary dysplasias	No	285086	52	-0.165991	0.138801	-1.1959	0.231737	0.968975
CD33	611	Abnormal findings on mammogram or breast exam	No	477126	149	0.15409	0.082917	1.85836	0.0631179	0.91371
CD33	612	Breast conditions, congenital or relating to hormones	No	477063	86	0.194894	0.110233	1.76802	0.0770572	0.926831
CD33	613	Other nonmalignant breast conditions	No	484166	242	-0.156622	0.0650432	-2.40797	0.0160415	0.787927
CD33	613.7	Other signs and symptoms in breast	No	483961	37	0.0212447	0.168755	0.125891	0.899818	0.99489
CD33	614	Inflammatory diseases of female pelvic organs	No	282741	1014	-0.0144165	0.0318947	-0.452004	0.651266	0.986026
CD33	614.3	Pelvic inflammatory disease (PID)	No	281853	126	-0.0229908	0.0903314	-0.254516	0.799097	0.991544
CD33	614.5	Inflammatory disease of cervix, vagina, and vulva	No	282091	364	0.0418615	0.0526734	0.794737	0.426767	0.979686
CD33	614.52	Vaginitis and vulvovaginitis	No	281767	40	-0.0454978	0.158618	-0.286839	0.774236	0.991544
CD33	614.54	Abscess or ulceration of vulva	No	281767	40	-0.0304315	0.157881	-0.19275	0.847155	0.993252
CD33	617	Disorders secondary to childbirth, surgery, trauma	No	484572	218	0.0828146	0.0682853	1.21277	0.225216	0.967248
CD33	618	Genital prolapse	No	280917	3717	-0.0215916	0.0165349	-1.30582	0.191614	0.957274
CD33	618.6	Vaginal enterocele, congenital or acquired	No	277250	50	-0.0107675	0.14054	-0.0766156	0.938929	0.99716
CD33	619	Noninflammatory female genital disorders	No	282494	1232	-0.0134421	0.0287967	-0.466794	0.640647	0.985068
CD33	622	Polyp of female genital organs	No	279369	2168	0.000724429	0.0217764	0.0332668	0.973462	0.998866
CD33	622.2	Mucous polyp of cervix	No	277410	209	0.0377538	0.0694905	0.543294	0.586928	0.984864
CD33	624	Symptoms involving female genital tract	No	282928	95	-0.047496	0.102891	-0.461616	0.644357	0.985156
CD33	625	Pain and other symptoms associated with female genital organs	No	283026	193	-0.0388031	0.0721503	-0.53781	0.590708	0.984864
CD33	626	Disorders of menstruation and other abnormal bleeding from female genital tract	No	260103	4509	-0.0172784	0.015391	-1.12263	0.261595	0.97317
CD33	626.8	Infertility, female	No	255811	217	-0.187133	0.0686411	-2.72625	0.00640592	0.74562
CD33	627	Menopausal and postmenopausal disorders	No	257717	2123	-0.00251368	0.0219491	-0.114523	0.908823	0.995831
CD33	627.2	Symptomatic menopause	No	255660	66	-0.0659516	0.123381	-0.534537	0.59297	0.984864
CD33	627.3	Postmenopausal atrophic vaginitis	No	255672	78	0.110887	0.113741	0.974909	0.329605	0.977847
CD33	628	Ovarian cyst	No	256400	806	0.0378466	0.0355911	1.06337	0.287614	0.973847
CD33	634	Miscarriage; stillbirth	No	287390	755	-0.0101646	0.0373488	-0.272154	0.785504	0.991544
CD33	635	Hemorrhage during pregnancy; childbirth and postpartum	No	287038	403	0.00878703	0.0508373	0.172846	0.862773	0.994088
CD33	636	Early or threatened labor; hemorrhage in early pregnancy	No	287248	613	0.00966335	0.0415741	0.232437	0.816199	0.991869
CD33	642	Hypertension complicating pregnancy, childbirth, and the puerperium	No	293129	533	0.0212803	0.0444457	0.478792	0.632086	0.985068
CD33	643	Excessive vomiting in pregnancy	No	293864	81	-0.146435	0.114359	-1.28048	0.200377	0.959133
CD33	646	Other complications of pregnancy NEC	No	293315	199	0.0592015	0.072426	0.817406	0.413696	0.979686
CD33	649.1	Diabetes or abnormal glucose tolerance complicating pregnancy	No	293781	81	0.0833814	0.116605	0.715076	0.474562	0.981156
CD33	655	Known or suspected fetal abnormality affecting management of mother	No	293156	166	0.0676294	0.0790921	0.855071	0.392512	0.979686
CD33	656	Other perinatal conditions of fetus or newborn	No	486344	34	0.0388171	0.174629	0.222283	0.824094	0.991869
CD33	665	Obstetrical/birth trauma	No	480960	1218	0.0115299	0.0296278	0.389158	0.69716	0.989457
CD33	681	Superficial cellulitis and abscess	No	481440	85	-0.0804096	0.108465	-0.741341	0.458487	0.979869
CD33	686.4	Pyogenic granuloma	No	481377	22	-0.596956	0.215907	-2.76487	0.00569453	0.732603
CD33	686.5	Pyoderma	No	481381	26	0.578173	0.198038	2.91951	0.00350586	0.694403
CD33	687	Symptoms affecting skin	No	475108	124	-0.162232	0.0906092	-1.79046	0.0733804	0.92314
CD33	689	Disorder of skin and subcutaneous tissue NOS	No	475767	1235	0.0299701	0.028473	1.05258	0.292535	0.973847
CD33	690	Erythematosquamous dermatosis	No	468251	413	-0.024433	0.0490107	-0.498523	0.618115	0.984864
CD33	691	Congenital anomalies of skin	No	467882	44	0.0871033	0.150888	0.577272	0.563755	0.984864
CD33	694	Dyschromia and Vitiligo	No	468008	170	-0.0382609	0.0778488	-0.491477	0.623089	0.984979
CD33	694.1	Vitiligo	No	467888	50	-0.0658202	0.145004	-0.453919	0.649887	0.986026
CD33	695	Erythematous conditions	No	469005	1167	0.0398001	0.0297753	1.33668	0.181327	0.957113
CD33	695.1	Toxic erythema	No	467881	43	-0.185848	0.15594	-1.19179	0.233342	0.968975
CD33	695.2	Bullous dermatoses	No	467975	137	0.115513	0.0862331	1.33955	0.180393	0.956772
CD33	695.7	Prurigo and Lichen	No	468050	212	0.00830419	0.069205	0.119994	0.904488	0.99519
CD33	695.8	Other specified erythematous conditions	No	467889	51	0.109428	0.139742	0.78307	0.433586	0.979686
CD33	695.9	Unspecified erythematous condition	No	467904	66	-0.0536821	0.123677	-0.434051	0.664252	0.987081
CD33	696	Psoriasis and related disorders	No	463869	2275	-0.0258605	0.0210157	-1.23053	0.218497	0.965753
CD33	698	Pruritus and related conditions	No	485085	124	0.0428402	0.0907062	0.472296	0.636715	0.985068
CD33	700	Corns and callosities	No	477469	27	-0.0294657	0.191818	-0.153613	0.877915	0.994176
CD33	701	Other hypertrophic and atrophic conditions of skin	No	478323	881	0.0278703	0.0339733	0.820358	0.412012	0.979686
CD33	701.4	Keloid scar	No	477497	55	0.189296	0.146146	1.29525	0.195233	0.957274
CD33	701.5	Abnormal granulation tissue	No	477482	40	0.0891938	0.1582	0.563802	0.572889	0.984864
CD33	702	Degenerative skin conditions and other dermatoses	No	469141	1204	0.00482155	0.0287138	0.167918	0.866648	0.994088
CD33	703	Diseases of nail, NOS	No	483952	42	-0.101194	0.153677	-0.658486	0.510226	0.983544
CD33	704.1	Alopecia	No	483998	88	0.0582021	0.108554	0.536157	0.59185	0.984864
CD33	705	Disorders of sweat glands	No	474181	67	0.124195	0.123578	1.00499	0.314901	0.975169
CD33	706	Diseases of sebaceous glands	No	475337	1223	0.0135598	0.0286566	0.473183	0.636082	0.985068
CD33	707	Chronic ulcer of skin	No	481813	2146	-0.0240766	0.0217386	-1.10755	0.268055	0.97317
CD33	709	Diffuse diseases of connective tissue	No	467434	1095	-0.00979406	0.0306585	-0.319457	0.74938	0.991544
CD33	709.6	Other specified diffuse diseases of connective tissue	No	466393	54	-0.0412867	0.139252	-0.29649	0.766856	0.991544
CD33	710	Osteomyelitis, periostitis, and other infections involving bone	No	474347	145	0.110253	0.0843592	1.30694	0.191232	0.957274
CD33	710.12	Chronic osteomyelitis	No	474251	49	-0.199659	0.146727	-1.36075	0.173593	0.956772
CD33	711	Arthropathy associated with infections	No	474291	89	-0.0811446	0.106208	-0.764013	0.444859	0.979686
CD33	713	Arthropathy associated with other disorders classified elsewhere	No	474282	80	0.152199	0.111963	1.35937	0.17403	0.956772
CD33	714	Rheumatoid arthritis and other inflammatory polyarthropathies	No	474478	3676	0.0020903	0.0166857	0.125275	0.900306	0.99489
CD33	715	Other inflammatory spondylopathies	No	471822	1020	0.0346325	0.0314539	1.10106	0.270873	0.97317
CD33	715.1	Sacroiliitis NEC	No	470876	74	-0.00931204	0.117044	-0.0795604	0.936587	0.996941
CD33	716	Other arthropathies	No	474313	111	0.0120513	0.0958293	0.125758	0.899924	0.99489
CD33	717	Polymyalgia Rheumatica	No	484702	1791	0.060226	0.0237074	2.54039	0.0110727	0.763571
CD33	721	Spondylosis and allied disorders	No	472814	1196	-0.0137777	0.0290959	-0.473526	0.635838	0.985068
CD33	721.8	Other allied disorders of spine	No	471717	99	-0.0767164	0.101193	-0.758119	0.44838	0.979686
CD33	722	Intervertebral disc disorders	No	472049	431	0.0165416	0.048308	0.34242	0.732035	0.99099
CD33	722.3	Schmorl's nodes	No	471641	23	0.1455	0.210369	0.691641	0.489163	0.982439
CD33	724	Other and unspecified disorders of back	No	471852	234	0.0610337	0.0654247	0.932885	0.350879	0.979686
CD33	726	Peripheral enthesopathies and allied syndromes	No	454796	5153	-0.0229526	0.0140685	-1.63148	0.102788	0.944068
CD33	726.2	Synoviopathy	No	449704	61	-0.207736	0.128213	-1.62023	0.105182	0.944068
CD33	726.3	Bursitis	No	449740	97	-0.12566	0.101297	-1.24052	0.214785	0.965753
CD33	727	Other disorders of synovium, tendon, and bursa	No	451949	2306	0.00234807	0.0210212	0.1117	0.911061	0.995927
CD33	727.4	Ganglion and cyst of synovium, tendon, and bursa	No	450076	433	0.0230727	0.048393	0.476777	0.633521	0.985068
CD33	728	Disorders of muscle, ligament, and fascia	No	449685	42	0.0664251	0.155105	0.42826	0.668462	0.988154
CD33	728.2	Laxity of ligament or hypermobility syndrome	No	449768	125	0.121166	0.0899484	1.34706	0.177961	0.956772
CD33	728.7	Fasciitis	No	451224	1581	0.0203796	0.025127	0.811065	0.417329	0.979686
CD33	729	Other disorders of soft tissues	No	449839	196	0.0807094	0.0716665	1.12618	0.26009	0.97317
CD33	731	Osteitis deformans and osteopathies associated with other disorders classified elsewhere	No	460290	77	-0.0782245	0.114931	-0.680622	0.496111	0.982479
CD33	732	Osteochondropathies	No	460304	91	0.0751114	0.105621	0.711139	0.476998	0.981156
CD33	733	Other disorders of bone and cartilage	No	460768	555	0.00513479	0.0425769	0.1206	0.904008	0.995175
CD33	735	Acquired foot deformities	No	468285	4115	-0.0175413	0.0157555	-1.11334	0.265562	0.97317
CD33	735.1	Flat foot	No	464210	40	0.228726	0.163799	1.39638	0.162599	0.95557
CD33	735.2	Acquired toe deformities	No	465801	1631	-0.0323551	0.0248231	-1.30343	0.192429	0.957274
CD33	736	Other acquired deformities of limbs	No	464361	191	0.0115976	0.0727657	0.159383	0.873367	0.994088
CD33	737	Curvature of spine	No	464760	590	0.0685027	0.0413598	1.65626	0.0976692	0.940654
CD33	738	Other acquired musculoskeletal deformity	No	465190	1020	-0.0773807	0.0315831	-2.45007	0.0142829	0.785233
CD33	740	Osteoarthrosis	No	444087	36822	0.000977568	0.00554211	0.176389	0.859988	0.994006
CD33	740.12	Osteoarthrosis, localized, secondary	No	407627	362	0.0903512	0.052817	1.71065	0.0871465	0.931945
CD33	740.2	Osteoarthrosis, generalized	No	410855	3590	-0.0143745	0.0168166	-0.854783	0.392671	0.979686
CD33	740.9	Osteoarthrosis NOS	No	418164	10899	0.0117016	0.00980033	1.194	0.232479	0.968975
CD33	741	Symptoms and disorders of the joints	No	478183	752	-0.0299728	0.0368145	-0.814159	0.415554	0.979686
CD33	742	Derangement of joint, non-traumatic	No	477738	307	-0.0659655	0.0572035	-1.15317	0.24884	0.97317
CD33	743	Osteoporosis, osteopenia and pathological fracture	No	484493	458	0.101203	0.0471107	2.14819	0.0316988	0.872515
CD33	743.2	Pathologic fracture	No	484391	356	0.141493	0.0535005	2.6447	0.00817642	0.751048
CD33	745	Pain in joint	No	475420	2171	0.0445975	0.021618	2.06297	0.0391151	0.88261
CD33	747	Cardiac and circulatory congenital anomalies	No	484900	807	-0.0192517	0.0353238	-0.545004	0.58575	0.984864
CD33	747.11	Cardiac shunt/ heart septal defect	No	484457	364	-0.0112235	0.0526982	-0.212977	0.831345	0.992406
CD33	747.12	Valvular heart disease/ heart chambers	No	484266	173	-0.024675	0.0761829	-0.323892	0.74602	0.991544
CD33	747.2	Congenital anomalies of peripheral vascular system	No	484211	118	0.0815021	0.0919523	0.886352	0.375428	0.979686
CD33	749	Congenital anomalies of face and neck	No	485991	84	-0.0250904	0.110953	-0.226136	0.821096	0.991869
CD33	750	Digestive congenital anomalies	No	483107	284	0.0855308	0.0594099	1.43967	0.14996	0.951762
CD33	750.2	Lower gastrointestinal congenital anomalies	No	482943	120	0.144488	0.0911986	1.58433	0.11312	0.944068
CD33	751	Genitourinary congenital anomalies	No	483545	722	-0.0432554	0.0373435	-1.15831	0.246737	0.97317
CD33	751.1	Congenital anomalies of genital organs	No	482911	88	-0.0764235	0.106869	-0.715114	0.474539	0.981156
CD33	752	Nervous system congenital anomalies	No	485480	375	0.0161499	0.0518417	0.311524	0.755402	0.991544
CD33	753	Congenital anomalies of the eye	No	485181	76	0.0173044	0.116323	0.148761	0.881742	0.994529
CD33	754	Congenital musculoskeletal deformities of spine	No	484011	138	0.118944	0.0857516	1.38707	0.16542	0.956772
CD33	755	Congenital anomalies of limbs	No	484016	143	-0.0410879	0.0835503	-0.491775	0.622879	0.984979
CD33	755.6	Other congenital anomalies of lower limb, including pelvic girdle	No	483928	55	-0.0798965	0.134908	-0.592228	0.553698	0.984864
CD33	756	Other congenital musculoskeletal anomalies	No	484111	238	-0.0425423	0.0651587	-0.652903	0.513819	0.984411
CD33	758	Chromosomal anomalies and genetic disorders	No	484645	139	-0.180288	0.0848869	-2.12386	0.0336821	0.878566
CD33	759	Other and unspecified congenital anomalies	No	484574	68	0.141914	0.122342	1.15998	0.246055	0.97317
CD33	760	Back pain	No	476100	3623	0.0221927	0.0168284	1.31876	0.187248	0.957274
CD33	764	Sciatica	No	481624	817	0.00116785	0.0354267	0.0329652	0.973702	0.998866
CD33	766	Neuralgia, neuritis, and radiculitis NOS	No	480993	186	-0.0210877	0.073701	-0.286125	0.774783	0.991544
CD33	770	Myalgia and myositis unspecified	No	484765	1463	-0.000547526	0.0263705	-0.0207628	0.983435	0.998866
CD33	772	Symptoms of the muscles	No	485843	25	-0.0487913	0.198873	-0.245339	0.806194	0.99155
CD33	781	Symptoms involving nervous and musculoskeletal systems	No	479173	3148	0.0114442	0.0180162	0.635218	0.525286	0.984864
CD33	782.3	Edema	No	481093	716	-0.0362437	0.0375916	-0.964144	0.334974	0.979686
CD33	783	Fever of unknown origin	No	479087	997	-0.0199088	0.0319251	-0.623609	0.532885	0.984864
CD33	785	Abdominal pain	No	460382	4801	0.0120194	0.014619	0.822172	0.410979	0.979686
CD33	788	Syncope and collapse	No	470924	2914	0.0087804	0.0186732	0.470214	0.638202	0.985068
CD33	790	Nonspecific findings on examination of blood	No	484622	34	0.0215319	0.172822	0.12459	0.900848	0.99489
CD33	793	Nonspecific abnormal findings on radiological and other examination of musculoskeletal system	No	486122	35	-0.174965	0.169407	-1.03281	0.301694	0.973847
CD33	797	Shock	No	486020	47	0.0638702	0.1456	0.438669	0.660901	0.987073
CD33	798	Malaise and fatigue	No	479013	1392	-0.0283673	0.0269442	-1.05282	0.292426	0.973847
CD33	800	Fracture of lower limb	No	460296	755	-0.0355194	0.0363388	-0.977452	0.328346	0.977847
CD33	800.1	Fracture of neck of femur	No	459899	358	-0.0592751	0.0526899	-1.12498	0.260597	0.97317
CD33	801	Fracture of ankle and foot	No	459738	197	0.061685	0.0708761	0.870322	0.384124	0.979686
CD33	803	Fracture of upper limb	No	461542	2001	0.0287409	0.022381	1.28416	0.199085	0.958531
CD33	803.1	Fracture of humerus	No	460010	469	-0.00205552	0.0460379	-0.0446484	0.964388	0.998153
CD33	803.3	Fracture of clavicle or scapula	No	459760	219	0.0128301	0.0674161	0.190312	0.849065	0.993252
CD33	804	Fracture of hand or wrist	No	459819	278	-0.078763	0.0602739	-1.30675	0.191297	0.957274
CD33	805	Fracture of vertebral column without mention of spinal cord injury	No	459574	33	0.15639	0.174076	0.898399	0.368973	0.979686
CD33	819	Skull and face fracture and other intercranial injury	No	485339	94	-0.119516	0.10344	-1.15541	0.247921	0.97317
CD33	835	Internal derangement of knee	No	469032	3148	0.00268865	0.0179621	0.149685	0.881013	0.994513
CD33	840	Sprains and strains	No	485428	42	0.0962163	0.156669	0.614136	0.539125	0.984864
CD33	851	Complications of transplants and reattached limbs	No	479464	98	0.0312642	0.101711	0.307383	0.758552	0.991544
CD33	854	Complications of cardiac/vascular device, implant, and graft	No	479402	36	0.233969	0.170843	1.3695	0.170844	0.956772
CD33	857	Mechanical complication of unspecified genitourinary device, implant, and graft	No	479758	392	-0.0111619	0.0506426	-0.220405	0.825555	0.992053
CD33	870	Open wounds of head; neck; and trunk	No	483197	57	0.0789996	0.132104	0.59801	0.549833	0.984864
CD33	915	Superficial injury without mention of infection	No	482546	275	-0.0411881	0.0600827	-0.685524	0.493013	0.982439
CD33	930	Allergic reaction to food	No	477778	21	-0.263575	0.22114	-1.19189	0.233303	0.968975
CD33	938	Dermatitis due to solar radiation	No	477800	43	-0.31311	0.151572	-2.06575	0.0388517	0.88261
CD33	939	Atopic/contact dermatitis due to other or unspecified	No	478848	1091	0.00778197	0.0304569	0.255508	0.798331	0.991544
CD33	941	Adverse reaction to serum or vaccine	No	477919	162	-0.0507683	0.0786253	-0.645699	0.518475	0.984716
CD33	947	Urticaria	No	477866	109	-0.0338641	0.0956123	-0.354181	0.723203	0.990617
CD33	958	Certain early complications of trauma or procedure	No	485953	23	0.0367697	0.207492	0.17721	0.859344	0.994006
CD33	960	Poisoning by antibiotics	No	449312	19742	-0.00450766	0.00733587	-0.614467	0.538907	0.984864
CD33	961.1	Poisoning/allergy of sulfonamides	No	430086	516	-0.00152299	0.0440215	-0.0345965	0.972401	0.998866
CD33	965	Poisoning by analgesics, antipyretics, and antirheumatics	No	433401	3831	-0.0115543	0.0163668	-0.705963	0.480211	0.982044
CD33	967	Adverse effects of sedatives or other central nervous system depressants and anesthetics	No	429728	158	0.000698816	0.0800384	0.00873101	0.993034	0.999433
CD33	990	Effects radiation NOS	No	470452	5201	0.0250053	0.0140005	1.78603	0.0740942	0.924499
CD33	1000	Burns	No	485793	76	0.0987885	0.115155	0.857877	0.39096	0.979686
CD33	1001	Foreign body injury	No	484748	166	-0.0290298	0.0777307	-0.373466	0.708801	0.989981
CD33	1002	Symptoms concerning nutrition, metabolism, and development	No	474717	2003	-0.0452075	0.0225351	-2.00609	0.0448468	0.889139
CD33	1004	Other signs and symptoms involving emotional state	No	485045	216	-0.0415487	0.0678603	-0.612268	0.540361	0.984864
CD33	1009	Injury, NOS	No	484211	70	-0.0672275	0.119714	-0.561566	0.574412	0.984864
CD33	1011	Complications of surgical and medical procedures	No	474144	2605	-0.0382562	0.0196764	-1.94427	0.0518628	0.899227
CD3E	110	Dermatophytosis / Dermatomycosis	No	481239	48	0.12439	0.152186	0.817354	0.413726	0.979686
CD3E	112	Candidiasis	No	481560	369	0.0221938	0.0550513	0.403147	0.68684	0.988913
CD3E	117	Mycoses	No	481368	177	0.000114862	0.0790771	0.00145253	0.998841	0.999787
CD3E	133	Arthropod-borne diseases	No	485556	28	-0.0603659	0.229493	-0.263041	0.792519	0.991544
CD3E	136	Other infectious and parasitic diseases	No	485554	26	0.252898	0.212233	1.19161	0.233415	0.968975
CD3E	145	Cancer of mouth	No	483398	611	0.0684111	0.0425438	1.60802	0.107832	0.944068
CD3E	145.3	Cancer of major salivary glands	No	482857	70	0.0922748	0.125552	0.734951	0.462369	0.980137
CD3E	145.5	Cancer of the mouth floor	No	482834	47	0.103876	0.153444	0.676961	0.498431	0.983174
CD3E	149	Cancer of larynx, pharynx, nasal cavities	No	483583	796	0.0272888	0.037164	0.734282	0.462777	0.980137
CD3E	149.3	Cancer of hypopharynx	No	482865	78	-0.108164	0.118288	-0.914415	0.360499	0.979686
CD3E	149.9	Cancer of of nasal cavities	No	482834	47	0.19016	0.154231	1.23295	0.217594	0.965753
CD3E	150	Cancer of esophagus	No	457553	1340	0.0125945	0.0286293	0.439918	0.659997	0.987063
CD3E	155	Cancer of liver and intrahepatic bile duct	No	456921	708	0.00709424	0.0396195	0.179059	0.857891	0.994006
CD3E	157	Pancreatic cancer	No	457607	1394	0.0111181	0.0282012	0.394243	0.693402	0.989215
CD3E	158	Neoplasm of unspecified nature of digestive system	No	456481	268	0.083383	0.0652721	1.27747	0.201437	0.960431
CD3E	159	Malignant neoplasm of other and ill-defined sites within the digestive organs and peritoneum	No	456974	761	-0.0203653	0.0380957	-0.534582	0.592939	0.984864
CD3E	159.2	Malignant neoplasm of small intestine, including duodenum	No	456407	194	-0.0372074	0.0753862	-0.493557	0.621619	0.984979
CD3E	164	Cancer of intrathoracic organs	No	479711	36	-0.126864	0.173497	-0.731219	0.464645	0.980492
CD3E	165	Cancer within the respiratory system	No	484766	5091	0.00837861	0.0148351	0.564782	0.572222	0.984864
CD3E	170	Cancer of bone and connective tissue	No	485914	330	0.018438	0.0580173	0.317802	0.750635	0.991544
CD3E	172	Skin cancer	No	475499	5137	-0.016922	0.0146598	-1.15432	0.24837	0.97317
CD3E	172.1	Melanomas of skin, dx or hx	No	472056	1694	-0.0189008	0.0253691	-0.745033	0.456252	0.979686
CD3E	174	Breast cancer	No	462222	9446	-0.0040508	0.0110302	-0.367245	0.713437	0.989981
CD3E	180	Cervical cancer and dysplasia	No	260396	2280	-0.0302499	0.0221756	-1.36411	0.172534	0.956772
CD3E	182	Malignant neoplasm of uterus	No	259305	1189	0.0165211	0.0306358	0.539274	0.589697	0.984864
CD3E	184	Cancer of other female genital organs	No	271483	2758	-0.0177068	0.0200971	-0.881064	0.378283	0.979686
CD3E	184.2	Cancer of other female genital organs (excluding uterus and ovary)	No	268952	227	-0.0518293	0.0695263	-0.745463	0.455992	0.979686
CD3E	185	Cancer of prostate	No	226619	10017	-0.00516665	0.0110242	-0.468665	0.639309	0.985068
CD3E	187	Cancer of other male genital organs	No	243302	3784	-0.00554793	0.0173713	-0.319374	0.749443	0.991544
CD3E	189	Cancer of urinary organs (incl. kidney and bladder)	No	483885	4157	-0.0295029	0.0163609	-1.80326	0.071348	0.921597
CD3E	189.1	Cancer of kidney and renal pelvis	No	480763	1035	0.00916021	0.0326296	0.280733	0.778915	0.991544
CD3E	189.4	Malignant neoplasm of other urinary organs	No	479910	182	0.0249763	0.0776445	0.321675	0.747699	0.991544
CD3E	190	Cancer of eye	No	483044	113	0.138708	0.0992199	1.39799	0.162117	0.955194
CD3E	191	Manlignant and unknown neoplasms of brain and nervous system	No	483913	982	8.35206e-05	0.0334631	0.0024959	0.998009	0.999787
CD3E	194	Cancer of other endocrine glands	No	483356	61	0.160839	0.138749	1.15921	0.246372	0.97317
CD3E	195	Cancer, suspected or other	No	453917	6360	-0.00918666	0.013356	-0.687828	0.491561	0.982439
CD3E	197	Chemotherapy	No	458568	11011	-0.00418154	0.0101506	-0.411951	0.680376	0.988849
CD3E	198	Secondary malignant neoplasm	No	461904	14347	-0.00137107	0.00892877	-0.153556	0.87796	0.994188
CD3E	198.3	Secondary malignant neoplasm of digestive systems	No	449649	2092	0.0119219	0.0230065	0.518195	0.604322	0.984864
CD3E	199	Neoplasm of uncertain behavior	No	447988	431	0.00526425	0.0510492	0.103121	0.917867	0.996215
CD3E	200	Myeloproliferative disease	No	479349	1286	-0.0677792	0.0293336	-2.31063	0.0208531	0.845393
CD3E	201	Hodgkin's disease	No	478317	254	-0.0979572	0.0659418	-1.48551	0.137409	0.944977
CD3E	202	Cancer of other lymphoid, histiocytic tissue	No	480576	2513	-0.010355	0.0209958	-0.493196	0.621874	0.984979
CD3E	204	Leukemia	No	480930	2867	-0.00835961	0.0197402	-0.423482	0.671944	0.988459
CD3E	204.1	Lymphoid leukemia	No	478911	848	0.0445543	0.0361626	1.23206	0.217928	0.965753
CD3E	204.11	Lymphoid leukemia, acute	Yes	478138	75	0.0260051	0.121359	0.214283	0.830326	0.992208
CD3E	204.2	Myeloid leukemia	No	478793	730	-0.0404039	0.0388241	-1.04069	0.298019	0.973847
CD3E	211	Benign neoplasm of other parts of digestive system	No	462371	2826	-0.00770859	0.0197857	-0.389605	0.696829	0.989457
CD3E	212	Benign neoplasm of respiratory and intrathoracic organs	No	485955	125	-0.027872	0.0943086	-0.295541	0.767581	0.991544
CD3E	213	Benign neoplasm of bone and articular cartilage	No	430948	29	0.123186	0.195562	0.629906	0.528756	0.984864
CD3E	214	Lipoma	No	476875	819	-0.0575053	0.0371112	-1.54954	0.121252	0.944068
CD3E	216	Benign neoplasm of skin	No	477287	715	-0.0708925	0.0390126	-1.81717	0.0691912	0.91905
CD3E	217	Vascular hamartomas and non-neoplastic nevi	No	476743	171	-0.0386041	0.0802466	-0.481069	0.630468	0.985013
CD3E	218	Benign neoplasm of uterus	No	272191	2730	-0.0191829	0.0213315	-0.899274	0.368507	0.979686
CD3E	220	Benign neoplasm of ovary	No	256130	76	0.00875127	0.120713	0.0724963	0.942207	0.99716
CD3E	224	Benign neoplasm of eye	No	482990	59	0.116951	0.136542	0.856519	0.391711	0.979686
CD3E	225	Benign neoplasm of brain and other parts of nervous system	No	483555	624	0.0612727	0.0422324	1.45085	0.146823	0.949697
CD3E	227	Benign neoplasm of other endocrine glands and related structures	No	483839	544	-0.0303608	0.0459117	-0.661286	0.508429	0.98334
CD3E	228	Hemangioma and lymphangioma, any site	No	483961	271	-0.0105165	0.064305	-0.163541	0.870093	0.994088
CD3E	241	Nontoxic nodular goiter	No	453760	511	-0.0331342	0.0471543	-0.702675	0.482258	0.982406
CD3E	242	Thyrotoxicosis with or without goiter	No	454461	1212	-0.00210459	0.0305201	-0.0689576	0.945023	0.99716
CD3E	244	Hypothyroidism	No	471132	17883	-0.0113305	0.00808494	-1.40143	0.161086	0.955194
CD3E	244.1	Secondary hypothyroidism	No	454221	972	-0.0144626	0.0339532	-0.425956	0.67014	0.988154
CD3E	245	Thyroiditis	No	453367	118	-0.0509893	0.0968057	-0.526717	0.59839	0.984864
CD3E	246	Other disorders of thyroid	No	453374	125	0.0180231	0.0939897	0.191757	0.847933	0.993252
CD3E	250	Diabetes mellitus	No	473539	27993	0.00558776	0.0066674	0.838072	0.40199	0.979686
CD3E	250.1	Type 1 diabetes	No	447910	2364	-0.0181597	0.0218255	-0.83204	0.405386	0.979686
CD3E	250.23	Type 2 diabetes with ophthalmic manifestations	No	447117	1571	-0.022885	0.0273795	-0.835842	0.403244	0.979686
CD3E	250.4	Abnormal glucose	No	445802	256	0.123628	0.0674202	1.8337	0.066699	0.915457
CD3E	250.42	Other abnormal glucose	No	445599	53	0.429361	0.15948	2.69225	0.00709711	0.751048
CD3E	251.1	Hypoglycemia	No	441211	721	0.0406371	0.0399363	1.01755	0.308893	0.974734
CD3E	252	Disorders of parathyroid gland	No	478838	927	-0.00499725	0.0347569	-0.143777	0.885676	0.994632
CD3E	252.2	Hypoparathyroidism	No	478043	132	0.0053218	0.0916148	0.0580889	0.953678	0.997788
CD3E	253	Disorders of the pituitary gland and its hypothalamic control	No	478513	602	-0.0481535	0.043287	-1.11242	0.265956	0.97317
CD3E	253.1	Pituitary hyperfunction	No	478053	142	-0.0805129	0.0897837	-0.896743	0.369856	0.979686
CD3E	253.7	Other disorders of neurohypophysis	No	478036	125	-0.0719605	0.0937409	-0.767654	0.442693	0.979686
CD3E	255	Disorders of adrenal glands	No	478471	560	0.0225625	0.0449343	0.502123	0.615581	0.984864
CD3E	255.1	Adrenal hyperfunction	No	478108	197	0.0448812	0.077005	0.582835	0.560004	0.984864
CD3E	256	Ovarian dysfunction	No	289569	115	-0.095986	0.0987777	-0.971738	0.331181	0.978041
CD3E	257	Testicular dysfunction	No	251071	142	-0.169318	0.0881805	-1.92013	0.0548409	0.901212
CD3E	259	Other endocrine disorders	No	477959	48	0.15197	0.153803	0.988087	0.32311	0.97679
CD3E	260	Protein-calorie malnutrition	No	475865	95	-0.188162	0.108941	-1.72718	0.0841348	0.931945
CD3E	261	Vitamin deficiency	No	477711	1941	-0.0140152	0.024228	-0.578473	0.562945	0.984864
CD3E	262	Mineral deficiency NEC	No	475924	154	-0.0298185	0.0857883	-0.347582	0.728154	0.990883
CD3E	269	Proteinuria	No	484394	54	0.0995566	0.147868	0.673279	0.50077	0.98334
CD3E	270	Disorders of protein plasma/amino-acid transport and metabolism	No	484889	549	-0.0270829	0.0453443	-0.597272	0.550326	0.984864
CD3E	270.1	Disturbances of amino-acid transport	No	484364	24	0.217148	0.224784	0.966028	0.33403	0.979291
CD3E	270.33	Amyloidosis	No	484590	250	-0.0069108	0.0672716	-0.10273	0.918177	0.996215
CD3E	270.35	Macroglobulinemia	No	484460	120	-0.142958	0.0949281	-1.50596	0.132077	0.944977
CD3E	271	Disorders of carbohydrate transport and metabolism	No	486192	83	-0.188237	0.117169	-1.60654	0.108154	0.944068
CD3E	272	Disorders of lipoid metabolism	No	448520	33510	-0.00109261	0.00615265	-0.177583	0.85905	0.994006
CD3E	272.13	Mixed hyperlipidemia	No	415062	52	-0.23524	0.146553	-1.60515	0.108462	0.944068
CD3E	272.9	Unspecified disorder of lipoid metabolism	No	415150	140	-0.102474	0.0887734	-1.15433	0.248365	0.97317
CD3E	274	Gout and other crystal arthropathies	No	482017	3061	-0.00801173	0.0191866	-0.41757	0.676261	0.988459
CD3E	274.2	Crystal arthropathies	No	479054	98	-0.267935	0.105845	-2.5314	0.0113608	0.76585
CD3E	275	Disorders of mineral metabolism	No	482007	2274	-0.00629728	0.0220819	-0.285178	0.775508	0.991544
CD3E	275.5	Disorders of calcium/phosphorus metabolism	No	480567	834	0.0288945	0.0366569	0.788241	0.430556	0.979686
CD3E	276	Disorders of fluid, electrolyte, and acid-base balance	No	466413	5781	0.00414744	0.0140296	0.29562	0.76752	0.991544
CD3E	276.11	Hyperosmolality and/or hypernatremia	No	460727	95	-0.0694451	0.111237	-0.624298	0.532432	0.984864
CD3E	276.14	Hypopotassemia	No	461538	906	-0.0300975	0.0351073	-0.857301	0.391279	0.979686
CD3E	276.4	Acid-base balance disorder	No	461007	375	0.0879631	0.0548103	1.60487	0.108523	0.944068
CD3E	277	Other disorders of metabolism	No	483221	312	-0.0512068	0.0600082	-0.85333	0.393476	0.979686
CD3E	277.4	Disorders of bilirubin excretion	No	483231	322	0.0409392	0.0584021	0.700988	0.48331	0.982406
CD3E	277.5	Other disorders of lipoid metabolism	No	482949	40	-0.208449	0.168476	-1.23726	0.21599	0.965753
CD3E	278	Overweight, obesity and other hyperalimentation	No	465697	11645	-0.00241611	0.00994622	-0.242917	0.808069	0.99155
CD3E	279	Disorders involving the immune mechanism	No	485697	266	0.0596133	0.0647384	0.920833	0.357137	0.979686
CD3E	280	Iron deficiency anemias	No	450369	6824	-0.0406368	0.0129293	-3.14301	0.00167223	0.561971
CD3E	281	Other deficiency anemia	No	444348	803	0.0596369	0.0372491	1.60103	0.109371	0.944068
CD3E	281.12	Other vitamin B12 deficiency anemia	No	443614	69	-0.108043	0.127052	-0.850383	0.395112	0.979686
CD3E	281.13	Folate-deficiency anemia	No	443640	95	-0.0371505	0.109229	-0.340116	0.733769	0.99099
CD3E	282	Hereditary hemolytic anemias	No	444103	558	0.0578199	0.059639	0.969499	0.332296	0.978872
CD3E	283	Acquired hemolytic anemias	No	443692	147	-0.0634288	0.0863802	-0.734297	0.462768	0.980137
CD3E	284	Aplastic anemia	No	443866	321	0.0125037	0.0585694	0.213485	0.830949	0.99238
CD3E	285.2	Anemia of chronic disease	No	444124	579	0.0164833	0.0438623	0.375797	0.707068	0.989981
CD3E	286	Coagulation defects	No	480922	713	0.0071758	0.0395391	0.181486	0.855986	0.993892
CD3E	286.13	Congenital factor VIII disorder	No	480257	48	0.232372	0.154925	1.4999	0.133641	0.944977
CD3E	286.7	Other and unspecified coagulation defects	No	480354	145	-0.0233361	0.0889954	-0.262217	0.793155	0.991544
CD3E	287	Purpura and other hemorrhagic conditions	No	481651	1442	-0.0333502	0.0278231	-1.19865	0.230664	0.968975
CD3E	288	Diseases of white blood cells	No	470818	152	0.146691	0.0865685	1.69451	0.0901693	0.931945
CD3E	288.1	Decreased white blood cell count	No	472665	1999	-0.0454761	0.0235557	-1.93058	0.0535353	0.900953
CD3E	289.5	Diseases of spleen	No	471189	523	-0.00937118	0.0461291	-0.203151	0.839017	0.99266
CD3E	290	Delirium dementia and amnestic and other cognitive disorders	No	472687	3333	0.018821	0.0184206	1.02174	0.306905	0.974734
CD3E	291	Other specified nonpsychotic and/or transient mental disorders	No	469445	91	-0.237205	0.112129	-2.11547	0.03439	0.880036
CD3E	292	Neurological disorders	No	470955	1601	0.0250399	0.0264631	0.946221	0.344036	0.979686
CD3E	292.3	Memory loss	No	469493	139	-0.0969643	0.0889305	-1.09034	0.275564	0.97364
CD3E	293	Symptoms involving head and neck	No	482350	471	-0.0245101	0.0488585	-0.501654	0.615911	0.984864
CD3E	293.1	Swelling, mass, or lump in head and neck [Space-occupying lesion, intracranial NOS]	No	481976	97	0.00709012	0.108962	0.0650699	0.948118	0.99716
CD3E	295	Schizophrenia and other psychotic disorders	No	445267	792	0.028944	0.0386467	0.748938	0.453894	0.979686
CD3E	296	Mood disorders	No	457378	12903	-0.00376786	0.0094034	-0.400691	0.688648	0.988913
CD3E	296.2	Depression	No	456583	12108	-0.00174315	0.00969551	-0.179789	0.857318	0.994006
CD3E	297	Suicidal ideation or attempt	No	444515	40	0.141808	0.166975	0.849276	0.395728	0.979686
CD3E	300	Anxiety disorders	No	450920	6445	-0.0122003	0.013199	-0.924338	0.35531	0.979686
CD3E	300.11	Generalized anxiety disorder	No	444515	40	0.317718	0.169527	1.87414	0.0609106	0.908267
CD3E	300.13	Phobia	No	444962	487	0.0240389	0.0481468	0.499282	0.617581	0.984864
CD3E	300.3	Obsessive-compulsive disorders	No	444578	103	0.0100452	0.103089	0.097442	0.922375	0.996289
CD3E	300.4	Dysthymic disorder	No	444497	22	-0.317322	0.222434	-1.42659	0.153697	0.951903
CD3E	301	Personality disorders	No	444738	263	0.0257583	0.0650747	0.395826	0.692233	0.989034
CD3E	303	Psychogenic and somatoform disorders	No	444564	89	0.0202487	0.112436	0.18009	0.857082	0.994006
CD3E	303.3	Psychogenic disorder	No	444497	22	0.311004	0.231558	1.34309	0.179242	0.956772
CD3E	304	Adjustment reaction	No	444526	51	0.0839908	0.146919	0.571681	0.567538	0.984864
CD3E	305.2	Eating disorder	No	444545	70	0.128538	0.125944	1.02059	0.307447	0.974734
CD3E	306	Other mental disorder	No	444508	33	-0.0688317	0.183337	-0.375438	0.707335	0.989981
CD3E	313	Pervasive developmental disorders	No	484811	98	-0.10655	0.106088	-1.00436	0.315206	0.975169
CD3E	315.1	Learning disorder	No	484875	162	-0.0821344	0.0826978	-0.993187	0.320619	0.976756
CD3E	316	Substance addiction and disorders	No	464376	250	-0.0657995	0.0688655	-0.955478	0.339336	0.979686
CD3E	317	Alcohol-related disorders	No	467474	3348	0.00619145	0.0182538	0.339186	0.734469	0.99099
CD3E	320	Meningitis	No	484645	85	0.0255515	0.114999	0.222189	0.824166	0.991869
CD3E	323	Encephalitis	No	484697	137	-0.105625	0.0889524	-1.18743	0.235057	0.969375
CD3E	324	Other CNS infection and poliomyelitis	No	484823	263	-0.0513791	0.065009	-0.790338	0.42933	0.979686
CD3E	327	Sleep disorders	No	475820	319	0.0367119	0.0594806	0.617209	0.537097	0.984864
CD3E	327.3	Sleep apnea	No	480406	4905	-0.0306273	0.0151873	-2.01665	0.0437325	0.886981
CD3E	331	Other cerebral degenerations	No	462179	573	0.0179215	0.0441901	0.405554	0.68507	0.988849
CD3E	332	Parkinson's disease	No	463971	2365	-0.0145514	0.0216702	-0.671492	0.501907	0.98334
CD3E	333	Extrapyramidal disease and abnormal movement disorders	No	462403	797	-0.00811366	0.0371434	-0.218441	0.827085	0.992117
CD3E	334	Degenerative disease of the spinal cord	No	462839	1233	0.0333153	0.0301934	1.1034	0.269855	0.97317
CD3E	334.1	Spinocerebellar disease	No	461737	131	0.0695184	0.092883	0.748451	0.454188	0.979686
CD3E	335	Multiple sclerosis	No	463005	1399	0.026111	0.028081	0.929847	0.35245	0.979686
CD3E	337	Disorders of the autonomic nervous system	No	461820	214	-0.0979284	0.0715413	-1.36884	0.17105	0.956772
CD3E	339	Other headache syndromes	No	468950	2092	-6.72647e-05	0.0233165	-0.00288485	0.997698	0.999746
CD3E	340	Migraine	No	468433	1575	0.000225648	0.026627	0.00847441	0.993238	0.999504
CD3E	342	Hemiplegia	No	462961	1355	0.0253251	0.0289211	0.875661	0.381214	0.979686
CD3E	343	Infantile cerebral palsy	No	461733	127	0.0263178	0.0932259	0.282301	0.777713	0.991544
CD3E	344	Other paralytic syndromes	No	461984	378	-0.0494647	0.0541293	-0.913826	0.360809	0.979686
CD3E	345	Epilepsy, recurrent seizures, convulsions	No	465231	3625	-0.018116	0.0174985	-1.03529	0.300535	0.973847
CD3E	345.1	Epilepsy	No	461926	320	-0.0491788	0.059118	-0.831875	0.405479	0.979686
CD3E	348	Other conditions of brain	No	461998	392	0.0262788	0.0534611	0.49155	0.623038	0.984979
CD3E	350	Abnormal movement	No	483316	410	-0.0508973	0.0517809	-0.982937	0.325638	0.977575
CD3E	350.1	Abnormal involuntary movements	No	483203	297	-0.0394438	0.0608621	-0.648085	0.51693	0.984587
CD3E	352	Disorders of other cranial nerves	No	464231	811	0.0787069	0.0371624	2.11792	0.0341818	0.880036
CD3E	353	Nerve root and plexus disorders	No	463649	229	0.0278937	0.069843	0.399378	0.689615	0.988913
CD3E	357	Inflammatory and toxic neuropathy	No	483268	1374	-0.038444	0.0284138	-1.35301	0.176054	0.956772
CD3E	358	Myoneural disorders	No	482150	256	0.0212158	0.0659061	0.321909	0.747522	0.991544
CD3E	359	Muscular dystrophies and other myopathies	No	482105	211	0.0841649	0.0725104	1.16073	0.245752	0.97317
CD3E	360	Disorders of the globe	No	462487	179	0.15569	0.0795037	1.95828	0.0501977	0.895744
CD3E	361	Retinal detachments and defects	No	462693	385	-0.000847568	0.053728	-0.0157752	0.987414	0.998908
CD3E	361.2	Retinoschisis and retinal cysts	No	462348	40	0.113993	0.165689	0.687994	0.491457	0.982439
CD3E	362	Other retinal disorders	No	465922	3614	-0.00840934	0.0176155	-0.477382	0.63309	0.985068
CD3E	362.3	Other nondiabetic retinopathy	No	462729	421	0.0121399	0.0513482	0.236423	0.813104	0.991869
CD3E	362.4	Retinal vascular changes and abnomalities	No	462370	62	-0.322979	0.132803	-2.43202	0.015015	0.787927
CD3E	362.6	Peripheral retinal degenerations	No	462371	63	-0.00873658	0.132878	-0.0657489	0.947578	0.99716
CD3E	363	Chorioretinal inflammations, scars, and other disorders of choroid	No	462501	193	-0.0218566	0.0763357	-0.286322	0.774632	0.991544
CD3E	364	Corneal opacity and other disorders of cornea	No	463403	1095	-0.0502059	0.0318278	-1.57742	0.114698	0.944068
CD3E	364.1	Corneal opacity	No	462353	45	-0.314773	0.165401	-1.90309	0.0570294	0.901212
CD3E	364.9	Cornea replaced by transplant	No	462426	118	-0.0179716	0.0963804	-0.186465	0.85208	0.993418
CD3E	365	Glaucoma	No	468689	6381	-0.0304578	0.0134326	-2.26746	0.0233623	0.858431
CD3E	365.1	Open-angle glaucoma	No	463693	1385	-0.054783	0.0289112	-1.89487	0.0581094	0.901491
CD3E	366	Cataract	No	464652	28999	-0.00287453	0.00661759	-0.434377	0.664015	0.987073
CD3E	367	Disorders of refraction and accommodation; blindness and low vision	No	480709	3764	0.0102907	0.0172434	0.59679	0.550648	0.984864
CD3E	367.4	Presbyopia	No	486366	27	0.109541	0.20332	0.538763	0.59005	0.984864
CD3E	367.8	Hypermetropia	No	477204	259	0.0567784	0.0653938	0.868253	0.385256	0.979686
CD3E	367.9	Blindness and low vision	No	477572	627	0.0219548	0.0424936	0.516661	0.605393	0.984864
CD3E	368	Visual disturbances	No	479367	1063	0.00796601	0.0323203	0.246471	0.805318	0.991544
CD3E	368.2	Diplopia and disorders of binocular vision	No	478521	217	-0.11508	0.0714154	-1.61142	0.107088	0.944068
CD3E	368.9	Subjective visual disturbances	No	478411	107	-0.0104009	0.102352	-0.101618	0.91906	0.996245
CD3E	369	Infection of the eye	No	473026	128	0.0938565	0.0938303	1.00028	0.317175	0.975169
CD3E	370	Keratitis	No	473000	102	-0.0659583	0.105317	-0.626284	0.531128	0.984864
CD3E	371	Inflammation of the eye	No	473701	803	-0.00236484	0.0376387	-0.0628301	0.949902	0.99725
CD3E	371.1	Uveitis, noninfectious or NOS	No	473108	210	0.00990278	0.0751248	0.131818	0.895128	0.994866
CD3E	372	Disorders of conjunctiva	No	473045	147	0.0594107	0.095808	0.620102	0.535191	0.984864
CD3E	374	Other disorders of eyelids	No	474669	1771	0.0135605	0.0250855	0.540571	0.588803	0.984864
CD3E	374.2	Lagophthalmos	No	472930	32	0.0869257	0.188937	0.460077	0.645461	0.98523
CD3E	375	Disorders of lacrimal system	No	475714	1127	0.0115397	0.0317285	0.3637	0.716082	0.989981
CD3E	377	Disorders of optic nerve and visual pathways	No	474792	205	0.00588973	0.0730735	0.0806001	0.93576	0.996941
CD3E	378	Strabismus and other disorders of binocular eye movements	No	475105	518	-0.0270548	0.0461491	-0.586247	0.55771	0.984864
CD3E	379	Other disorders of eye	No	475334	747	0.0112056	0.0388222	0.28864	0.772857	0.991544
CD3E	379.1	Scleritis and episcleritis	No	474617	30	0.197133	0.201642	0.977641	0.328252	0.977847
CD3E	379.4	Anomalies of pupillary function	No	474626	39	-0.439413	0.169808	-2.58771	0.00966163	0.757004
CD3E	380	Disorders of external ear	No	484261	79	0.270432	0.119841	2.25659	0.0240338	0.864762
CD3E	380.1	Otitis externa	No	484265	83	0.0969521	0.118463	0.818418	0.413118	0.979686
CD3E	381	Otitis media and Eustachian tube disorders	No	481633	705	0.0109438	0.0395852	0.276462	0.782193	0.991544
CD3E	382	Otalgia	No	480952	24	0.194731	0.216703	0.898609	0.368861	0.979686
CD3E	384	Other disorders of tympanic membrane	No	481253	325	0.0791022	0.0585069	1.35201	0.176371	0.956772
CD3E	385	Other disorders of middle ear and mastoid	No	481163	235	0.0746101	0.0686013	1.08759	0.276776	0.973847
CD3E	386	Vertiginous syndromes and other disorders of vestibular system	No	472999	837	0.0256435	0.0363406	0.705644	0.48041	0.982044
CD3E	386.2	Peripheral or central vertigo	No	472338	176	-0.00302751	0.0792089	-0.0382219	0.969511	0.998774
CD3E	386.3	Labyrinthitis	No	472239	77	-0.120096	0.119758	-1.00283	0.315944	0.975169
CD3E	389	Hearing loss	No	477161	4068	-0.00881731	0.0165629	-0.532354	0.594481	0.984864
CD3E	389.2	Conductive hearing loss	No	473197	104	-0.0143277	0.102374	-0.139955	0.888696	0.994632
CD3E	394	Rheumatic disease of the heart valves	No	467592	2292	-0.0363472	0.0220956	-1.64499	0.0999715	0.942376
CD3E	394.4	Acute rheumatic heart disease	No	465324	24	-0.155375	0.221693	-0.70086	0.48339	0.982406
CD3E	395.6	Heart valve replaced	No	467345	2045	-0.0396857	0.0232715	-1.70534	0.0881319	0.931945
CD3E	396	Abnormal heart sounds	No	465774	474	-0.0727747	0.0480471	-1.51465	0.12986	0.944068
CD3E	401	Hypertension	No	439928	95961	-0.00471288	0.00407367	-1.15691	0.247308	0.97317
CD3E	401.2	Hypertensive heart and/or renal disease	No	344955	988	-0.0136826	0.0341723	-0.4004	0.688862	0.988913
CD3E	401.3	Other hypertensive complications	No	344043	76	-0.2588	0.12223	-2.11733	0.0342318	0.880036
CD3E	402	Elevated blood pressure reading without diagnosis of hypertension	No	483574	158	0.0386735	0.0837287	0.461891	0.64416	0.985156
CD3E	411	Ischemic Heart Disease	No	463894	35198	0.00448104	0.0060319	0.742891	0.457548	0.979853
CD3E	411.41	Aneurysm and dissection of heart	No	428780	84	-0.0307126	0.115349	-0.266259	0.79004	0.991544
CD3E	414	Other forms of chronic heart disease	No	430782	2086	-0.0268655	0.0230254	-1.16678	0.243299	0.972858
CD3E	415	Pulmonary heart disease	No	476851	972	-0.0109856	0.0339962	-0.323144	0.746587	0.991544
CD3E	420	Carditis	No	479896	968	-0.0121216	0.0339605	-0.356933	0.721142	0.990245
CD3E	420.1	Myocarditis	No	478976	48	-0.0971787	0.151791	-0.640214	0.522033	0.984864
CD3E	420.22	Chronic pericarditis	No	478959	31	-0.494364	0.19245	-2.56879	0.0102054	0.758336
CD3E	425	Cardiomyopathy	No	480532	1604	0.0259696	0.0265077	0.979699	0.327235	0.977847
CD3E	425.12	Other hypertrophic cardiomyopathy	No	479164	236	0.0352093	0.0698472	0.50409	0.614198	0.984864
CD3E	426	Cardiac conduction disorders	No	440447	7210	-0.0164543	0.012574	-1.30859	0.190672	0.957274
CD3E	426.2	Atrioventricular [AV] block	No	434879	1642	-0.0229255	0.0260887	-0.878754	0.379535	0.979686
CD3E	426.3	Bundle branch block	No	435210	1973	-0.0245897	0.0237076	-1.03721	0.299639	0.973847
CD3E	427	Cardiac dysrhythmias	No	453216	19979	-0.00522371	0.00770592	-0.677882	0.497846	0.982849
CD3E	427.1	Paroxysmal tachycardia, unspecified	No	435273	2036	-0.0198642	0.023316	-0.851956	0.394238	0.979686
CD3E	427.12	Paroxysmal ventricular tachycardia	No	433795	558	0.066454	0.0448393	1.48205	0.138328	0.944977
CD3E	427.3	Other specified cardiac dysrhythmias	No	434147	910	-0.0498581	0.034886	-1.42917	0.152955	0.95179
CD3E	427.4	Cardiac arrest and ventricular fibrillation	No	433427	190	-0.072832	0.0764364	-0.952845	0.340668	0.979686
CD3E	427.5	Arrhythmia (cardiac) NOS	No	433508	271	0.00345145	0.0639216	0.053995	0.956939	0.997912
CD3E	427.6	Premature beats	No	433391	154	-0.0955769	0.0841737	-1.13547	0.256178	0.97317
CD3E	427.9	Palpitations	No	434190	953	-0.0033372	0.0343228	-0.0972298	0.922544	0.996289
CD3E	428	Congestive heart failure; nonhypertensive	No	477694	5079	0.0140175	0.0149737	0.936147	0.349198	0.979686
CD3E	429	Ill-defined descriptions and complications of heart disease	No	472661	46	-0.152601	0.159622	-0.956012	0.339066	0.979686
CD3E	429.1	Heart transplant/surgery	No	472656	41	0.184738	0.165677	1.11505	0.264829	0.97317
CD3E	430	Intracranial hemorrhage	No	467117	1177	-0.0558679	0.0307653	-1.81594	0.0693796	0.91905
CD3E	433	Cerebrovascular disease	No	470961	5021	-0.0165626	0.0150476	-1.10068	0.271035	0.97317
CD3E	433.1	Occlusion and stenosis of precerebral arteries	No	466624	684	0.0116844	0.0403891	0.289296	0.772355	0.991544
CD3E	433.3	Cerebral ischemia	No	467319	1379	-0.062485	0.028696	-2.17748	0.0294446	0.872515
CD3E	433.5	Cerebral aneurysm	No	466265	325	-0.0668787	0.0582133	-1.14886	0.250616	0.97317
CD3E	440	Atherosclerosis	No	468924	700	-0.00788207	0.0398488	-0.1978	0.843202	0.99308
CD3E	441	Vascular insufficiency of intestine	No	468568	344	0.117674	0.0569873	2.06492	0.0389303	0.88261
CD3E	442	Other aneurysm	No	470262	2038	-0.033851	0.0233438	-1.4501	0.147029	0.950068
CD3E	442.3	Aneurysm of artery of lower extremity	No	468325	101	0.0667662	0.10491	0.636412	0.524508	0.984864
CD3E	443	Peripheral vascular disease	No	472278	4054	-0.0272671	0.0166154	-1.64108	0.100782	0.943553
CD3E	443.1	Raynaud's syndrome	No	469462	1238	-0.0175417	0.0300161	-0.584411	0.558944	0.984864
CD3E	443.8	Other specified peripheral vascular diseases	No	468251	27	-0.0816488	0.20291	-0.402389	0.687398	0.988913
CD3E	444	Arterial embolism and thrombosis	No	468627	403	-0.0358901	0.0525285	-0.68325	0.494449	0.982479
CD3E	446	Polyarteritis nodosa and allied conditions	No	469123	899	-0.0136035	0.0350603	-0.388001	0.698015	0.989457
CD3E	447	Other disorders of arteries and arterioles	No	468907	683	-0.0315341	0.0402562	-0.783337	0.433429	0.979686
CD3E	450	Noninfectious disorders of lymphatic channels	No	484939	683	-0.00480096	0.0403038	-0.119119	0.905181	0.995267
CD3E	451	Phlebitis and thrombophlebitis	No	445399	295	0.0214345	0.0613921	0.349141	0.726984	0.990883
CD3E	452	Other venous embolism and thrombosis	No	445263	159	0.0090955	0.0840165	0.108258	0.913791	0.995927
CD3E	454	Varicose veins	No	448947	3843	-0.00129195	0.0170016	-0.0759895	0.939427	0.99716
CD3E	454.11	Varicose veins of lower extremity, symptomtic	No	445408	304	-0.0987522	0.0603223	-1.63708	0.101614	0.944068
CD3E	458	Hypotension	No	439576	3191	0.0149715	0.0187528	0.798364	0.424659	0.979686
CD3E	459	Other disorders of circulatory system	No	454987	18602	-0.00990082	0.00794525	-1.24613	0.212717	0.965753
CD3E	465	Acute upper respiratory infections of multiple or unspecified sites	No	482196	219	0.0526033	0.0719092	0.731524	0.464459	0.980492
CD3E	471	Nasal polyps	No	459133	843	0.0590884	0.036223	1.63124	0.10284	0.944068
CD3E	473	Diseases of the larynx and vocal cords	No	459126	836	-0.00644071	0.0364878	-0.176516	0.859888	0.994006
CD3E	474	Acute and chronic tonsillitis	No	458525	235	0.0712964	0.0696468	1.02369	0.305984	0.974734
CD3E	476	Allergic rhinitis	No	458955	665	-0.00338151	0.0413514	-0.0817749	0.934826	0.996941
CD3E	477	Epistaxis or throat hemorrhage	No	459045	755	0.0413944	0.0383647	1.07897	0.2806	0.973847
CD3E	479	Other upper respiratory disease	No	458543	253	-0.00715137	0.0668471	-0.106981	0.914804	0.995945
CD3E	480	Pneumonia	No	465620	7525	-0.0116928	0.0122881	-0.951554	0.341323	0.979686
CD3E	480.5	Bronchopneumonia and lung abscess	No	458335	240	0.092802	0.0680862	1.36301	0.17288	0.956772
CD3E	481	Influenza	No	458157	62	-0.120062	0.133587	-0.898754	0.368784	0.979686
CD3E	496	Chronic airway obstruction	No	476053	14855	-0.0161334	0.00883918	-1.82522	0.0679685	0.916738
CD3E	496.2	Chronic bronchitis	No	464514	3316	-0.0288382	0.0182995	-1.5759	0.115049	0.944068
CD3E	497	Bronchitis	No	461352	154	-0.0344686	0.0844934	-0.407944	0.683315	0.988849
CD3E	500	Lung disease due to external agents	No	455299	390	-0.0337047	0.053054	-0.63529	0.52524	0.984864
CD3E	501	Pneumonitis due to inhalation of food or vomitus	No	455690	781	-0.0274481	0.0375673	-0.730639	0.465	0.980492
CD3E	502	Postinflammatory pulmonary fibrosis	No	456371	1462	0.059683	0.0276805	2.15614	0.0310725	0.872515
CD3E	505	Other pulmonary inflamation or edema	No	454981	72	0.015601	0.125061	0.124747	0.900724	0.99489
CD3E	507	Pleurisy; pleural effusion	No	459221	4312	-0.0164606	0.0161198	-1.02114	0.307187	0.974734
CD3E	509	Respiratory failure, insufficiency, arrest	No	456739	1830	0.00430374	0.0247814	0.173668	0.862126	0.994063
CD3E	512	Other symptoms of respiratory system	No	469526	2733	-0.0299859	0.0202916	-1.47775	0.139474	0.945413
CD3E	513	Respiratory abnormalities	No	485516	150	0.103288	0.0879991	1.17374	0.240499	0.970659
CD3E	514	Abnormal findings examination of lungs	No	481263	1013	0.0272663	0.0331435	0.822674	0.410693	0.979686
CD3E	516	Abnormal sputum	No	483221	603	-0.00614084	0.0432299	-0.142051	0.88704	0.994632
CD3E	519	Other diseases of respiratory system, not elsewhere classified	No	468881	3902	0.00439177	0.016953	0.259055	0.795593	0.991544
CD3E	520	Disorders of tooth development	No	471312	91	0.157614	0.111965	1.40771	0.159217	0.955043
CD3E	521	Diseases of hard tissues of teeth	No	471998	777	0.0550917	0.0391806	1.4061	0.159695	0.955194
CD3E	522	Diseases of pulp and periapical tissues	No	471368	147	-0.0554924	0.0865124	-0.641439	0.521238	0.984864
CD3E	523	Gingival and periodontal diseases	No	471473	252	0.113284	0.0679526	1.66711	0.0954929	0.937546
CD3E	525	Other diseases of the teeth and supporting structures	No	471594	373	-0.00467039	0.055021	-0.0848838	0.932354	0.996939
CD3E	527	Diseases of the salivary glands	No	480084	124	0.107725	0.0950637	1.13318	0.257137	0.97317
CD3E	528	Diseases of the oral soft tissues, excluding lesions specific for gingiva and tongue	No	480198	238	0.0224615	0.068594	0.327455	0.743324	0.991544
CD3E	528.1	Stomatitis and mucositis	No	480044	84	0.0507864	0.115505	0.43969	0.660162	0.987063
CD3E	529	Diseases and other conditions of the tongue	No	480143	183	0.027349	0.0777177	0.351902	0.724912	0.990751
CD3E	530	Diseases of esophagus	No	442344	25491	0.00768265	0.00681501	1.12731	0.25961	0.97317
CD3E	530.6	Diverticulum of esophagus, acquired	No	416918	65	0.0952672	0.132633	0.718277	0.472586	0.981156
CD3E	530.9	Heartburn	No	417019	166	0.0821417	0.082945	0.990315	0.32202	0.97679
CD3E	531	Peptic ulcer (excl. esophageal)	No	475521	2262	-0.00559576	0.022278	-0.251178	0.801676	0.991544
CD3E	531.1	Hemorrhage from gastrointestinal ulcer	No	473341	82	0.0544461	0.115876	0.469867	0.63845	0.985068
CD3E	531.4	Peptic ulcer, site unspecified	No	473358	99	0.032046	0.10756	0.297937	0.765751	0.991544
CD3E	535	Gastritis and duodenitis	No	430716	10973	0.00881806	0.0102482	0.86045	0.389541	0.979686
CD3E	537	Other disorders of stomach and duodenum	No	420840	1097	0.0535622	0.0320106	1.67327	0.0942749	0.937546
CD3E	540	Appendiceal conditions	No	484551	121	0.0441331	0.0963674	0.457968	0.646976	0.985604
CD3E	550	Abdominal hernia	No	449492	23546	0.0133349	0.00706283	1.88804	0.0590204	0.90399
CD3E	550.3	Femoral hernia	No	426035	89	0.251313	0.112853	2.22692	0.0259529	0.872515
CD3E	550.5	Ventral hernia	No	427212	1266	-0.062063	0.0295198	-2.10242	0.0355165	0.882204
CD3E	555	Inflammatory bowel disease and other gastroenteritis and colitis	No	397817	4486	-0.025124	0.0157625	-1.59391	0.110957	0.944068
CD3E	556	Ulceration of the lower GI tract	No	393604	273	-0.0252464	0.0639834	-0.394578	0.693155	0.989215
CD3E	557	Intestinal malabsorption (non-celiac)	No	393399	68	-0.25035	0.127695	-1.96054	0.0499332	0.895744
CD3E	557.1	Celiac disease	No	395071	1740	-0.0420539	0.0250534	-1.67857	0.0932356	0.937546
CD3E	559	Ileostomy status	No	394884	1553	-0.0224991	0.0266044	-0.845691	0.397725	0.979686
CD3E	560	Intestinal obstruction without mention of hernia	No	395142	1811	0.0128233	0.0248353	0.516334	0.605621	0.984864
CD3E	560.1	Paralytic ileus	No	393418	87	0.142442	0.114847	1.24027	0.214876	0.965753
CD3E	561	Symptoms involving digestive system	No	396696	3365	0.0377387	0.0182541	2.06742	0.038695	0.88261
CD3E	564	Functional digestive disorders	No	408510	15179	-0.0140563	0.00872805	-1.61048	0.107293	0.944068
CD3E	564.8	Abnormal findings on exam of gastrointestinal tract/ abdominal area	No	482703	312	-0.0501575	0.0594782	-0.843291	0.399066	0.979686
CD3E	565	Anal and rectal conditions	No	451451	6421	0.00543842	0.0132562	0.410254	0.681619	0.988849
CD3E	568	Other disorders of peritoneum	No	445688	658	0.0283834	0.0411995	0.688926	0.49087	0.982439
CD3E	569	Other disorders of intestine	No	446190	1160	0.0128206	0.0309631	0.414059	0.678831	0.988827
CD3E	571	Chronic liver disease and cirrhosis	No	467170	3369	-0.0217636	0.018241	-1.19311	0.232826	0.968975
CD3E	573	Other disorders of liver	No	464654	853	-0.0107235	0.036271	-0.295649	0.767499	0.991544
CD3E	573.7	Abnormal results of function study of liver	No	464850	1049	-0.0146379	0.0326294	-0.448612	0.653712	0.986233
CD3E	574	Cholelithiasis and cholecystitis	No	464983	7913	0.0105828	0.0119227	0.887622	0.374744	0.979686
CD3E	574.3	Cholecystitis without cholelithiasis	No	457549	479	-0.0137298	0.0481236	-0.285303	0.775412	0.991544
CD3E	575	Other biliary tract disease	No	458915	1845	0.00451079	0.0244881	0.184203	0.853854	0.993632
CD3E	575.9	Nonspecific abnormal findings on radiological and other examination of biliary tract	No	457144	74	-0.0559952	0.12281	-0.455951	0.648425	0.985604
CD3E	577	Diseases of pancreas	No	482713	2041	0.00600913	0.0233398	0.257463	0.796822	0.991544
CD3E	578	Gastrointestinal hemorrhage	No	450139	6351	0.00840612	0.0133783	0.628339	0.529782	0.984864
CD3E	578.2	Blood in stool	No	444374	586	-0.0465987	0.0436051	-1.06865	0.285227	0.973847
CD3E	579	Other symptoms involving abdomen and pelvis	No	444248	460	0.0095291	0.0492682	0.193413	0.846636	0.993252
CD3E	579.8	Nonspecific abnormal findings in stool contents	No	444008	220	0.0752911	0.0713894	1.05465	0.291583	0.973847
CD3E	580	Nephritis; nephrosis; renal sclerosis	No	446612	909	-0.0200756	0.0352956	-0.568784	0.569503	0.984864
CD3E	580.1	Glomerulonephritis	No	446153	450	0.00907566	0.0503701	0.180179	0.857012	0.994006
CD3E	580.11	Proliferative glomerulonephritis	No	445769	66	0.0903738	0.133256	0.678198	0.497646	0.982849
CD3E	580.3	Nephritis and nephropathy without mention of glomerulonephritis	No	445894	191	-0.0519945	0.0766597	-0.678251	0.497612	0.982849
CD3E	585	Renal failure	No	459470	13767	-0.00957943	0.00924737	-1.03591	0.300245	0.973847
CD3E	586	Other disorders of the kidney and ureters	No	447639	1936	0.0204612	0.0240858	0.849512	0.395596	0.979686
CD3E	586.1	Anatomical abnormatilies of kidney and ureters	No	445848	145	0.0449817	0.0895142	0.50251	0.615309	0.984864
CD3E	586.3	Vascular disorders of kidney/hypertrophy	No	445739	36	0.034302	0.176717	0.194107	0.846092	0.993252
CD3E	589	Abnormal results of function study of kidney	No	445737	34	-0.139723	0.182871	-0.76405	0.444838	0.979686
CD3E	590	Pyelonephritis	No	437846	426	0.0105148	0.0518116	0.202942	0.83918	0.99266
CD3E	591	Urinary tract infection	No	443387	5967	-0.0012271	0.0137534	-0.0892216	0.928906	0.996804
CD3E	592	Cystitis and urethritis	No	438362	942	-0.0964351	0.034096	-2.82834	0.00467898	0.708294
CD3E	594	Urinary calculus	No	479263	4660	0.0115893	0.0155274	0.74638	0.455438	0.979686
CD3E	594.2	Calculus of lower urinary tract	No	475043	440	-0.0389618	0.0501828	-0.776397	0.437514	0.979686
CD3E	594.8	Renal colic	No	474873	270	-0.0316021	0.0641033	-0.492987	0.622022	0.984979
CD3E	595	Hydronephrosis	No	475059	456	0.0754271	0.0494635	1.5249	0.127283	0.944068
CD3E	596	Other disorders of bladder	No	467964	4623	-0.0024908	0.0155888	-0.159781	0.873054	0.994088
CD3E	597	Other disorders of urethra and urinary tract	No	465232	1891	0.00857731	0.0243686	0.351982	0.724852	0.990751
CD3E	598	Abnormal findings on examination of urine	No	486020	35	-0.0111951	0.176055	-0.0635886	0.949298	0.99725
CD3E	599	Other symptoms/disorders or the urinary system	No	457904	4631	-0.00134194	0.0156094	-0.0859696	0.931491	0.996928
CD3E	599.3	Dysuria	No	453384	111	-0.174207	0.100336	-1.73624	0.0825218	0.92893
CD3E	599.5	Frequency of urination and polyuria	No	453869	596	-0.0539851	0.0434068	-1.2437	0.21361	0.965753
CD3E	600	Hyperplasia of prostate	No	226475	9873	-0.0100105	0.0111192	-0.900287	0.367968	0.979686
CD3E	601	Inflammatory diseases of prostate	No	217078	476	-0.0798191	0.0482289	-1.655	0.0979236	0.940654
CD3E	601.11	Acute prostatitis	No	216631	29	-0.097499	0.194072	-0.502386	0.615396	0.984864
CD3E	601.4	Balanoposthitis	No	216628	26	-0.168242	0.203665	-0.826075	0.408762	0.979686
CD3E	601.8	Other inflammatory disorders of male genital organs	No	216651	49	0.134377	0.151843	0.884969	0.376173	0.979686
CD3E	603	Other disorders of testis	No	221889	311	-0.0587294	0.0601931	-0.975683	0.329222	0.977847
CD3E	604	Disorders of penis	No	221931	353	-0.00651768	0.05609	-0.1162	0.907494	0.995521
CD3E	608	Other disorders of male genital organs	No	222057	479	-0.000307443	0.0481841	-0.00638058	0.994909	0.999733
CD3E	609	Male infertility and abnormal spermatozoa	No	221608	30	-0.00687959	0.19474	-0.0353271	0.971819	0.998827
CD3E	610	Benign mammary dysplasias	No	285302	268	0.0253059	0.0649371	0.389699	0.696759	0.989457
CD3E	610.8	Other specified benign mammary dysplasias	No	285086	52	-0.039977	0.1454	-0.274945	0.783359	0.991544
CD3E	611	Abnormal findings on mammogram or breast exam	No	477126	149	0.00465159	0.0869879	0.053474	0.957354	0.997933
CD3E	612	Breast conditions, congenital or relating to hormones	No	477063	86	-0.0360031	0.116139	-0.31	0.756561	0.991544
CD3E	613	Other nonmalignant breast conditions	No	484166	242	-0.00068057	0.0686205	-0.00991787	0.992087	0.999387
CD3E	613.7	Other signs and symptoms in breast	No	483961	37	0.13027	0.18097	0.719844	0.471621	0.981156
CD3E	614	Inflammatory diseases of female pelvic organs	No	282741	1014	-9.5074e-05	0.0335715	-0.00283199	0.99774	0.999746
CD3E	614.3	Pelvic inflammatory disease (PID)	No	281853	126	-0.111545	0.0951826	-1.1719	0.241237	0.970944
CD3E	614.5	Inflammatory disease of cervix, vagina, and vulva	No	282091	364	0.00326299	0.0551787	0.059135	0.952845	0.997385
CD3E	614.52	Vaginitis and vulvovaginitis	No	281767	40	-0.170187	0.166591	-1.02159	0.306977	0.974734
CD3E	614.54	Abscess or ulceration of vulva	No	281767	40	-0.00882831	0.165516	-0.0533381	0.957463	0.997933
CD3E	617	Disorders secondary to childbirth, surgery, trauma	No	484572	218	-0.0331236	0.0716436	-0.462338	0.643839	0.985156
CD3E	618	Genital prolapse	No	280917	3717	-0.0166087	0.0173026	-0.959894	0.337109	0.979686
CD3E	618.6	Vaginal enterocele, congenital or acquired	No	277250	50	0.156666	0.148678	1.05373	0.292008	0.973847
CD3E	619	Noninflammatory female genital disorders	No	282494	1232	-0.0134719	0.0302069	-0.445986	0.655607	0.986486
CD3E	622	Polyp of female genital organs	No	279369	2168	-0.0036703	0.0228151	-0.160872	0.872194	0.994088
CD3E	622.2	Mucous polyp of cervix	No	277410	209	-0.0216199	0.072692	-0.297417	0.766148	0.991544
CD3E	624	Symptoms involving female genital tract	No	282928	95	-0.0638654	0.107869	-0.592062	0.553809	0.984864
CD3E	625	Pain and other symptoms associated with female genital organs	No	283026	193	0.0489874	0.0756789	0.647307	0.517434	0.984587
CD3E	626	Disorders of menstruation and other abnormal bleeding from female genital tract	No	260103	4509	-0.0160075	0.0162076	-0.987654	0.323322	0.97679
CD3E	626.8	Infertility, female	No	255811	217	-0.00452621	0.0723671	-0.0625451	0.950129	0.99725
CD3E	627	Menopausal and postmenopausal disorders	No	257717	2123	-0.00519396	0.0229751	-0.226069	0.821148	0.991869
CD3E	627.2	Symptomatic menopause	No	255660	66	-0.129474	0.128934	-1.00419	0.315286	0.975169
CD3E	627.3	Postmenopausal atrophic vaginitis	No	255672	78	-0.104064	0.118474	-0.878367	0.379745	0.979686
CD3E	628	Ovarian cyst	No	256400	806	0.0326496	0.0374399	0.872054	0.383179	0.979686
CD3E	634	Miscarriage; stillbirth	No	287390	755	-0.0103662	0.0393329	-0.26355	0.792126	0.991544
CD3E	635	Hemorrhage during pregnancy; childbirth and postpartum	No	287038	403	0.0332715	0.0535719	0.621063	0.534558	0.984864
CD3E	636	Early or threatened labor; hemorrhage in early pregnancy	No	287248	613	-0.0111159	0.0438183	-0.253681	0.799742	0.991544
CD3E	642	Hypertension complicating pregnancy, childbirth, and the puerperium	No	293129	533	-0.0140461	0.0468063	-0.30009	0.764109	0.991544
CD3E	643	Excessive vomiting in pregnancy	No	293864	81	-0.174595	0.121086	-1.44191	0.149327	0.951762
CD3E	646	Other complications of pregnancy NEC	No	293315	199	0.0887922	0.0768065	1.15605	0.24766	0.97317
CD3E	649.1	Diabetes or abnormal glucose tolerance complicating pregnancy	No	293781	81	0.0846985	0.124171	0.682113	0.495168	0.982479
CD3E	655	Known or suspected fetal abnormality affecting management of mother	No	293156	166	0.053796	0.0829198	0.648771	0.516486	0.984587
CD3E	656	Other perinatal conditions of fetus or newborn	No	486344	34	-0.352759	0.183451	-1.9229	0.0544923	0.901212
CD3E	665	Obstetrical/birth trauma	No	480960	1218	-0.0189006	0.0310626	-0.608468	0.542877	0.984864
CD3E	681	Superficial cellulitis and abscess	No	481440	85	0.0185624	0.113553	0.163469	0.870149	0.994088
CD3E	686.4	Pyogenic granuloma	No	481377	22	-0.369508	0.227867	-1.6216	0.10489	0.944068
CD3E	686.5	Pyoderma	No	481381	26	0.757701	0.22654	3.34468	0.00082379	0.402818
CD3E	687	Symptoms affecting skin	No	475108	124	-0.0635489	0.0953026	-0.666812	0.504892	0.98334
CD3E	689	Disorder of skin and subcutaneous tissue NOS	No	475767	1235	-0.0224434	0.0298236	-0.752541	0.451726	0.979686
CD3E	690	Erythematosquamous dermatosis	No	468251	413	-0.025083	0.0513462	-0.488507	0.625191	0.98499
CD3E	691	Congenital anomalies of skin	No	467882	44	0.282812	0.161955	1.74623	0.0807704	0.927903
CD3E	694	Dyschromia and Vitiligo	No	468008	170	0.0647342	0.0818848	0.790553	0.429205	0.979686
CD3E	694.1	Vitiligo	No	467888	50	0.02684	0.153036	0.175383	0.860778	0.994006
CD3E	695	Erythematous conditions	No	469005	1167	0.0524536	0.0313536	1.67297	0.0943341	0.937546
CD3E	695.1	Toxic erythema	No	467881	43	0.195242	0.16475	1.18508	0.235984	0.969664
CD3E	695.2	Bullous dermatoses	No	467975	137	0.123863	0.0907527	1.36484	0.172305	0.956772
CD3E	695.7	Prurigo and Lichen	No	468050	212	0.00706094	0.0723783	0.0975561	0.922285	0.996289
CD3E	695.8	Other specified erythematous conditions	No	467889	51	0.0462426	0.147115	0.31433	0.753271	0.991544
CD3E	695.9	Unspecified erythematous condition	No	467904	66	0.212036	0.131648	1.61063	0.107261	0.944068
CD3E	696	Psoriasis and related disorders	No	463869	2275	0.0404238	0.0220741	1.83128	0.0670592	0.916201
CD3E	698	Pruritus and related conditions	No	485085	124	-0.0744908	0.0949463	-0.784557	0.432713	0.979686
CD3E	700	Corns and callosities	No	477469	27	-0.172994	0.199737	-0.866111	0.386429	0.979686
CD3E	701	Other hypertrophic and atrophic conditions of skin	No	478323	881	-0.00496998	0.035651	-0.139407	0.889129	0.994632
CD3E	701.4	Keloid scar	No	477497	55	0.0413832	0.158961	0.260335	0.794605	0.991544
CD3E	701.5	Abnormal granulation tissue	No	477482	40	0.0268974	0.166714	0.161338	0.871827	0.994088
CD3E	702	Degenerative skin conditions and other dermatoses	No	469141	1204	0.0144283	0.03014	0.47871	0.632145	0.985068
CD3E	703	Diseases of nail, NOS	No	483952	42	0.136077	0.162728	0.836225	0.403028	0.979686
CD3E	704.1	Alopecia	No	483998	88	0.0592394	0.114399	0.517833	0.604575	0.984864
CD3E	705	Disorders of sweat glands	No	474181	67	0.161332	0.13112	1.23042	0.218541	0.965753
CD3E	706	Diseases of sebaceous glands	No	475337	1223	-0.00844668	0.0300789	-0.280817	0.77885	0.991544
CD3E	707	Chronic ulcer of skin	No	481813	2146	-0.0353812	0.0227986	-1.5519	0.120686	0.944068
CD3E	709	Diffuse diseases of connective tissue	No	467434	1095	-0.0121662	0.0321455	-0.378474	0.705079	0.989981
CD3E	709.6	Other specified diffuse diseases of connective tissue	No	466393	54	0.1469	0.147752	0.99423	0.320111	0.976756
CD3E	710	Osteomyelitis, periostitis, and other infections involving bone	No	474347	145	-0.13656	0.0884699	-1.54357	0.122692	0.944068
CD3E	710.12	Chronic osteomyelitis	No	474251	49	-0.259435	0.15478	-1.67615	0.093709	0.937546
CD3E	711	Arthropathy associated with infections	No	474291	89	-0.0721233	0.111654	-0.645952	0.51831	0.984716
CD3E	713	Arthropathy associated with other disorders classified elsewhere	No	474282	80	-0.0564519	0.117092	-0.482116	0.629724	0.98499
CD3E	714	Rheumatoid arthritis and other inflammatory polyarthropathies	No	474478	3676	-0.0131781	0.0174771	-0.754019	0.450838	0.979686
CD3E	715	Other inflammatory spondylopathies	No	471822	1020	-0.0281158	0.0329374	-0.853612	0.39332	0.979686
CD3E	715.1	Sacroiliitis NEC	No	470876	74	-0.0422174	0.122775	-0.34386	0.730951	0.990884
CD3E	716	Other arthropathies	No	474313	111	0.0672708	0.101192	0.664783	0.506189	0.98334
CD3E	717	Polymyalgia Rheumatica	No	484702	1791	0.0264588	0.0248024	1.06678	0.28607	0.973847
CD3E	721	Spondylosis and allied disorders	No	472814	1196	-0.0425994	0.0304824	-1.39751	0.162261	0.955319
CD3E	721.8	Other allied disorders of spine	No	471717	99	-0.0057786	0.1061	-0.0544639	0.956566	0.997898
CD3E	722	Intervertebral disc disorders	No	472049	431	0.0120772	0.0507764	0.237851	0.811997	0.991869
CD3E	722.3	Schmorl's nodes	No	471641	23	-0.0894039	0.221237	-0.404108	0.686133	0.988849
CD3E	724	Other and unspecified disorders of back	No	471852	234	-0.119391	0.0683922	-1.74569	0.0808648	0.927903
CD3E	726	Peripheral enthesopathies and allied syndromes	No	454796	5153	-0.0112735	0.0147468	-0.76447	0.444587	0.979686
CD3E	726.2	Synoviopathy	No	449704	61	0.0576153	0.134744	0.42759	0.66895	0.988154
CD3E	726.3	Bursitis	No	449740	97	-0.0296489	0.106135	-0.27935	0.779976	0.991544
CD3E	727	Other disorders of synovium, tendon, and bursa	No	451949	2306	-0.0109146	0.0220452	-0.4951	0.62053	0.984979
CD3E	727.4	Ganglion and cyst of synovium, tendon, and bursa	No	450076	433	-0.00344484	0.0508674	-0.067722	0.946007	0.99716
CD3E	728	Disorders of muscle, ligament, and fascia	No	449685	42	0.103621	0.164502	0.629904	0.528757	0.984864
CD3E	728.2	Laxity of ligament or hypermobility syndrome	No	449768	125	-0.172649	0.0940204	-1.83629	0.0663144	0.915457
CD3E	728.7	Fasciitis	No	451224	1581	0.031574	0.0263548	1.19804	0.230903	0.968975
CD3E	729	Other disorders of soft tissues	No	449839	196	-0.0157575	0.0750049	-0.210086	0.8336	0.992406
CD3E	731	Osteitis deformans and osteopathies associated with other disorders classified elsewhere	No	460290	77	0.00350983	0.121489	0.0288901	0.976952	0.998866
CD3E	732	Osteochondropathies	No	460304	91	0.135677	0.111798	1.21359	0.224903	0.967123
CD3E	733	Other disorders of bone and cartilage	No	460768	555	-0.0250322	0.0445978	-0.561287	0.574602	0.984864
CD3E	735	Acquired foot deformities	No	468285	4115	-0.0170382	0.0164921	-1.03312	0.30155	0.973847
CD3E	735.1	Flat foot	No	464210	40	-0.0318868	0.173573	-0.183709	0.854242	0.993632
CD3E	735.2	Acquired toe deformities	No	465801	1631	-0.017556	0.0259512	-0.676501	0.498722	0.983194
CD3E	736	Other acquired deformities of limbs	No	464361	191	-0.0211276	0.0762836	-0.276961	0.78181	0.991544
CD3E	737	Curvature of spine	No	464760	590	-0.012196	0.0431982	-0.282326	0.777694	0.991544
CD3E	738	Other acquired musculoskeletal deformity	No	465190	1020	-0.0627976	0.0330876	-1.89792	0.0577066	0.901212
CD3E	740	Osteoarthrosis	No	444087	36822	-0.0196656	0.00580679	-3.38665	0.000707513	0.383802
CD3E	740.12	Osteoarthrosis, localized, secondary	No	407627	362	-0.0186185	0.0553911	-0.336129	0.736774	0.991544
CD3E	740.2	Osteoarthrosis, generalized	No	410855	3590	-0.0531693	0.0176094	-3.01937	0.00253297	0.649422
CD3E	740.9	Osteoarthrosis NOS	No	418164	10899	-0.0212451	0.010273	-2.06806	0.0386344	0.88261
CD3E	741	Symptoms and disorders of the joints	No	478183	752	-0.0616121	0.0386208	-1.59531	0.110643	0.944068
CD3E	742	Derangement of joint, non-traumatic	No	477738	307	0.0424268	0.0602147	0.704592	0.481064	0.982044
CD3E	743	Osteoporosis, osteopenia and pathological fracture	No	484493	458	-0.077891	0.0492964	-1.58005	0.114094	0.944068
CD3E	743.2	Pathologic fracture	No	484391	356	-0.117479	0.0560012	-2.0978	0.0359227	0.882204
CD3E	745	Pain in joint	No	475420	2171	-0.0528877	0.0226484	-2.33517	0.0195348	0.837151
CD3E	747	Cardiac and circulatory congenital anomalies	No	484900	807	-0.0186913	0.0370419	-0.504597	0.613842	0.984864
CD3E	747.11	Cardiac shunt/ heart septal defect	No	484457	364	0.00836018	0.0553751	0.150974	0.879996	0.994254
CD3E	747.12	Valvular heart disease/ heart chambers	No	484266	173	-0.0670908	0.0796282	-0.842551	0.39948	0.979686
CD3E	747.2	Congenital anomalies of peripheral vascular system	No	484211	118	0.0106509	0.096371	0.110519	0.911997	0.995927
CD3E	749	Congenital anomalies of face and neck	No	485991	84	-0.0958105	0.11571	-0.828025	0.407657	0.979686
CD3E	750	Digestive congenital anomalies	No	483107	284	-0.0171935	0.0621832	-0.276497	0.782166	0.991544
CD3E	750.2	Lower gastrointestinal congenital anomalies	No	482943	120	-0.0376294	0.0954361	-0.394289	0.693368	0.989215
CD3E	751	Genitourinary congenital anomalies	No	483545	722	0.0331773	0.0392406	0.845484	0.397841	0.979686
CD3E	751.1	Congenital anomalies of genital organs	No	482911	88	0.148674	0.113012	1.31556	0.188321	0.957274
CD3E	752	Nervous system congenital anomalies	No	485480	375	-0.00531493	0.0544178	-0.0976691	0.922195	0.996289
CD3E	753	Congenital anomalies of the eye	No	485181	76	0.221642	0.124376	1.78202	0.0747453	0.924557
CD3E	754	Congenital musculoskeletal deformities of spine	No	484011	138	0.0146928	0.090002	0.163249	0.870322	0.994088
CD3E	755	Congenital anomalies of limbs	No	484016	143	-0.153727	0.0872789	-1.76133	0.0781826	0.926831
CD3E	755.6	Other congenital anomalies of lower limb, including pelvic girdle	No	483928	55	-0.00983272	0.141306	-0.0695845	0.944524	0.99716
CD3E	756	Other congenital musculoskeletal anomalies	No	484111	238	-0.0207333	0.068446	-0.302914	0.761955	0.991544
CD3E	758	Chromosomal anomalies and genetic disorders	No	484645	139	-0.15184	0.0888814	-1.70835	0.087572	0.931945
CD3E	759	Other and unspecified congenital anomalies	No	484574	68	-0.0167515	0.127965	-0.130907	0.895849	0.99489
CD3E	760	Back pain	No	476100	3623	-0.0296193	0.01765	-1.67815	0.0933184	0.937546
CD3E	764	Sciatica	No	481624	817	0.00505811	0.0371998	0.135971	0.891844	0.994866
CD3E	766	Neuralgia, neuritis, and radiculitis NOS	No	480993	186	-0.0287245	0.0770626	-0.372743	0.70934	0.989981
CD3E	770	Myalgia and myositis unspecified	No	484765	1463	-0.0424229	0.0276358	-1.53507	0.124766	0.944068
CD3E	772	Symptoms of the muscles	No	485843	25	-0.28037	0.208403	-1.34533	0.178519	0.956772
CD3E	781	Symptoms involving nervous and musculoskeletal systems	No	479173	3148	0.00984496	0.0188967	0.520989	0.602374	0.984864
CD3E	782.3	Edema	No	481093	716	0.0352864	0.0395329	0.892584	0.37208	0.979686
CD3E	783	Fever of unknown origin	No	479087	997	-0.0231551	0.0334736	-0.691741	0.4891	0.982439
CD3E	785	Abdominal pain	No	460382	4801	0.00390147	0.0153468	0.25422	0.799325	0.991544
CD3E	788	Syncope and collapse	No	470924	2914	-0.00995683	0.0196092	-0.507762	0.61162	0.984864
CD3E	790	Nonspecific findings on examination of blood	No	484622	34	-0.1834	0.181512	-1.0104	0.312304	0.974734
CD3E	793	Nonspecific abnormal findings on radiological and other examination of musculoskeletal system	No	486122	35	0.0712889	0.178152	0.400158	0.68904	0.988913
CD3E	797	Shock	No	486020	47	-0.0778948	0.15251	-0.510753	0.609524	0.984864
CD3E	798	Malaise and fatigue	No	479013	1392	-0.0365231	0.0282542	-1.29266	0.196129	0.957988
CD3E	800	Fracture of lower limb	No	460296	755	-0.0388196	0.0380078	-1.02136	0.307084	0.974734
CD3E	800.1	Fracture of neck of femur	No	459899	358	-0.0944605	0.0550231	-1.71674	0.0860262	0.931945
CD3E	801	Fracture of ankle and foot	No	459738	197	0.00971132	0.0744471	0.130446	0.896214	0.99489
CD3E	803	Fracture of upper limb	No	461542	2001	-0.0197801	0.0234212	-0.844539	0.398368	0.979686
CD3E	803.1	Fracture of humerus	No	460010	469	-0.0258217	0.0482447	-0.535223	0.592496	0.984864
CD3E	803.3	Fracture of clavicle or scapula	No	459760	219	0.0080909	0.0707034	0.114434	0.908893	0.995864
CD3E	804	Fracture of hand or wrist	No	459819	278	0.0649178	0.0634055	1.02385	0.305905	0.974734
CD3E	805	Fracture of vertebral column without mention of spinal cord injury	No	459574	33	0.241554	0.185177	1.30445	0.192081	0.957274
CD3E	819	Skull and face fracture and other intercranial injury	No	485339	94	0.0394888	0.108965	0.362398	0.717054	0.989981
CD3E	835	Internal derangement of knee	No	469032	3148	-0.015284	0.0188373	-0.811368	0.417154	0.979686
CD3E	840	Sprains and strains	No	485428	42	0.0586816	0.164862	0.355944	0.721883	0.990245
CD3E	851	Complications of transplants and reattached limbs	No	479464	98	0.15528	0.108141	1.43591	0.151028	0.95177
CD3E	854	Complications of cardiac/vascular device, implant, and graft	No	479402	36	-0.0174741	0.180604	-0.0967532	0.922922	0.996289
CD3E	857	Mechanical complication of unspecified genitourinary device, implant, and graft	No	479758	392	-0.0502543	0.0530633	-0.947063	0.343606	0.979686
CD3E	870	Open wounds of head; neck; and trunk	No	483197	57	0.0838322	0.139485	0.601011	0.547833	0.984864
CD3E	915	Superficial injury without mention of infection	No	482546	275	-0.0337405	0.0630092	-0.535486	0.592314	0.984864
CD3E	930	Allergic reaction to food	No	477778	21	0.0527318	0.233949	0.225399	0.821669	0.991869
CD3E	938	Dermatitis due to solar radiation	No	477800	43	0.231635	0.161966	1.43015	0.152675	0.95179
CD3E	939	Atopic/contact dermatitis due to other or unspecified	No	478848	1091	-0.000760113	0.031925	-0.0238094	0.981005	0.998866
CD3E	941	Adverse reaction to serum or vaccine	No	477919	162	-0.0541757	0.0819562	-0.661033	0.508591	0.98334
CD3E	947	Urticaria	No	477866	109	0.166091	0.101426	1.63755	0.101516	0.943976
CD3E	958	Certain early complications of trauma or procedure	No	485953	23	-0.0135498	0.217841	-0.0622005	0.950403	0.99725
CD3E	960	Poisoning by antibiotics	No	449312	19742	-0.00658936	0.00768748	-0.857155	0.391359	0.979686
CD3E	961.1	Poisoning/allergy of sulfonamides	No	430086	516	0.111515	0.0464053	2.40305	0.0162588	0.791723
CD3E	965	Poisoning by analgesics, antipyretics, and antirheumatics	No	433401	3831	-0.0224118	0.0171641	-1.30574	0.191642	0.957274
CD3E	967	Adverse effects of sedatives or other central nervous system depressants and anesthetics	No	429728	158	-0.0555608	0.0838129	-0.662914	0.507385	0.98334
CD3E	990	Effects radiation NOS	No	470452	5201	-0.0233512	0.0146715	-1.59161	0.111473	0.944068
CD3E	1000	Burns	No	485793	76	0.0683686	0.121162	0.564274	0.572568	0.984864
CD3E	1001	Foreign body injury	No	484748	166	0.092654	0.0820543	1.12918	0.258822	0.97317
CD3E	1002	Symptoms concerning nutrition, metabolism, and development	No	474717	2003	0.0157472	0.0236737	0.665177	0.505937	0.98334
CD3E	1004	Other signs and symptoms involving emotional state	No	485045	216	0.00597715	0.0713722	0.0837462	0.933258	0.996939
CD3E	1009	Injury, NOS	No	484211	70	0.114845	0.126369	0.908809	0.363451	0.979686
CD3E	1011	Complications of surgical and medical procedures	No	474144	2605	0.00929726	0.0206475	0.450286	0.652505	0.986026
CD52	110	Dermatophytosis / Dermatomycosis	No	481239	48	0.114004	0.14789	0.770871	0.440784	0.979686
CD52	112	Candidiasis	No	481560	369	0.105309	0.0535166	1.96778	0.0490928	0.895744
CD52	117	Mycoses	No	481368	177	-0.0303172	0.0765297	-0.396149	0.691995	0.988947
CD52	133	Arthropod-borne diseases	No	485556	28	0.0224388	0.18719	0.119871	0.904585	0.99519
CD52	136	Other infectious and parasitic diseases	No	485554	26	0.157061	0.202563	0.775366	0.438123	0.979686
CD52	145	Cancer of mouth	No	483398	611	0.0221776	0.0413841	0.535896	0.59203	0.984864
CD52	145.3	Cancer of major salivary glands	No	482857	70	-0.0440395	0.12199	-0.361008	0.718094	0.989981
CD52	145.5	Cancer of the mouth floor	No	482834	47	-0.114417	0.148039	-0.77289	0.439588	0.979686
CD52	149	Cancer of larynx, pharynx, nasal cavities	No	483583	796	0.0582588	0.0363686	1.6019	0.109178	0.944068
CD52	149.3	Cancer of hypopharynx	No	482865	78	0.201907	0.117519	1.71807	0.0857829	0.931945
CD52	149.9	Cancer of of nasal cavities	No	482834	47	0.044198	0.149247	0.29614	0.767124	0.991544
CD52	150	Cancer of esophagus	No	457553	1340	0.0331199	0.027927	1.18595	0.235644	0.969454
CD52	155	Cancer of liver and intrahepatic bile duct	No	456921	708	-0.0162187	0.0383991	-0.422372	0.672753	0.988459
CD52	157	Pancreatic cancer	No	457607	1394	-0.0756293	0.0272316	-2.77726	0.00548189	0.725979
CD52	158	Neoplasm of unspecified nature of digestive system	No	456481	268	-0.0818993	0.0618905	-1.32329	0.185738	0.957274
CD52	159	Malignant neoplasm of other and ill-defined sites within the digestive organs and peritoneum	No	456974	761	-0.0178074	0.0369029	-0.482547	0.629417	0.98499
CD52	159.2	Malignant neoplasm of small intestine, including duodenum	No	456407	194	0.0696973	0.0732958	0.950904	0.341653	0.979686
CD52	164	Cancer of intrathoracic organs	No	479711	36	-0.0398208	0.168948	-0.235699	0.813666	0.991869
CD52	165	Cancer within the respiratory system	No	484766	5091	0.00846258	0.0144016	0.587614	0.556792	0.984864
CD52	170	Cancer of bone and connective tissue	No	485914	330	0.0301681	0.0562546	0.536277	0.591767	0.984864
CD52	172	Skin cancer	No	475499	5137	0.00983676	0.0143056	0.687616	0.491695	0.982439
CD52	172.1	Melanomas of skin, dx or hx	No	472056	1694	0.0100084	0.0247624	0.404177	0.686082	0.988849
CD52	174	Breast cancer	No	462222	9446	-0.000559322	0.0107075	-0.0522364	0.95834	0.998015
CD52	180	Cervical cancer and dysplasia	No	260396	2280	0.0115434	0.0214858	0.537256	0.591091	0.984864
CD52	182	Malignant neoplasm of uterus	No	259305	1189	0.0383025	0.0297281	1.28843	0.197598	0.958531
CD52	184	Cancer of other female genital organs	No	271483	2758	-0.000484913	0.0195385	-0.0248183	0.9802	0.998866
CD52	184.2	Cancer of other female genital organs (excluding uterus and ovary)	No	268952	227	-0.00852072	0.067476	-0.126278	0.899512	0.99489
CD52	185	Cancer of prostate	No	226619	10017	0.00446488	0.0106454	0.419419	0.67491	0.988459
CD52	187	Cancer of other male genital organs	No	243302	3784	0.0226803	0.0168073	1.34943	0.177199	0.956772
CD52	189	Cancer of urinary organs (incl. kidney and bladder)	No	483885	4157	-0.0225706	0.0159197	-1.41778	0.156256	0.953936
CD52	189.1	Cancer of kidney and renal pelvis	No	480763	1035	-0.0961811	0.0315296	-3.0505	0.00228462	0.621296
CD52	189.4	Malignant neoplasm of other urinary organs	No	479910	182	-0.106752	0.0750877	-1.4217	0.155114	0.95325
CD52	190	Cancer of eye	No	483044	113	-0.0637238	0.0953056	-0.668626	0.503734	0.98334
CD52	191	Manlignant and unknown neoplasms of brain and nervous system	No	483913	982	-0.0284364	0.0325378	-0.873949	0.382146	0.979686
CD52	194	Cancer of other endocrine glands	No	483356	61	-0.2796	0.128814	-2.17057	0.0299636	0.872515
CD52	195	Cancer, suspected or other	No	453917	6360	0.023391	0.0129442	1.80706	0.0707522	0.921597
CD52	197	Chemotherapy	No	458568	11011	-0.0187499	0.00983316	-1.9068	0.0565461	0.901212
CD52	198	Secondary malignant neoplasm	No	461904	14347	0.00991784	0.00866899	1.14406	0.252599	0.97317
CD52	198.3	Secondary malignant neoplasm of digestive systems	No	449649	2092	0.00237058	0.0223235	0.106192	0.91543	0.995945
CD52	199	Neoplasm of uncertain behavior	No	447988	431	-0.000950292	0.0490943	-0.0193565	0.984557	0.998866
CD52	200	Myeloproliferative disease	No	479349	1286	-0.0200719	0.0284508	-0.705496	0.480502	0.982044
CD52	201	Hodgkin's disease	No	478317	254	0.0480965	0.0641136	0.750175	0.453149	0.979686
CD52	202	Cancer of other lymphoid, histiocytic tissue	No	480576	2513	-0.038974	0.0203557	-1.91464	0.0555382	0.901212
CD52	204	Leukemia	No	480930	2867	-0.0160852	0.0190656	-0.843674	0.398852	0.979686
CD52	204.1	Lymphoid leukemia	Yes	478911	848	-0.0271768	0.0349194	-0.778271	0.436409	0.979686
CD52	204.11	Lymphoid leukemia, acute	No	478138	75	-0.129755	0.117028	-1.10875	0.267536	0.97317
CD52	204.2	Myeloid leukemia	No	478793	730	-0.0336445	0.0376716	-0.893101	0.371803	0.979686
CD52	211	Benign neoplasm of other parts of digestive system	No	462371	2826	-2.88275e-05	0.0192658	-0.00149631	0.998806	0.999787
CD52	212	Benign neoplasm of respiratory and intrathoracic organs	No	485955	125	-0.0131481	0.0915897	-0.143555	0.885852	0.994632
CD52	213	Benign neoplasm of bone and articular cartilage	No	430948	29	0.291309	0.195063	1.49341	0.135329	0.944977
CD52	214	Lipoma	No	476875	819	0.00222534	0.0357539	0.0622405	0.950371	0.99725
CD52	216	Benign neoplasm of skin	No	477287	715	0.0468588	0.0382067	1.22645	0.220028	0.965753
CD52	217	Vascular hamartomas and non-neoplastic nevi	No	476743	171	0.0903432	0.0781646	1.15581	0.247761	0.97317
CD52	218	Benign neoplasm of uterus	No	272191	2730	0.00912914	0.0197019	0.463365	0.643103	0.985156
CD52	220	Benign neoplasm of ovary	No	256130	76	0.0301885	0.117884	0.256086	0.797885	0.991544
CD52	224	Benign neoplasm of eye	No	482990	59	-0.0666994	0.131862	-0.505828	0.612978	0.984864
CD52	225	Benign neoplasm of brain and other parts of nervous system	No	483555	624	0.0554505	0.0410998	1.34917	0.177283	0.956772
CD52	227	Benign neoplasm of other endocrine glands and related structures	No	483839	544	0.0217502	0.0435966	0.498897	0.617852	0.984864
CD52	228	Hemangioma and lymphangioma, any site	No	483961	271	-0.0835971	0.0616061	-1.35696	0.174793	0.956772
CD52	241	Nontoxic nodular goiter	No	453760	511	0.0901157	0.0454375	1.98329	0.0473349	0.890725
CD52	242	Thyrotoxicosis with or without goiter	No	454461	1212	-0.00941534	0.0293052	-0.321286	0.747994	0.991544
CD52	244	Hypothyroidism	No	471132	17883	-0.00385544	0.00786627	-0.490124	0.624046	0.98499
CD52	244.1	Secondary hypothyroidism	No	454221	972	0.02041	0.0328093	0.622079	0.53389	0.984864
CD52	245	Thyroiditis	No	453367	118	0.0487853	0.0946438	0.515462	0.60623	0.984864
CD52	246	Other disorders of thyroid	No	453374	125	-0.148683	0.0907596	-1.6382	0.101379	0.943976
CD52	250	Diabetes mellitus	No	473539	27993	-0.00896958	0.00642757	-1.39549	0.162869	0.955711
CD52	250.1	Type 1 diabetes	No	447910	2364	0.0173162	0.0210862	0.821207	0.411528	0.979686
CD52	250.23	Type 2 diabetes with ophthalmic manifestations	No	447117	1571	-0.00168957	0.0261982	-0.0644916	0.948579	0.99725
CD52	250.4	Abnormal glucose	No	445802	256	-0.0642498	0.0635336	-1.01127	0.311886	0.974734
CD52	250.42	Other abnormal glucose	No	445599	53	-0.192638	0.137627	-1.39971	0.161599	0.955194
CD52	251.1	Hypoglycemia	No	441211	721	-0.0101064	0.0379913	-0.266018	0.790225	0.991544
CD52	252	Disorders of parathyroid gland	No	478838	927	0.0292962	0.0336142	0.871542	0.383458	0.979686
CD52	252.2	Hypoparathyroidism	No	478043	132	0.0256334	0.0888612	0.288465	0.772991	0.991544
CD52	253	Disorders of the pituitary gland and its hypothalamic control	No	478513	602	-0.0995328	0.0413347	-2.40797	0.0160414	0.787927
CD52	253.1	Pituitary hyperfunction	No	478053	142	-0.110679	0.0845769	-1.30862	0.190662	0.957274
CD52	253.7	Other disorders of neurohypophysis	No	478036	125	-0.116882	0.0910658	-1.28349	0.19932	0.958531
CD52	255	Disorders of adrenal glands	No	478471	560	-0.0556158	0.0428688	-1.29735	0.194511	0.957274
CD52	255.1	Adrenal hyperfunction	No	478108	197	-0.032142	0.0723363	-0.444341	0.656796	0.986769
CD52	256	Ovarian dysfunction	No	289569	115	0.204809	0.096711	2.11774	0.0341972	0.880036
CD52	257	Testicular dysfunction	No	251071	142	-0.0742406	0.085196	-0.87141	0.38353	0.979686
CD52	259	Other endocrine disorders	No	477959	48	0.0403785	0.147387	0.273963	0.784113	0.991544
CD52	260	Protein-calorie malnutrition	No	475865	95	-0.0515154	0.103858	-0.49602	0.61988	0.984979
CD52	261	Vitamin deficiency	No	477711	1941	0.0140126	0.0233963	0.598924	0.549224	0.984864
CD52	262	Mineral deficiency NEC	No	475924	154	0.0282334	0.082811	0.340938	0.73315	0.99099
CD52	269	Proteinuria	No	484394	54	-0.0678721	0.138131	-0.491362	0.62317	0.984979
CD52	270	Disorders of protein plasma/amino-acid transport and metabolism	No	484889	549	-0.00741402	0.0433858	-0.170886	0.864314	0.994088
CD52	270.1	Disturbances of amino-acid transport	No	484364	24	-0.0834376	0.206594	-0.403873	0.686306	0.988849
CD52	270.33	Amyloidosis	No	484590	250	0.0673998	0.0648447	1.0394	0.298617	0.973847
CD52	270.35	Macroglobulinemia	No	484460	120	0.0197556	0.0929627	0.212511	0.831708	0.992406
CD52	271	Disorders of carbohydrate transport and metabolism	No	486192	83	-0.0393598	0.11171	-0.35234	0.724584	0.99069
CD52	272	Disorders of lipoid metabolism	No	448520	33510	-0.0138188	0.00596173	-2.31793	0.0204533	0.844228
CD52	272.13	Mixed hyperlipidemia	No	415062	52	-0.0443615	0.143029	-0.310158	0.756441	0.991544
CD52	272.9	Unspecified disorder of lipoid metabolism	No	415150	140	0.0223659	0.0863914	0.25889	0.79572	0.991544
CD52	274	Gout and other crystal arthropathies	No	482017	3061	-0.0219461	0.0185966	-1.18011	0.237955	0.970659
CD52	274.2	Crystal arthropathies	No	479054	98	0.0270706	0.10269	0.263615	0.792077	0.991544
CD52	275	Disorders of mineral metabolism	No	482007	2274	-0.0206969	0.021386	-0.967777	0.333156	0.978872
CD52	275.5	Disorders of calcium/phosphorus metabolism	No	480567	834	-0.00374718	0.0352729	-0.106234	0.915397	0.995945
CD52	276	Disorders of fluid, electrolyte, and acid-base balance	No	466413	5781	-0.00481885	0.0135706	-0.355095	0.722519	0.99043
CD52	276.11	Hyperosmolality and/or hypernatremia	No	460727	95	0.0326972	0.105326	0.310438	0.756228	0.991544
CD52	276.14	Hypopotassemia	No	461538	906	0.0124285	0.0339268	0.366334	0.714116	0.989981
CD52	276.4	Acid-base balance disorder	No	461007	375	-0.0679647	0.0528958	-1.28488	0.198835	0.958531
CD52	277	Other disorders of metabolism	No	483221	312	-0.07036	0.0576692	-1.22006	0.222441	0.966587
CD52	277.4	Disorders of bilirubin excretion	No	483231	322	0.0527951	0.056962	0.926846	0.354006	0.979686
CD52	277.5	Other disorders of lipoid metabolism	No	482949	40	0.0275984	0.16213	0.170224	0.864834	0.994088
CD52	278	Overweight, obesity and other hyperalimentation	No	465697	11645	-0.0205946	0.0095552	-2.15533	0.0311358	0.872515
CD52	279	Disorders involving the immune mechanism	No	485697	266	-0.0108038	0.0624248	-0.17307	0.862597	0.994088
CD52	280	Iron deficiency anemias	No	450369	6824	0.00564729	0.0125161	0.451202	0.651844	0.986026
CD52	281	Other deficiency anemia	No	444348	803	0.0317217	0.0361311	0.877962	0.379964	0.979686
CD52	281.12	Other vitamin B12 deficiency anemia	No	443614	69	0.0965186	0.123792	0.779685	0.435576	0.979686
CD52	281.13	Folate-deficiency anemia	No	443640	95	-0.0248885	0.104411	-0.23837	0.811594	0.991869
CD52	282	Hereditary hemolytic anemias	No	444103	558	0.0315921	0.0429159	0.736141	0.461645	0.980001
CD52	283	Acquired hemolytic anemias	No	443692	147	-0.223407	0.0831143	-2.68795	0.00718931	0.751048
CD52	284	Aplastic anemia	No	443866	321	0.0549967	0.0572279	0.961012	0.336546	0.979686
CD52	285.2	Anemia of chronic disease	No	444124	579	-0.0312084	0.0424013	-0.736026	0.461715	0.980001
CD52	286	Coagulation defects	No	480922	713	0.0231125	0.0382077	0.604917	0.545234	0.984864
CD52	286.13	Congenital factor VIII disorder	No	480257	48	-0.0718023	0.145716	-0.492753	0.622187	0.984979
CD52	286.7	Other and unspecified coagulation defects	No	480354	145	0.0154038	0.0848895	0.181457	0.856009	0.993892
CD52	287	Purpura and other hemorrhagic conditions	No	481651	1442	-0.0129516	0.0269402	-0.480753	0.630692	0.985013
CD52	288	Diseases of white blood cells	No	470818	152	-0.0701772	0.0833126	-0.842337	0.3996	0.979686
CD52	288.1	Decreased white blood cell count	No	472665	1999	-0.0202873	0.0228379	-0.888316	0.374371	0.979686
CD52	289.5	Diseases of spleen	No	471189	523	0.0507827	0.0447926	1.13373	0.256908	0.97317
CD52	290	Delirium dementia and amnestic and other cognitive disorders	No	472687	3333	0.0188186	0.0178064	1.05684	0.290583	0.973847
CD52	291	Other specified nonpsychotic and/or transient mental disorders	No	469445	91	0.0820408	0.107778	0.761205	0.446535	0.979686
CD52	292	Neurological disorders	No	470955	1601	-0.0262073	0.0254915	-1.02808	0.303911	0.973847
CD52	292.3	Memory loss	No	469493	139	-0.114921	0.0859407	-1.33721	0.181154	0.957113
CD52	293	Symptoms involving head and neck	No	482350	471	-0.0028223	0.0472201	-0.059769	0.95234	0.99725
CD52	293.1	Swelling, mass, or lump in head and neck [Space-occupying lesion, intracranial NOS]	No	481976	97	0.115364	0.103627	1.11326	0.265598	0.97317
CD52	295	Schizophrenia and other psychotic disorders	No	445267	792	-0.0585994	0.0360866	-1.62386	0.104407	0.944068
CD52	296	Mood disorders	No	457378	12903	-0.00976614	0.00909951	-1.07326	0.283154	0.973847
CD52	296.2	Depression	No	456583	12108	-0.00985696	0.00938623	-1.05015	0.293648	0.973847
CD52	297	Suicidal ideation or attempt	No	444515	40	0.0361931	0.162416	0.222842	0.823659	0.991869
CD52	300	Anxiety disorders	No	450920	6445	0.0235769	0.0128044	1.84131	0.065576	0.915457
CD52	300.11	Generalized anxiety disorder	No	444515	40	0.0724214	0.161249	0.449128	0.653339	0.986138
CD52	300.13	Phobia	No	444962	487	0.0375527	0.0463926	0.809455	0.418254	0.979686
CD52	300.3	Obsessive-compulsive disorders	No	444578	103	0.0253513	0.100563	0.252093	0.800969	0.991544
CD52	300.4	Dysthymic disorder	No	444497	22	-0.206904	0.214317	-0.965413	0.334338	0.979402
CD52	301	Personality disorders	No	444738	263	0.0496342	0.0628944	0.789167	0.430015	0.979686
CD52	303	Psychogenic and somatoform disorders	No	444564	89	0.0423606	0.107787	0.393004	0.694316	0.989215
CD52	303.3	Psychogenic disorder	No	444497	22	0.0982265	0.217372	0.451882	0.651354	0.986026
CD52	304	Adjustment reaction	No	444526	51	0.0261023	0.142677	0.182947	0.854839	0.993742
CD52	305.2	Eating disorder	No	444545	70	0.00734203	0.121415	0.0604706	0.951781	0.99725
CD52	306	Other mental disorder	No	444508	33	0.133919	0.179285	0.746958	0.455089	0.979686
CD52	313	Pervasive developmental disorders	No	484811	98	0.201264	0.104586	1.92438	0.0543067	0.901212
CD52	315.1	Learning disorder	No	484875	162	-0.0400074	0.079707	-0.501931	0.615716	0.984864
CD52	316	Substance addiction and disorders	No	464376	250	0.0659995	0.0641707	1.0285	0.303715	0.973847
CD52	317	Alcohol-related disorders	No	467474	3348	-0.0368979	0.0176812	-2.08684	0.0369022	0.882603
CD52	320	Meningitis	No	484645	85	0.0248149	0.11146	0.222635	0.823819	0.991869
CD52	323	Encephalitis	No	484697	137	-0.0974675	0.0866749	-1.12452	0.260793	0.97317
CD52	324	Other CNS infection and poliomyelitis	No	484823	263	0.0233953	0.0629419	0.371697	0.710118	0.989981
CD52	327	Sleep disorders	No	475820	319	0.0220686	0.0572846	0.385245	0.700056	0.989457
CD52	327.3	Sleep apnea	No	480406	4905	-0.0241042	0.0146611	-1.64409	0.100157	0.94294
CD52	331	Other cerebral degenerations	No	462179	573	-0.0471553	0.0425785	-1.10749	0.268083	0.97317
CD52	332	Parkinson's disease	No	463971	2365	-0.0379332	0.0210292	-1.80384	0.0712568	0.921597
CD52	333	Extrapyramidal disease and abnormal movement disorders	No	462403	797	-0.0179077	0.0361003	-0.496055	0.619855	0.984979
CD52	334	Degenerative disease of the spinal cord	No	462839	1233	0.0112592	0.0290742	0.387256	0.698567	0.989457
CD52	334.1	Spinocerebellar disease	No	461737	131	-0.0267287	0.088914	-0.300613	0.76371	0.991544
CD52	335	Multiple sclerosis	Yes	463005	1399	-0.067582	0.0270953	-2.49423	0.012623	0.772321
CD52	337	Disorders of the autonomic nervous system	No	461820	214	-0.00711804	0.0697772	-0.102011	0.918748	0.996215
CD52	339	Other headache syndromes	No	468950	2092	0.0224302	0.0224496	0.999135	0.317729	0.975426
CD52	340	Migraine	No	468433	1575	0.0215346	0.0257631	0.83587	0.403228	0.979686
CD52	342	Hemiplegia	No	462961	1355	-0.0149385	0.0277348	-0.538619	0.59015	0.984864
CD52	343	Infantile cerebral palsy	No	461733	127	-0.00885163	0.0902501	-0.0980789	0.92187	0.996289
CD52	344	Other paralytic syndromes	No	461984	378	-0.0146759	0.052547	-0.27929	0.780022	0.991544
CD52	345	Epilepsy, recurrent seizures, convulsions	No	465231	3625	0.000893632	0.017001	0.0525636	0.95808	0.998015
CD52	345.1	Epilepsy	No	461926	320	-0.0185302	0.056938	-0.325445	0.744844	0.991544
CD52	348	Other conditions of brain	No	461998	392	0.0651132	0.0519062	1.25444	0.209683	0.964868
CD52	350	Abnormal movement	No	483316	410	0.0182252	0.0504793	0.361042	0.718068	0.989981
CD52	350.1	Abnormal involuntary movements	No	483203	297	0.0132155	0.059376	0.222573	0.823868	0.991869
CD52	352	Disorders of other cranial nerves	No	464231	811	-0.0158858	0.0359256	-0.442187	0.658354	0.987063
CD52	353	Nerve root and plexus disorders	No	463649	229	-0.0149829	0.0676865	-0.221357	0.824815	0.992053
CD52	357	Inflammatory and toxic neuropathy	No	483268	1374	-0.000424302	0.0275241	-0.0154156	0.987701	0.998941
CD52	358	Myoneural disorders	No	482150	256	-0.000769945	0.0637626	-0.0120752	0.990366	0.998941
CD52	359	Muscular dystrophies and other myopathies	No	482105	211	0.0505367	0.0702369	0.719518	0.471822	0.981156
CD52	360	Disorders of the globe	No	462487	179	0.0819924	0.0765559	1.07101	0.284164	0.973847
CD52	361	Retinal detachments and defects	No	462693	385	-0.0782558	0.0518153	-1.51029	0.130971	0.944815
CD52	361.2	Retinoschisis and retinal cysts	No	462348	40	-0.165151	0.159387	-1.03617	0.300125	0.973847
CD52	362	Other retinal disorders	No	465922	3614	-0.0281144	0.0170714	-1.64687	0.0995845	0.941841
CD52	362.3	Other nondiabetic retinopathy	No	462729	421	-0.0623138	0.0496533	-1.25498	0.209487	0.964868
CD52	362.4	Retinal vascular changes and abnomalities	No	462370	62	0.0953202	0.130742	0.729072	0.465958	0.980492
CD52	362.6	Peripheral retinal degenerations	No	462371	63	0.0406082	0.129101	0.314545	0.753107	0.991544
CD52	363	Chorioretinal inflammations, scars, and other disorders of choroid	No	462501	193	0.0119928	0.0736488	0.162837	0.870646	0.994088
CD52	364	Corneal opacity and other disorders of cornea	No	463403	1095	0.00721512	0.0308943	0.233542	0.81534	0.991869
CD52	364.1	Corneal opacity	No	462353	45	-0.100239	0.150024	-0.668156	0.504034	0.98334
CD52	364.9	Cornea replaced by transplant	No	462426	118	0.197125	0.0954178	2.06592	0.0388361	0.88261
CD52	365	Glaucoma	No	468689	6381	-0.00920658	0.0129122	-0.713014	0.475837	0.981156
CD52	365.1	Open-angle glaucoma	No	463693	1385	-0.0220681	0.0274506	-0.803921	0.421442	0.979686
CD52	366	Cataract	No	464652	28999	0.00325746	0.00640936	0.508235	0.611288	0.984864
CD52	367	Disorders of refraction and accommodation; blindness and low vision	No	480709	3764	0.0412867	0.0167744	2.46128	0.0138441	0.778707
CD52	367.4	Presbyopia	No	486366	27	-0.150988	0.196947	-0.76664	0.443295	0.979686
CD52	367.8	Hypermetropia	No	477204	259	0.00616769	0.0634557	0.0971967	0.92257	0.996289
CD52	367.9	Blindness and low vision	No	477572	627	0.0785434	0.0409362	1.91868	0.055025	0.901212
CD52	368	Visual disturbances	No	479367	1063	-0.0515154	0.0311693	-1.65276	0.0983795	0.940654
CD52	368.2	Diplopia and disorders of binocular vision	No	478521	217	-0.0469284	0.0689643	-0.680475	0.496204	0.982479
CD52	368.9	Subjective visual disturbances	No	478411	107	-0.0909209	0.0981484	-0.926361	0.354258	0.979686
CD52	369	Infection of the eye	No	473026	128	0.0928685	0.09049	1.02628	0.304758	0.973847
CD52	370	Keratitis	No	473000	102	0.0452085	0.101545	0.445207	0.65617	0.986524
CD52	371	Inflammation of the eye	No	473701	803	0.00577421	0.0361285	0.159824	0.873019	0.994088
CD52	371.1	Uveitis, noninfectious or NOS	No	473108	210	-0.0166391	0.0701731	-0.237114	0.812568	0.991869
CD52	372	Disorders of conjunctiva	No	473045	147	-0.0582607	0.0832522	-0.69981	0.484046	0.982406
CD52	374	Other disorders of eyelids	No	474669	1771	-0.0276993	0.0242482	-1.14232	0.253321	0.97317
CD52	374.2	Lagophthalmos	No	472930	32	-0.207306	0.179687	-1.15371	0.248621	0.97317
CD52	375	Disorders of lacrimal system	No	475714	1127	0.0364393	0.03066	1.1885	0.234638	0.96912
CD52	377	Disorders of optic nerve and visual pathways	No	474792	205	0.0852282	0.0713896	1.19385	0.232538	0.968975
CD52	378	Strabismus and other disorders of binocular eye movements	No	475105	518	0.0360236	0.044918	0.801986	0.422561	0.979686
CD52	379	Other disorders of eye	No	475334	747	0.0148354	0.0375242	0.395356	0.692581	0.989034
CD52	379.1	Scleritis and episcleritis	No	474617	30	0.098984	0.18698	0.529383	0.59654	0.984864
CD52	379.4	Anomalies of pupillary function	No	474626	39	-0.0992512	0.165058	-0.601312	0.547632	0.984864
CD52	380	Disorders of external ear	No	484261	79	-0.0449163	0.114366	-0.392744	0.694509	0.989215
CD52	380.1	Otitis externa	No	484265	83	0.0189012	0.112269	0.168356	0.866304	0.994088
CD52	381	Otitis media and Eustachian tube disorders	No	481633	705	-0.0640712	0.0384418	-1.66671	0.0955724	0.937546
CD52	382	Otalgia	No	480952	24	-0.291227	0.206828	-1.40806	0.159113	0.955043
CD52	384	Other disorders of tympanic membrane	No	481253	325	-0.0509895	0.0567802	-0.898015	0.369178	0.979686
CD52	385	Other disorders of middle ear and mastoid	No	481163	235	-0.0346875	0.0666207	-0.520671	0.602596	0.984864
CD52	386	Vertiginous syndromes and other disorders of vestibular system	No	472999	837	-0.00190805	0.0352598	-0.0541141	0.956844	0.997908
CD52	386.2	Peripheral or central vertigo	No	472338	176	-0.0195521	0.0769894	-0.253958	0.799528	0.991544
CD52	386.3	Labyrinthitis	No	472239	77	0.116509	0.117208	0.994043	0.320202	0.976756
CD52	389	Hearing loss	No	477161	4068	-0.0013804	0.0161116	-0.0856772	0.931723	0.996939
CD52	389.2	Conductive hearing loss	No	473197	104	-0.0972921	0.0996265	-0.976568	0.328783	0.977847
CD52	394	Rheumatic disease of the heart valves	No	467592	2292	-0.0523352	0.0213251	-2.45416	0.0141213	0.781993
CD52	394.4	Acute rheumatic heart disease	No	465324	24	0.00185818	0.207808	0.00894179	0.992866	0.999387
CD52	395.6	Heart valve replaced	No	467345	2045	-0.0185548	0.0226371	-0.819663	0.412408	0.979686
CD52	396	Abnormal heart sounds	No	465774	474	0.0285366	0.046935	0.608002	0.543186	0.984864
CD52	401	Hypertension	No	439928	95961	-0.015187	0.00394191	-3.8527	0.00011682	0.173945
CD52	401.2	Hypertensive heart and/or renal disease	No	344955	988	-0.0361745	0.0326288	-1.10867	0.267573	0.97317
CD52	401.3	Other hypertensive complications	No	344043	76	-0.127491	0.117234	-1.08749	0.276822	0.973847
CD52	402	Elevated blood pressure reading without diagnosis of hypertension	No	483574	158	-0.0421026	0.0812017	-0.518494	0.604113	0.984864
CD52	411	Ischemic Heart Disease	No	463894	35198	-0.0070476	0.00586377	-1.20189	0.229407	0.968975
CD52	411.41	Aneurysm and dissection of heart	No	428780	84	-0.0383936	0.111996	-0.342811	0.731741	0.99099
CD52	414	Other forms of chronic heart disease	No	430782	2086	0.0208722	0.022469	0.928933	0.352924	0.979686
CD52	415	Pulmonary heart disease	No	476851	972	-0.0476895	0.0326608	-1.46014	0.144251	0.948369
CD52	420	Carditis	No	479896	968	-0.0110243	0.0328078	-0.336026	0.736852	0.991544
CD52	420.1	Myocarditis	No	478976	48	0.130593	0.147899	0.882986	0.377244	0.979686
CD52	420.22	Chronic pericarditis	No	478959	31	-0.293575	0.179854	-1.6323	0.102616	0.944068
CD52	425	Cardiomyopathy	No	480532	1604	0.0126796	0.0254997	0.497246	0.619016	0.984979
CD52	425.12	Other hypertrophic cardiomyopathy	No	479164	236	-0.000863753	0.0662235	-0.013043	0.989593	0.998941
CD52	426	Cardiac conduction disorders	No	440447	7210	-0.0149914	0.0122216	-1.22663	0.219961	0.965753
CD52	426.2	Atrioventricular [AV] block	No	434879	1642	-0.0547074	0.0252593	-2.16584	0.0303238	0.872515
CD52	426.3	Bundle branch block	No	435210	1973	-0.0193903	0.0230689	-0.84054	0.400606	0.979686
CD52	427	Cardiac dysrhythmias	No	453216	19979	-0.0154827	0.00748379	-2.06884	0.0385614	0.88261
CD52	427.1	Paroxysmal tachycardia, unspecified	No	435273	2036	0.0040053	0.0227113	0.176357	0.860013	0.994006
CD52	427.12	Paroxysmal ventricular tachycardia	No	433795	558	0.0884117	0.0435668	2.02934	0.042424	0.886981
CD52	427.3	Other specified cardiac dysrhythmias	No	434147	910	0.0063844	0.0340252	0.187637	0.851161	0.993298
CD52	427.4	Cardiac arrest and ventricular fibrillation	No	433427	190	0.00875764	0.0744711	0.117598	0.906386	0.99541
CD52	427.5	Arrhythmia (cardiac) NOS	No	433508	271	-0.0467717	0.0617686	-0.757209	0.448925	0.979686
CD52	427.6	Premature beats	No	433391	154	-0.0233065	0.0823079	-0.283162	0.777052	0.991544
CD52	427.9	Palpitations	No	434190	953	-0.0324872	0.032954	-0.985835	0.324214	0.977146
CD52	428	Congestive heart failure; nonhypertensive	No	477694	5079	-0.0147923	0.0144552	-1.02332	0.306156	0.974734
CD52	429	Ill-defined descriptions and complications of heart disease	No	472661	46	0.112055	0.151668	0.738819	0.460017	0.980001
CD52	429.1	Heart transplant/surgery	No	472656	41	-0.260985	0.158375	-1.64789	0.0993743	0.941841
CD52	430	Intracranial hemorrhage	No	467117	1177	-0.0238949	0.0297661	-0.802753	0.422117	0.979686
CD52	433	Cerebrovascular disease	No	470961	5021	0.01447	0.0145512	0.994419	0.320019	0.976756
CD52	433.1	Occlusion and stenosis of precerebral arteries	No	466624	684	0.0133569	0.0391985	0.34075	0.733292	0.99099
CD52	433.3	Cerebral ischemia	No	467319	1379	0.0247057	0.0276086	0.894856	0.370864	0.979686
CD52	433.5	Cerebral aneurysm	No	466265	325	0.0369457	0.0568453	0.649935	0.515734	0.984587
CD52	440	Atherosclerosis	No	468924	700	0.000378279	0.0385923	0.00980192	0.992179	0.999387
CD52	441	Vascular insufficiency of intestine	No	468568	344	0.0308131	0.0551352	0.558864	0.576255	0.984864
CD52	442	Other aneurysm	No	470262	2038	-0.000510736	0.0226695	-0.0225296	0.982025	0.998866
CD52	442.3	Aneurysm of artery of lower extremity	No	468325	101	0.0380148	0.101715	0.373739	0.708599	0.989981
CD52	443	Peripheral vascular disease	No	472278	4054	-0.00588865	0.0161097	-0.365536	0.714712	0.989981
CD52	443.1	Raynaud's syndrome	No	469462	1238	-0.0285743	0.0289172	-0.988141	0.323084	0.97679
CD52	443.8	Other specified peripheral vascular diseases	No	468251	27	-0.000390539	0.19784	-0.00197401	0.998425	0.999787
CD52	444	Arterial embolism and thrombosis	No	468627	403	-0.0346507	0.0506534	-0.684074	0.493928	0.982439
CD52	446	Polyarteritis nodosa and allied conditions	No	469123	899	0.000735428	0.0340693	0.0215862	0.982778	0.998866
CD52	447	Other disorders of arteries and arterioles	No	468907	683	-0.00583749	0.0390249	-0.149584	0.881093	0.994513
CD52	450	Noninfectious disorders of lymphatic channels	No	484939	683	0.0619615	0.0390669	1.58603	0.112731	0.944068
CD52	451	Phlebitis and thrombophlebitis	No	445399	295	-0.0540359	0.0591715	-0.913208	0.361133	0.979686
CD52	452	Other venous embolism and thrombosis	No	445263	159	-0.0187486	0.0809051	-0.231736	0.816743	0.991869
CD52	454	Varicose veins	No	448947	3843	-0.0278332	0.0165191	-1.68491	0.0920064	0.937428
CD52	454.11	Varicose veins of lower extremity, symptomtic	No	445408	304	-0.0171407	0.0587399	-0.291807	0.770434	0.991544
CD52	458	Hypotension	No	439576	3191	0.00361066	0.0181737	0.198675	0.842517	0.992995
CD52	459	Other disorders of circulatory system	No	454987	18602	0.00127834	0.00768995	0.166235	0.867972	0.994088
CD52	465	Acute upper respiratory infections of multiple or unspecified sites	No	482196	219	-0.0637325	0.0684718	-0.930785	0.351965	0.979686
CD52	471	Nasal polyps	No	459133	843	0.0204044	0.0351786	0.580024	0.561899	0.984864
CD52	473	Diseases of the larynx and vocal cords	No	459126	836	-0.0624122	0.0351174	-1.77724	0.075528	0.924838
CD52	474	Acute and chronic tonsillitis	No	458525	235	-0.0281528	0.0661883	-0.425344	0.670586	0.988154
CD52	476	Allergic rhinitis	No	458955	665	-0.00456367	0.0397385	-0.114843	0.90857	0.995699
CD52	477	Epistaxis or throat hemorrhage	No	459045	755	-0.0416165	0.0370294	-1.12388	0.261066	0.97317
CD52	479	Other upper respiratory disease	No	458543	253	0.0260185	0.0642612	0.404886	0.685561	0.988849
CD52	480	Pneumonia	No	465620	7525	-0.0117012	0.0119084	-0.982601	0.325804	0.977575
CD52	480.5	Bronchopneumonia and lung abscess	No	458335	240	-0.0591524	0.0655727	-0.902089	0.36701	0.979686
CD52	481	Influenza	No	458157	62	-0.0410861	0.130162	-0.315653	0.752266	0.991544
CD52	496	Chronic airway obstruction	No	476053	14855	0.00424688	0.00860562	0.493501	0.621659	0.984979
CD52	496.2	Chronic bronchitis	No	464514	3316	-0.00583644	0.0178291	-0.327355	0.743399	0.991544
CD52	497	Bronchitis	No	461352	154	0.00880947	0.0819607	0.107484	0.914405	0.995945
CD52	500	Lung disease due to external agents	No	455299	390	0.0461537	0.0517373	0.892079	0.37235	0.979686
CD52	501	Pneumonitis due to inhalation of food or vomitus	No	455690	781	-0.0561142	0.0363851	-1.54223	0.123018	0.944068
CD52	502	Postinflammatory pulmonary fibrosis	No	456371	1462	0.00829071	0.0268407	0.308885	0.757409	0.991544
CD52	505	Other pulmonary inflamation or edema	No	454981	72	-0.0968391	0.119642	-0.809408	0.41828	0.979686
CD52	507	Pleurisy; pleural effusion	No	459221	4312	0.0100086	0.0156587	0.639173	0.52271	0.984864
CD52	509	Respiratory failure, insufficiency, arrest	No	456739	1830	-0.0152244	0.0239424	-0.635875	0.524858	0.984864
CD52	512	Other symptoms of respiratory system	No	469526	2733	-0.000440713	0.0196031	-0.0224818	0.982064	0.998866
CD52	513	Respiratory abnormalities	No	485516	150	-0.077322	0.0828838	-0.932897	0.350873	0.979686
CD52	514	Abnormal findings examination of lungs	No	481263	1013	-0.0364742	0.0320036	-1.13969	0.254416	0.97317
CD52	516	Abnormal sputum	No	483221	603	-0.0105237	0.0416079	-0.252927	0.800325	0.991544
CD52	519	Other diseases of respiratory system, not elsewhere classified	No	468881	3902	-0.033207	0.0164055	-2.02414	0.0429562	0.886981
CD52	520	Disorders of tooth development	No	471312	91	0.0579215	0.107522	0.538695	0.590097	0.984864
CD52	521	Diseases of hard tissues of teeth	No	471998	777	0.0210886	0.0364276	0.578919	0.562644	0.984864
CD52	522	Diseases of pulp and periapical tissues	No	471368	147	0.245294	0.0858696	2.85659	0.00428218	0.703499
CD52	523	Gingival and periodontal diseases	No	471473	252	0.111303	0.0650653	1.71063	0.087149	0.931945
CD52	525	Other diseases of the teeth and supporting structures	No	471594	373	-0.00133583	0.0528023	-0.0252987	0.979817	0.998866
CD52	527	Diseases of the salivary glands	No	480084	124	-0.0618893	0.0912893	-0.677946	0.497806	0.982849
CD52	528	Diseases of the oral soft tissues, excluding lesions specific for gingiva and tongue	No	480198	238	0.0701415	0.0665232	1.05439	0.291704	0.973847
CD52	528.1	Stomatitis and mucositis	No	480044	84	-0.0123392	0.111126	-0.111038	0.911586	0.995927
CD52	529	Diseases and other conditions of the tongue	No	480143	183	-0.236743	0.0745259	-3.17665	0.00148988	0.553039
CD52	530	Diseases of esophagus	No	442344	25491	0.00752416	0.00661411	1.13759	0.25529	0.97317
CD52	530.6	Diverticulum of esophagus, acquired	No	416918	65	0.0553013	0.126702	0.436469	0.662497	0.987073
CD52	530.9	Heartburn	No	417019	166	-0.124997	0.0786324	-1.58964	0.111916	0.944068
CD52	531	Peptic ulcer (excl. esophageal)	No	475521	2262	0.00661775	0.0215886	0.306539	0.759194	0.991544
CD52	531.1	Hemorrhage from gastrointestinal ulcer	No	473341	82	-0.000949864	0.11305	-0.0084022	0.993296	0.999507
CD52	531.4	Peptic ulcer, site unspecified	No	473358	99	-0.131441	0.101349	-1.29692	0.19466	0.957274
CD52	535	Gastritis and duodenitis	No	430716	10973	-0.00704792	0.00990755	-0.711369	0.476856	0.981156
CD52	537	Other disorders of stomach and duodenum	No	420840	1097	0.0080442	0.0308435	0.260807	0.794241	0.991544
CD52	540	Appendiceal conditions	No	484551	121	0.0155303	0.092835	0.167289	0.867143	0.994088
CD52	550	Abdominal hernia	No	449492	23546	-0.00756528	0.00685154	-1.10417	0.269518	0.97317
CD52	550.3	Femoral hernia	No	426035	89	0.0568742	0.108338	0.52497	0.599604	0.984864
CD52	550.5	Ventral hernia	No	427212	1266	-0.0204709	0.0286576	-0.714329	0.475024	0.981156
CD52	555	Inflammatory bowel disease and other gastroenteritis and colitis	No	397817	4486	-0.0109699	0.0153347	-0.715363	0.474385	0.981156
CD52	556	Ulceration of the lower GI tract	No	393604	273	0.0350386	0.0620482	0.564701	0.572277	0.984864
CD52	557	Intestinal malabsorption (non-celiac)	No	393399	68	-0.0659439	0.123408	-0.534356	0.593095	0.984864
CD52	557.1	Celiac disease	No	395071	1740	0.0262479	0.0245031	1.07121	0.284075	0.973847
CD52	559	Ileostomy status	No	394884	1553	0.00281093	0.025947	0.108334	0.913731	0.995927
CD52	560	Intestinal obstruction without mention of hernia	No	395142	1811	0.00350409	0.024055	0.14567	0.884182	0.994543
CD52	560.1	Paralytic ileus	No	393418	87	-0.0489715	0.109836	-0.445861	0.655698	0.986486
CD52	561	Symptoms involving digestive system	No	396696	3365	0.00403569	0.0176871	0.228171	0.819514	0.991869
CD52	564	Functional digestive disorders	No	408510	15179	0.00628	0.00846057	0.742266	0.457926	0.979853
CD52	564.8	Abnormal findings on exam of gastrointestinal tract/ abdominal area	No	482703	312	0.0311352	0.0577557	0.539084	0.589829	0.984864
CD52	565	Anal and rectal conditions	No	451451	6421	0.000173224	0.0128433	0.0134875	0.989239	0.998941
CD52	568	Other disorders of peritoneum	No	445688	658	0.00655619	0.0397795	0.164813	0.869091	0.994088
CD52	569	Other disorders of intestine	No	446190	1160	-0.0328332	0.0299092	-1.09776	0.272308	0.97329
CD52	571	Chronic liver disease and cirrhosis	No	467170	3369	-0.0151397	0.0176515	-0.857698	0.391059	0.979686
CD52	573	Other disorders of liver	No	464654	853	0.0292145	0.03499	0.83494	0.403751	0.979686
CD52	573.7	Abnormal results of function study of liver	No	464850	1049	-0.0328159	0.0314453	-1.04359	0.296676	0.973847
CD52	574	Cholelithiasis and cholecystitis	No	464983	7913	-0.00237186	0.0115701	-0.204999	0.837573	0.99266
CD52	574.3	Cholecystitis without cholelithiasis	No	457549	479	-0.0534394	0.0464829	-1.14966	0.250285	0.97317
CD52	575	Other biliary tract disease	No	458915	1845	0.0326041	0.0238588	1.36654	0.17177	0.956772
CD52	575.9	Nonspecific abnormal findings on radiological and other examination of biliary tract	No	457144	74	0.0764051	0.119242	0.640755	0.521682	0.984864
CD52	577	Diseases of pancreas	No	482713	2041	-0.0443529	0.0225652	-1.96555	0.0493509	0.895744
CD52	578	Gastrointestinal hemorrhage	No	450139	6351	-0.00289533	0.0129241	-0.224025	0.822738	0.991869
CD52	578.2	Blood in stool	No	444374	586	-0.0112897	0.0422118	-0.267453	0.789121	0.991544
CD52	579	Other symptoms involving abdomen and pelvis	No	444248	460	-0.0346974	0.0474272	-0.731592	0.464417	0.980492
CD52	579.8	Nonspecific abnormal findings in stool contents	No	444008	220	0.053263	0.0692169	0.769509	0.441591	0.979686
CD52	580	Nephritis; nephrosis; renal sclerosis	No	446612	909	-0.00925737	0.0339614	-0.272585	0.785173	0.991544
CD52	580.1	Glomerulonephritis	No	446153	450	0.00104047	0.0480637	0.0216477	0.982729	0.998866
CD52	580.11	Proliferative glomerulonephritis	No	445769	66	-0.0714387	0.124844	-0.572226	0.567169	0.984864
CD52	580.3	Nephritis and nephropathy without mention of glomerulonephritis	No	445894	191	-0.0141946	0.0737873	-0.192372	0.847451	0.993252
CD52	585	Renal failure	No	459470	13767	-0.0128883	0.00892393	-1.44424	0.148672	0.951337
CD52	586	Other disorders of the kidney and ureters	No	447639	1936	0.00711393	0.0232404	0.306101	0.759528	0.991544
CD52	586.1	Anatomical abnormatilies of kidney and ureters	No	445848	145	-0.0387859	0.084537	-0.458803	0.646376	0.985533
CD52	586.3	Vascular disorders of kidney/hypertrophy	No	445739	36	0.15604	0.171807	0.90823	0.363757	0.979686
CD52	589	Abnormal results of function study of kidney	No	445737	34	-0.13958	0.173583	-0.804111	0.421333	0.979686
CD52	590	Pyelonephritis	No	437846	426	0.0284959	0.0498638	0.571476	0.567677	0.984864
CD52	591	Urinary tract infection	No	443387	5967	-0.0335723	0.0133116	-2.52203	0.0116679	0.76585
CD52	592	Cystitis and urethritis	No	438362	942	0.0093751	0.0332524	0.281937	0.777992	0.991544
CD52	594	Urinary calculus	No	479263	4660	-0.026397	0.0150459	-1.75443	0.079356	0.926831
CD52	594.2	Calculus of lower urinary tract	No	475043	440	-0.0426987	0.0484839	-0.880676	0.378493	0.979686
CD52	594.8	Renal colic	No	474873	270	0.0246636	0.0621544	0.396811	0.691507	0.988947
CD52	595	Hydronephrosis	No	475059	456	0.0432739	0.0479002	0.903418	0.366304	0.979686
CD52	596	Other disorders of bladder	No	467964	4623	-0.00366976	0.0151063	-0.24293	0.80806	0.99155
CD52	597	Other disorders of urethra and urinary tract	No	465232	1891	0.00696564	0.0236489	0.294543	0.768343	0.991544
CD52	598	Abnormal findings on examination of urine	No	486020	35	0.0433244	0.172316	0.251424	0.801486	0.991544
CD52	599	Other symptoms/disorders or the urinary system	No	457904	4631	-0.00626049	0.0150852	-0.415009	0.678135	0.988751
CD52	599.3	Dysuria	No	453384	111	0.0559763	0.0973374	0.575075	0.565241	0.984864
CD52	599.5	Frequency of urination and polyuria	No	453869	596	-0.0104017	0.0417537	-0.249119	0.803268	0.991544
CD52	600	Hyperplasia of prostate	No	226475	9873	-0.0133558	0.0107739	-1.23964	0.215109	0.965753
CD52	601	Inflammatory diseases of prostate	No	217078	476	0.0705035	0.0471038	1.49677	0.134453	0.944977
CD52	601.11	Acute prostatitis	No	216631	29	0.382801	0.196988	1.94327	0.0519831	0.900085
CD52	601.4	Balanoposthitis	No	216628	26	0.150175	0.201681	0.744615	0.456505	0.979686
CD52	601.8	Other inflammatory disorders of male genital organs	No	216651	49	0.272255	0.14959	1.82001	0.068758	0.917989
CD52	603	Other disorders of testis	No	221889	311	0.0245703	0.0577824	0.425221	0.670676	0.988154
CD52	604	Disorders of penis	No	221931	353	0.0985823	0.0547927	1.79919	0.0719892	0.92179
CD52	608	Other disorders of male genital organs	No	222057	479	-0.0648874	0.0464145	-1.398	0.162113	0.955194
CD52	609	Male infertility and abnormal spermatozoa	No	221608	30	-0.0186257	0.184301	-0.101061	0.919502	0.996289
CD52	610	Benign mammary dysplasias	No	285302	268	-0.055653	0.0623796	-0.892167	0.372304	0.979686
CD52	610.8	Other specified benign mammary dysplasias	No	285086	52	0.282884	0.14595	1.93823	0.0525947	0.900953
CD52	611	Abnormal findings on mammogram or breast exam	No	477126	149	0.0109885	0.0833328	0.131863	0.895092	0.994866
CD52	612	Breast conditions, congenital or relating to hormones	No	477063	86	-0.126146	0.108745	-1.16001	0.246043	0.97317
CD52	613	Other nonmalignant breast conditions	No	484166	242	-0.064664	0.0650248	-0.994452	0.320003	0.976756
CD52	613.7	Other signs and symptoms in breast	No	483961	37	-0.138299	0.164847	-0.838956	0.401494	0.979686
CD52	614	Inflammatory diseases of female pelvic organs	No	282741	1014	-0.0445374	0.0320393	-1.39009	0.164502	0.956509
CD52	614.3	Pelvic inflammatory disease (PID)	No	281853	126	-0.0919523	0.089921	-1.02259	0.306502	0.974734
CD52	614.5	Inflammatory disease of cervix, vagina, and vulva	No	282091	364	-0.118629	0.0531911	-2.23024	0.0257314	0.872515
CD52	614.52	Vaginitis and vulvovaginitis	No	281767	40	-0.259845	0.159153	-1.63268	0.102537	0.944068
CD52	614.54	Abscess or ulceration of vulva	No	281767	40	-0.338563	0.158956	-2.12992	0.0331782	0.873958
CD52	617	Disorders secondary to childbirth, surgery, trauma	No	484572	218	-0.0498339	0.0687109	-0.725269	0.468287	0.981156
CD52	618	Genital prolapse	No	280917	3717	-0.0278126	0.016814	-1.65413	0.0981003	0.940654
CD52	618.6	Vaginal enterocele, congenital or acquired	No	277250	50	-0.0819356	0.142837	-0.573631	0.566217	0.984864
CD52	619	Noninflammatory female genital disorders	No	282494	1232	0.00121089	0.0291348	0.0415615	0.966848	0.998333
CD52	622	Polyp of female genital organs	No	279369	2168	0.0452385	0.0220748	2.04932	0.0404304	0.885828
CD52	622.2	Mucous polyp of cervix	No	277410	209	0.035143	0.070683	0.497192	0.619054	0.984979
CD52	624	Symptoms involving female genital tract	No	282928	95	-0.15625	0.103359	-1.51172	0.130604	0.944635
CD52	625	Pain and other symptoms associated with female genital organs	No	283026	193	-0.00811552	0.0735267	-0.110375	0.912112	0.995927
CD52	626	Disorders of menstruation and other abnormal bleeding from female genital tract	No	260103	4509	-0.0148455	0.0155133	-0.95695	0.338592	0.979686
CD52	626.8	Infertility, female	No	255811	217	-0.00053341	0.0698085	-0.00764104	0.993903	0.999513
CD52	627	Menopausal and postmenopausal disorders	No	257717	2123	0.026722	0.0222985	1.19837	0.230772	0.968975
CD52	627.2	Symptomatic menopause	No	255660	66	-0.0231809	0.125543	-0.184644	0.853508	0.993627
CD52	627.3	Postmenopausal atrophic vaginitis	No	255672	78	0.227349	0.118412	1.91997	0.0548611	0.901212
CD52	628	Ovarian cyst	No	256400	806	-0.000225084	0.0359376	-0.0062632	0.995003	0.999733
CD52	634	Miscarriage; stillbirth	No	287390	755	0.0335204	0.0377627	0.887661	0.374723	0.979686
CD52	635	Hemorrhage during pregnancy; childbirth and postpartum	No	287038	403	0.0890986	0.0517375	1.72213	0.0850461	0.931945
CD52	636	Early or threatened labor; hemorrhage in early pregnancy	No	287248	613	0.0215232	0.0417028	0.516108	0.605779	0.984864
CD52	642	Hypertension complicating pregnancy, childbirth, and the puerperium	No	293129	533	0.0629347	0.0449022	1.40159	0.161037	0.955194
CD52	643	Excessive vomiting in pregnancy	No	293864	81	0.0390089	0.114423	0.340917	0.733166	0.99099
CD52	646	Other complications of pregnancy NEC	No	293315	199	0.0452691	0.0729216	0.620792	0.534737	0.984864
CD52	649.1	Diabetes or abnormal glucose tolerance complicating pregnancy	No	293781	81	-0.114755	0.11638	-0.986032	0.324117	0.977115
CD52	655	Known or suspected fetal abnormality affecting management of mother	No	293156	166	-0.0953228	0.080183	-1.18882	0.234512	0.96912
CD52	656	Other perinatal conditions of fetus or newborn	No	486344	34	-0.344734	0.172537	-1.99802	0.0457141	0.889438
CD52	665	Obstetrical/birth trauma	No	480960	1218	0.0179101	0.0301212	0.5946	0.552111	0.984864
CD52	681	Superficial cellulitis and abscess	No	481440	85	0.0821611	0.111513	0.736785	0.461253	0.980001
CD52	686.4	Pyogenic granuloma	No	481377	22	-0.253916	0.215343	-1.17912	0.23835	0.970659
CD52	686.5	Pyoderma	No	481381	26	0.406296	0.209179	1.94234	0.0520963	0.900953
CD52	687	Symptoms affecting skin	No	475108	124	-0.0164576	0.0911621	-0.180531	0.856736	0.994006
CD52	689	Disorder of skin and subcutaneous tissue NOS	No	475767	1235	0.0169668	0.0290405	0.584247	0.559054	0.984864
CD52	690	Erythematosquamous dermatosis	No	468251	413	0.0251986	0.0501763	0.502201	0.615526	0.984864
CD52	691	Congenital anomalies of skin	No	467882	44	0.191192	0.155163	1.2322	0.217874	0.965753
CD52	694	Dyschromia and Vitiligo	No	468008	170	-0.0322686	0.0783766	-0.411712	0.680551	0.988849
CD52	694.1	Vitiligo	No	467888	50	0.0289134	0.143515	0.201466	0.840334	0.992714
CD52	695	Erythematous conditions	No	469005	1167	-0.0206089	0.0299411	-0.688315	0.491254	0.982439
CD52	695.1	Toxic erythema	No	467881	43	-0.200056	0.156488	-1.27841	0.201104	0.959914
CD52	695.2	Bullous dermatoses	No	467975	137	0.0593687	0.0882579	0.672674	0.501155	0.98334
CD52	695.7	Prurigo and Lichen	No	468050	212	-0.151616	0.0700136	-2.16552	0.0303476	0.872515
CD52	695.8	Other specified erythematous conditions	No	467889	51	-0.136654	0.141045	-0.968874	0.332608	0.978872
CD52	695.9	Unspecified erythematous condition	No	467904	66	-0.0955122	0.125579	-0.760572	0.446913	0.979686
CD52	696	Psoriasis and related disorders	No	463869	2275	0.00762126	0.0215037	0.354416	0.723027	0.990614
CD52	698	Pruritus and related conditions	No	485085	124	-0.102788	0.0916096	-1.12202	0.261853	0.97317
CD52	700	Corns and callosities	No	477469	27	-0.0675622	0.194722	-0.346968	0.728616	0.990883
CD52	701	Other hypertrophic and atrophic conditions of skin	No	478323	881	0.0282622	0.0344684	0.819946	0.412247	0.979686
CD52	701.4	Keloid scar	No	477497	55	0.0965946	0.139258	0.693638	0.487909	0.982439
CD52	701.5	Abnormal granulation tissue	No	477482	40	0.0179167	0.160323	0.111754	0.911019	0.995927
CD52	702	Degenerative skin conditions and other dermatoses	No	469141	1204	0.0189974	0.0293962	0.646251	0.518117	0.984715
CD52	703	Diseases of nail, NOS	No	483952	42	0.162929	0.15948	1.02162	0.30696	0.974734
CD52	704.1	Alopecia	No	483998	88	-0.0859239	0.107953	-0.795936	0.426069	0.979686
CD52	705	Disorders of sweat glands	No	474181	67	0.0276246	0.123831	0.223082	0.823472	0.991869
CD52	706	Diseases of sebaceous glands	No	475337	1223	-0.0101769	0.0291622	-0.348977	0.727107	0.990883
CD52	707	Chronic ulcer of skin	No	481813	2146	-0.0297537	0.0220096	-1.35185	0.176422	0.956772
CD52	709	Diffuse diseases of connective tissue	No	467434	1095	0.00227245	0.0310267	0.0732419	0.941614	0.99716
CD52	709.6	Other specified diffuse diseases of connective tissue	No	466393	54	0.175618	0.140801	1.24727	0.212298	0.965753
CD52	710	Osteomyelitis, periostitis, and other infections involving bone	No	474347	145	0.0667893	0.084992	0.78583	0.431967	0.979686
CD52	710.12	Chronic osteomyelitis	No	474251	49	-0.0530872	0.145452	-0.36498	0.715126	0.989981
CD52	711	Arthropathy associated with infections	No	474291	89	0.126458	0.108431	1.16626	0.243511	0.973006
CD52	713	Arthropathy associated with other disorders classified elsewhere	No	474282	80	-0.0402683	0.113179	-0.355793	0.721996	0.990245
CD52	714	Rheumatoid arthritis and other inflammatory polyarthropathies	No	474478	3676	0.00122734	0.0169423	0.0724421	0.94225	0.99716
CD52	715	Other inflammatory spondylopathies	No	471822	1020	-0.0158208	0.0318965	-0.496004	0.619891	0.984979
CD52	715.1	Sacroiliitis NEC	No	470876	74	-0.237352	0.117097	-2.02697	0.0426658	0.886981
CD52	716	Other arthropathies	No	474313	111	0.0226637	0.0962556	0.235454	0.813856	0.991869
CD52	717	Polymyalgia Rheumatica	No	484702	1791	-0.00491559	0.0241227	-0.203774	0.83853	0.99266
CD52	721	Spondylosis and allied disorders	No	472814	1196	0.048014	0.0296392	1.61995	0.105243	0.944068
CD52	721.8	Other allied disorders of spine	No	471717	99	0.121625	0.103863	1.17102	0.24159	0.971323
CD52	722	Intervertebral disc disorders	No	472049	431	0.0695281	0.0493419	1.40911	0.158803	0.954976
CD52	722.3	Schmorl's nodes	No	471641	23	-0.0500707	0.211979	-0.236206	0.813273	0.991869
CD52	724	Other and unspecified disorders of back	No	471852	234	-0.0629332	0.06636	-0.94836	0.342946	0.979686
CD52	726	Peripheral enthesopathies and allied syndromes	No	454796	5153	0.0109992	0.0143172	0.768253	0.442337	0.979686
CD52	726.2	Synoviopathy	No	449704	61	-0.021411	0.131118	-0.163296	0.870286	0.994088
CD52	726.3	Bursitis	No	449740	97	0.0381142	0.103549	0.36808	0.712814	0.989981
CD52	727	Other disorders of synovium, tendon, and bursa	No	451949	2306	0.0101082	0.0213225	0.474064	0.635454	0.985068
CD52	727.4	Ganglion and cyst of synovium, tendon, and bursa	No	450076	433	-0.0779058	0.0485551	-1.60448	0.108608	0.944068
CD52	728	Disorders of muscle, ligament, and fascia	No	449685	42	0.0778471	0.157815	0.493282	0.621814	0.984979
CD52	728.2	Laxity of ligament or hypermobility syndrome	No	449768	125	0.0276233	0.0912243	0.302806	0.762038	0.991544
CD52	728.7	Fasciitis	No	451224	1581	-0.04413	0.0256164	-1.72272	0.0849386	0.931945
CD52	729	Other disorders of soft tissues	No	449839	196	-0.0213422	0.0724398	-0.29462	0.768284	0.991544
CD52	731	Osteitis deformans and osteopathies associated with other disorders classified elsewhere	No	460290	77	-0.0243038	0.11522	-0.210934	0.832939	0.992406
CD52	732	Osteochondropathies	No	460304	91	0.136259	0.107191	1.27118	0.203666	0.961482
