## Supplemental Table6 for "Clinical and Therapeutic Applications of Individual-level Tissue-Specific Imputed Transcriptomes" (part 2 of 3)

### Sheet: Sheet1 (continued)
Supplemental Table 6. Summary statistics of associations tested in whole blood phenome-wide association studies
CD52	733	Other disorders of bone and cartilage	No	460768	555	0.0522974	0.04346	1.20335	0.228842	0.968911
CD52	735	Acquired foot deformities	No	468285	4115	-0.000584255	0.0159763	-0.03657	0.970828	0.998808
CD52	735.1	Flat foot	No	464210	40	0.150765	0.160598	0.93877	0.347849	0.979686
CD52	735.2	Acquired toe deformities	No	465801	1631	0.049687	0.0253491	1.96011	0.049983	0.895744
CD52	736	Other acquired deformities of limbs	No	464361	191	-0.177359	0.0733135	-2.41919	0.0155553	0.787927
CD52	737	Curvature of spine	No	464760	590	-0.00727415	0.0420664	-0.172921	0.862714	0.994088
CD52	738	Other acquired musculoskeletal deformity	No	465190	1020	-0.0245695	0.0318695	-0.770939	0.440743	0.979686
CD52	740	Osteoarthrosis	No	444087	36822	0.00216499	0.00563976	0.38388	0.701067	0.989726
CD52	740.12	Osteoarthrosis, localized, secondary	No	407627	362	0.100828	0.054019	1.86652	0.0619681	0.91039
CD52	740.2	Osteoarthrosis, generalized	No	410855	3590	0.0141705	0.0171434	0.826587	0.408471	0.979686
CD52	740.9	Osteoarthrosis NOS	No	418164	10899	0.00678062	0.00997503	0.67976	0.496657	0.982479
CD52	741	Symptoms and disorders of the joints	No	478183	752	0.0163982	0.0372486	0.440236	0.659766	0.987063
CD52	742	Derangement of joint, non-traumatic	No	477738	307	0.112873	0.0586158	1.92565	0.0541483	0.901067
CD52	743	Osteoporosis, osteopenia and pathological fracture	No	484493	458	0.0956738	0.0480113	1.99273	0.0462906	0.889438
CD52	743.2	Pathologic fracture	No	484391	356	0.0836615	0.0543845	1.53834	0.123967	0.944068
CD52	745	Pain in joint	No	475420	2171	-0.0116389	0.0219011	-0.53143	0.595121	0.984864
CD52	747	Cardiac and circulatory congenital anomalies	No	484900	807	-0.0267772	0.0358422	-0.747086	0.455012	0.979686
CD52	747.11	Cardiac shunt/ heart septal defect	No	484457	364	-0.0192972	0.0532937	-0.362092	0.717283	0.989981
CD52	747.12	Valvular heart disease/ heart chambers	No	484266	173	-0.0567816	0.0774992	-0.732673	0.463758	0.980288
CD52	747.2	Congenital anomalies of peripheral vascular system	No	484211	118	-0.0680014	0.0934934	-0.727339	0.467018	0.980705
CD52	749	Congenital anomalies of face and neck	No	485991	84	-0.034911	0.111969	-0.311792	0.755198	0.991544
CD52	750	Digestive congenital anomalies	No	483107	284	0.0187693	0.0605011	0.310231	0.756385	0.991544
CD52	750.2	Lower gastrointestinal congenital anomalies	No	482943	120	-0.0098271	0.0925748	-0.106153	0.915461	0.995945
CD52	751	Genitourinary congenital anomalies	No	483545	722	-0.0311925	0.0378721	-0.823628	0.410151	0.979686
CD52	751.1	Congenital anomalies of genital organs	No	482911	88	0.0729729	0.108928	0.669922	0.502908	0.98334
CD52	752	Nervous system congenital anomalies	No	485480	375	0.0427919	0.0527275	0.811567	0.41704	0.979686
CD52	753	Congenital anomalies of the eye	No	485181	76	-0.173807	0.114745	-1.51472	0.129842	0.944068
CD52	754	Congenital musculoskeletal deformities of spine	No	484011	138	0.100075	0.0873231	1.14603	0.251784	0.97317
CD52	755	Congenital anomalies of limbs	No	484016	143	0.0177716	0.08551	0.207831	0.835361	0.992406
CD52	755.6	Other congenital anomalies of lower limb, including pelvic girdle	No	483928	55	0.0673013	0.138191	0.487016	0.626247	0.98499
CD52	756	Other congenital musculoskeletal anomalies	No	484111	238	-0.0490949	0.0656855	-0.747423	0.454808	0.979686
CD52	758	Chromosomal anomalies and genetic disorders	No	484645	139	0.0372538	0.0865543	0.43041	0.666897	0.987405
CD52	759	Other and unspecified congenital anomalies	No	484574	68	0.0716681	0.124915	0.573736	0.566147	0.984864
CD52	760	Back pain	No	476100	3623	0.0207225	0.0170383	1.21623	0.223899	0.966795
CD52	764	Sciatica	No	481624	817	-0.0254445	0.0356254	-0.714225	0.475088	0.981156
CD52	766	Neuralgia, neuritis, and radiculitis NOS	No	480993	186	0.010184	0.0751471	0.135521	0.8922	0.994866
CD52	770	Myalgia and myositis unspecified	No	484765	1463	-0.00865806	0.0266805	-0.324509	0.745553	0.991544
CD52	772	Symptoms of the muscles	No	485843	25	-0.054049	0.202491	-0.266921	0.78953	0.991544
CD52	781	Symptoms involving nervous and musculoskeletal systems	No	479173	3148	-0.0206416	0.0182555	-1.13071	0.258178	0.97317
CD52	782.3	Edema	No	481093	716	-0.0497154	0.0379248	-1.31089	0.189894	0.957274
CD52	783	Fever of unknown origin	No	479087	997	-0.0262121	0.0323511	-0.810237	0.417804	0.979686
CD52	785	Abdominal pain	No	460382	4801	-0.00703838	0.0148186	-0.474968	0.63481	0.985068
CD52	788	Syncope and collapse	No	470924	2914	-0.0149767	0.0189519	-0.790247	0.429383	0.979686
CD52	790	Nonspecific findings on examination of blood	No	484622	34	0.227305	0.176755	1.28599	0.198445	0.958531
CD52	793	Nonspecific abnormal findings on radiological and other examination of musculoskeletal system	No	486122	35	-0.0350017	0.17182	-0.203712	0.838579	0.99266
CD52	797	Shock	No	486020	47	0.128924	0.150756	0.85518	0.392451	0.979686
CD52	798	Malaise and fatigue	No	479013	1392	-0.0167204	0.0273547	-0.611245	0.541038	0.984864
CD52	800	Fracture of lower limb	No	460296	755	-0.0177	0.0370717	-0.477452	0.63304	0.985068
CD52	800.1	Fracture of neck of femur	No	459899	358	0.0110536	0.0539313	0.204957	0.837606	0.99266
CD52	801	Fracture of ankle and foot	No	459738	197	0.0485855	0.0727906	0.66747	0.504472	0.98334
CD52	803	Fracture of upper limb	No	461542	2001	-0.021091	0.0227958	-0.925216	0.354853	0.979686
CD52	803.1	Fracture of humerus	No	460010	469	-0.0323469	0.0469024	-0.689665	0.490405	0.982439
CD52	803.3	Fracture of clavicle or scapula	No	459760	219	0.0146641	0.0689061	0.212812	0.831473	0.992406
CD52	804	Fracture of hand or wrist	No	459819	278	-0.023627	0.0612008	-0.386057	0.699454	0.989457
CD52	805	Fracture of vertebral column without mention of spinal cord injury	No	459574	33	-0.301516	0.176201	-1.7112	0.0870434	0.931945
CD52	819	Skull and face fracture and other intercranial injury	No	485339	94	0.0883178	0.105885	0.834089	0.404231	0.979686
CD52	835	Internal derangement of knee	No	469032	3148	0.0135997	0.0182629	0.74466	0.456478	0.979686
CD52	840	Sprains and strains	No	485428	42	0.169133	0.15914	1.06279	0.287877	0.973847
CD52	851	Complications of transplants and reattached limbs	No	479464	98	-0.0952513	0.102293	-0.931158	0.351772	0.979686
CD52	854	Complications of cardiac/vascular device, implant, and graft	No	479402	36	-0.248183	0.168739	-1.47081	0.141343	0.947223
CD52	857	Mechanical complication of unspecified genitourinary device, implant, and graft	No	479758	392	-0.042313	0.0513774	-0.823573	0.410182	0.979686
CD52	870	Open wounds of head; neck; and trunk	No	483197	57	0.0508471	0.135687	0.374737	0.707856	0.989981
CD52	915	Superficial injury without mention of infection	No	482546	275	0.0574029	0.0617273	0.929942	0.352401	0.979686
CD52	930	Allergic reaction to food	No	477778	21	0.28295	0.227033	1.2463	0.212655	0.965753
CD52	938	Dermatitis due to solar radiation	No	477800	43	0.31375	0.159489	1.96722	0.0491581	0.895744
CD52	939	Atopic/contact dermatitis due to other or unspecified	No	478848	1091	-0.0480062	0.030883	-1.55445	0.120076	0.944068
CD52	941	Adverse reaction to serum or vaccine	No	477919	162	-0.00194494	0.0801735	-0.0242592	0.980646	0.998866
CD52	947	Urticaria	No	477866	109	0.123827	0.0986493	1.25523	0.209396	0.964868
CD52	958	Certain early complications of trauma or procedure	No	485953	23	-0.0981266	0.210699	-0.465719	0.641417	0.985068
CD52	960	Poisoning by antibiotics	No	449312	19742	0.00190122	0.00745706	0.254956	0.798757	0.991544
CD52	961.1	Poisoning/allergy of sulfonamides	No	430086	516	-0.0507154	0.044766	-1.1329	0.257256	0.97317
CD52	965	Poisoning by analgesics, antipyretics, and antirheumatics	No	433401	3831	0.00662427	0.016587	0.399366	0.689623	0.988913
CD52	967	Adverse effects of sedatives or other central nervous system depressants and anesthetics	No	429728	158	-0.0245332	0.0813981	-0.301397	0.763112	0.991544
CD52	990	Effects radiation NOS	No	470452	5201	0.00139853	0.0142223	0.0983333	0.921668	0.996289
CD52	1000	Burns	No	485793	76	0.0038252	0.116933	0.0327129	0.973904	0.998866
CD52	1001	Foreign body injury	No	484748	166	-0.0395427	0.0788493	-0.501497	0.616021	0.984864
CD52	1002	Symptoms concerning nutrition, metabolism, and development	No	474717	2003	0.0253927	0.0229507	1.10641	0.268551	0.97317
CD52	1004	Other signs and symptoms involving emotional state	No	485045	216	-0.0208624	0.0689771	-0.302453	0.762307	0.991544
CD52	1009	Injury, NOS	No	484211	70	-0.033672	0.121621	-0.276859	0.781889	0.991544
CD52	1011	Complications of surgical and medical procedures	No	474144	2605	0.0156903	0.0200491	0.782594	0.433865	0.979686
CD86	110	Dermatophytosis / Dermatomycosis	No	481239	48	-0.121853	0.144285	-0.844531	0.398373	0.979686
CD86	112	Candidiasis	No	481560	369	-0.0624011	0.0523223	-1.19263	0.233015	0.968975
CD86	117	Mycoses	No	481368	177	-0.0265634	0.075208	-0.353199	0.723939	0.990676
CD86	133	Arthropod-borne diseases	No	485556	28	0.0606876	0.190413	0.318715	0.749943	0.991544
CD86	136	Other infectious and parasitic diseases	No	485554	26	0.415699	0.196147	2.11933	0.0340628	0.880036
CD86	145	Cancer of mouth	No	483398	611	-0.0370206	0.0405023	-0.914039	0.360696	0.979686
CD86	145.3	Cancer of major salivary glands	No	482857	70	-0.0438788	0.119887	-0.366	0.714365	0.989981
CD86	145.5	Cancer of the mouth floor	No	482834	47	-0.00422	0.14599	-0.028906	0.97694	0.998866
CD86	149	Cancer of larynx, pharynx, nasal cavities	No	483583	796	-0.0460222	0.0355675	-1.29394	0.195685	0.957457
CD86	149.3	Cancer of hypopharynx	No	482865	78	-0.0421427	0.113724	-0.370571	0.710957	0.989981
CD86	149.9	Cancer of of nasal cavities	No	482834	47	0.101516	0.145791	0.696312	0.486233	0.982439
CD86	150	Cancer of esophagus	No	457553	1340	0.00750241	0.0273937	0.273873	0.784182	0.991544
CD86	155	Cancer of liver and intrahepatic bile duct	No	456921	708	0.00091664	0.0378011	0.024249	0.980654	0.998866
CD86	157	Pancreatic cancer	No	457607	1394	-0.0413012	0.0269093	-1.53483	0.124826	0.944068
CD86	158	Neoplasm of unspecified nature of digestive system	No	456481	268	0.114708	0.0612241	1.87358	0.060988	0.908267
CD86	159	Malignant neoplasm of other and ill-defined sites within the digestive organs and peritoneum	No	456974	761	0.0273171	0.0363538	0.751424	0.452398	0.979686
CD86	159.2	Malignant neoplasm of small intestine, including duodenum	No	456407	194	-0.00234582	0.0718664	-0.0326413	0.973961	0.998866
CD86	164	Cancer of intrathoracic organs	No	479711	36	0.256133	0.167285	1.53112	0.12574	0.944068
CD86	165	Cancer within the respiratory system	No	484766	5091	-0.0158905	0.0141745	-1.12106	0.262261	0.97317
CD86	170	Cancer of bone and connective tissue	No	485914	330	-0.162941	0.055231	-2.95018	0.0031759	0.694403
CD86	172	Skin cancer	No	475499	5137	0.00139275	0.0140627	0.0990387	0.921108	0.996289
CD86	172.1	Melanomas of skin, dx or hx	No	472056	1694	0.0158133	0.024352	0.649363	0.516104	0.984587
CD86	174	Breast cancer	No	462222	9446	0.00169922	0.0105563	0.160967	0.872119	0.994088
CD86	180	Cervical cancer and dysplasia	No	260396	2280	0.0152246	0.0211094	0.721224	0.470772	0.981156
CD86	182	Malignant neoplasm of uterus	No	259305	1189	-0.00934159	0.0291948	-0.319974	0.748988	0.991544
CD86	184	Cancer of other female genital organs	No	271483	2758	0.00150237	0.0192334	0.0781126	0.937738	0.99716
CD86	184.2	Cancer of other female genital organs (excluding uterus and ovary)	No	268952	227	0.0312134	0.0665779	0.468824	0.639195	0.985068
CD86	185	Cancer of prostate	No	226619	10017	-0.000127133	0.0104767	-0.0121349	0.990318	0.998941
CD86	187	Cancer of other male genital organs	No	243302	3784	0.0127516	0.0165196	0.771904	0.440171	0.979686
CD86	189	Cancer of urinary organs (incl. kidney and bladder)	No	483885	4157	-1.748e-05	0.0156659	-0.00111579	0.99911	0.999787
CD86	189.1	Cancer of kidney and renal pelvis	No	480763	1035	0.0205849	0.0311821	0.660151	0.509157	0.98334
CD86	189.4	Malignant neoplasm of other urinary organs	No	479910	182	0.0227638	0.0743014	0.306372	0.759322	0.991544
CD86	190	Cancer of eye	No	483044	113	-0.128413	0.0940407	-1.3655	0.172095	0.956772
CD86	191	Manlignant and unknown neoplasms of brain and nervous system	No	483913	982	0.0105175	0.0320207	0.328458	0.742566	0.991544
CD86	194	Cancer of other endocrine glands	No	483356	61	-0.187854	0.128814	-1.45834	0.144748	0.948398
CD86	195	Cancer, suspected or other	No	453917	6360	0.0173217	0.0127281	1.36091	0.173544	0.956772
CD86	197	Chemotherapy	No	458568	11011	-0.00199393	0.00969525	-0.205661	0.837056	0.992651
CD86	198	Secondary malignant neoplasm	No	461904	14347	-0.00722277	0.00853289	-0.846463	0.397295	0.979686
CD86	198.3	Secondary malignant neoplasm of digestive systems	No	449649	2092	0.00618943	0.0219995	0.281345	0.778446	0.991544
CD86	199	Neoplasm of uncertain behavior	No	447988	431	0.0303546	0.0483167	0.628242	0.529845	0.984864
CD86	200	Myeloproliferative disease	No	479349	1286	-0.00295065	0.0280008	-0.105377	0.916077	0.995984
CD86	201	Hodgkin's disease	No	478317	254	-0.0767388	0.0629102	-1.21981	0.222535	0.966587
CD86	202	Cancer of other lymphoid, histiocytic tissue	No	480576	2513	0.00511892	0.020072	0.255027	0.798702	0.991544
CD86	204	Leukemia	No	480930	2867	0.0100088	0.0187987	0.532419	0.594436	0.984864
CD86	204.1	Lymphoid leukemia	No	478911	848	0.00679696	0.0344625	0.197228	0.843649	0.993223
CD86	204.11	Lymphoid leukemia, acute	No	478138	75	0.168907	0.115631	1.46074	0.144087	0.948369
CD86	204.2	Myeloid leukemia	No	478793	730	0.0418311	0.0371232	1.12682	0.25982	0.97317
CD86	211	Benign neoplasm of other parts of digestive system	No	462371	2826	0.0269308	0.0189378	1.42207	0.155006	0.95325
CD86	212	Benign neoplasm of respiratory and intrathoracic organs	No	485955	125	-0.149238	0.0901606	-1.65525	0.0978747	0.940654
CD86	213	Benign neoplasm of bone and articular cartilage	No	430948	29	-0.225851	0.185835	-1.21533	0.22424	0.966795
CD86	214	Lipoma	No	476875	819	-0.0347333	0.0351368	-0.988516	0.3229	0.97679
CD86	216	Benign neoplasm of skin	No	477287	715	-0.00128905	0.0374961	-0.0343783	0.972575	0.998866
CD86	217	Vascular hamartomas and non-neoplastic nevi	No	476743	171	0.005759	0.0765876	0.0751949	0.94006	0.99716
CD86	218	Benign neoplasm of uterus	No	272191	2730	-0.0158406	0.0195371	-0.810794	0.417484	0.979686
CD86	220	Benign neoplasm of ovary	No	256130	76	-0.0499166	0.115389	-0.432593	0.665311	0.987285
CD86	224	Benign neoplasm of eye	No	482990	59	-0.0292925	0.13032	-0.224774	0.822155	0.991869
CD86	225	Benign neoplasm of brain and other parts of nervous system	No	483555	624	-0.00617044	0.0402707	-0.153224	0.878221	0.994202
CD86	227	Benign neoplasm of other endocrine glands and related structures	No	483839	544	-0.00637649	0.0431623	-0.147733	0.882554	0.994543
CD86	228	Hemangioma and lymphangioma, any site	No	483961	271	-0.0104884	0.0610705	-0.171743	0.86364	0.994088
CD86	241	Nontoxic nodular goiter	No	453760	511	0.0417649	0.0445108	0.938308	0.348086	0.979686
CD86	242	Thyrotoxicosis with or without goiter	No	454461	1212	0.035369	0.0289229	1.22287	0.221378	0.966323
CD86	244	Hypothyroidism	No	471132	17883	-0.000502962	0.00772756	-0.0650867	0.948105	0.99716
CD86	244.1	Secondary hypothyroidism	No	454221	972	0.0172195	0.0323283	0.532643	0.594281	0.984864
CD86	245	Thyroiditis	No	453367	118	0.0673526	0.0923831	0.729058	0.465966	0.980492
CD86	246	Other disorders of thyroid	No	453374	125	0.0235154	0.0900276	0.261202	0.793937	0.991544
CD86	250	Diabetes mellitus	No	473539	27993	-0.0148188	0.00629759	-2.35309	0.0186182	0.829081
CD86	250.1	Type 1 diabetes	No	447910	2364	-0.0355194	0.0206997	-1.71594	0.0861739	0.931945
CD86	250.23	Type 2 diabetes with ophthalmic manifestations	No	447117	1571	-0.0607836	0.0255388	-2.38005	0.0173105	0.805802
CD86	250.4	Abnormal glucose	No	445802	256	-0.0784466	0.0629171	-1.24683	0.212462	0.965753
CD86	250.42	Other abnormal glucose	No	445599	53	-0.0906401	0.138686	-0.653563	0.513393	0.984363
CD86	251.1	Hypoglycemia	No	441211	721	-0.0736222	0.0374499	-1.96588	0.049312	0.895744
CD86	252	Disorders of parathyroid gland	No	478838	927	0.0401199	0.0330373	1.21438	0.224602	0.966883
CD86	252.2	Hypoparathyroidism	No	478043	132	0.0470603	0.0872984	0.539074	0.589836	0.984864
CD86	253	Disorders of the pituitary gland and its hypothalamic control	No	478513	602	-0.0417538	0.0409653	-1.01925	0.308085	0.974734
CD86	253.1	Pituitary hyperfunction	No	478053	142	-0.0603593	0.084247	-0.716456	0.47371	0.981156
CD86	253.7	Other disorders of neurohypophysis	No	478036	125	-0.218274	0.089776	-2.43132	0.015044	0.787927
CD86	255	Disorders of adrenal glands	No	478471	560	-0.0288448	0.0424884	-0.678886	0.49721	0.982823
CD86	255.1	Adrenal hyperfunction	No	478108	197	-0.050729	0.0716736	-0.707778	0.479083	0.982009
CD86	256	Ovarian dysfunction	No	289569	115	-0.0118113	0.0937973	-0.125924	0.899792	0.99489
CD86	257	Testicular dysfunction	No	251071	142	-0.163052	0.0843624	-1.93276	0.0532658	0.900953
CD86	259	Other endocrine disorders	No	477959	48	-0.136418	0.144803	-0.942096	0.346144	0.979686
CD86	260	Protein-calorie malnutrition	No	475865	95	-0.209113	0.102856	-2.03308	0.0420448	0.886981
CD86	261	Vitamin deficiency	No	477711	1941	-0.0100382	0.0228999	-0.43835	0.661133	0.987073
CD86	262	Mineral deficiency NEC	No	475924	154	0.0309585	0.0810072	0.38217	0.702336	0.98994
CD86	269	Proteinuria	No	484394	54	-0.216554	0.137197	-1.57842	0.11447	0.944068
CD86	270	Disorders of protein plasma/amino-acid transport and metabolism	No	484889	549	-0.0618665	0.0428757	-1.44293	0.149041	0.951762
CD86	270.1	Disturbances of amino-acid transport	No	484364	24	0.0443794	0.204701	0.216801	0.828364	0.992117
CD86	270.33	Amyloidosis	No	484590	250	0.0415176	0.06349	0.653924	0.513161	0.984363
CD86	270.35	Macroglobulinemia	No	484460	120	0.0188282	0.0914783	0.205821	0.83693	0.992651
CD86	271	Disorders of carbohydrate transport and metabolism	No	486192	83	0.0784932	0.110849	0.70811	0.478877	0.982009
CD86	272	Disorders of lipoid metabolism	No	448520	33510	-0.0128973	0.00585316	-2.20347	0.0275617	0.872515
CD86	272.13	Mixed hyperlipidemia	No	415062	52	-0.296152	0.139326	-2.1256	0.0335367	0.87636
CD86	272.9	Unspecified disorder of lipoid metabolism	No	415150	140	0.00338242	0.0849463	0.0398183	0.968238	0.998399
CD86	274	Gout and other crystal arthropathies	No	482017	3061	-0.00667163	0.0182677	-0.365214	0.714951	0.989981
CD86	274.2	Crystal arthropathies	No	479054	98	-0.081939	0.101154	-0.810039	0.417918	0.979686
CD86	275	Disorders of mineral metabolism	No	482007	2274	0.0126235	0.0210669	0.599211	0.549032	0.984864
CD86	275.5	Disorders of calcium/phosphorus metabolism	No	480567	834	0.0170404	0.0347635	0.490181	0.624006	0.98499
CD86	276	Disorders of fluid, electrolyte, and acid-base balance	No	466413	5781	-0.0128021	0.0133182	-0.961245	0.336429	0.979686
CD86	276.11	Hyperosmolality and/or hypernatremia	No	460727	95	-0.187282	0.10373	-1.80547	0.0710015	0.921597
CD86	276.14	Hypopotassemia	No	461538	906	-0.0256668	0.0333376	-0.769904	0.441357	0.979686
CD86	276.4	Acid-base balance disorder	No	461007	375	0.0528231	0.051846	1.01885	0.308277	0.974734
CD86	277	Other disorders of metabolism	No	483221	312	0.0014026	0.0571094	0.0245599	0.980406	0.998866
CD86	277.4	Disorders of bilirubin excretion	No	483231	322	-0.011677	0.0558176	-0.2092	0.834292	0.992406
CD86	277.5	Other disorders of lipoid metabolism	No	482949	40	0.192705	0.158564	1.21532	0.224246	0.966795
CD86	278	Overweight, obesity and other hyperalimentation	No	465697	11645	0.00796434	0.00941387	0.846022	0.39754	0.979686
CD86	279	Disorders involving the immune mechanism	No	485697	266	0.0434105	0.0616883	0.703708	0.481615	0.982406
CD86	280	Iron deficiency anemias	No	450369	6824	-0.0257639	0.01226	-2.10146	0.0356003	0.882204
CD86	281	Other deficiency anemia	No	444348	803	-0.0437458	0.0353757	-1.2366	0.216234	0.965753
CD86	281.12	Other vitamin B12 deficiency anemia	No	443614	69	-0.104763	0.121329	-0.863458	0.387886	0.979686
CD86	281.13	Folate-deficiency anemia	No	443640	95	0.0428968	0.102646	0.417908	0.676014	0.988459
CD86	282	Hereditary hemolytic anemias	No	444103	558	-0.0318061	0.0441066	-0.721119	0.470837	0.981156
CD86	283	Acquired hemolytic anemias	No	443692	147	-0.101534	0.0826581	-1.22836	0.219312	0.965753
CD86	284	Aplastic anemia	No	443866	321	-0.0173033	0.0559411	-0.309313	0.757084	0.991544
CD86	285.2	Anemia of chronic disease	No	444124	579	-0.0498423	0.041653	-1.19661	0.231459	0.968975
CD86	286	Coagulation defects	No	480922	713	-0.00775402	0.0375733	-0.20637	0.836502	0.992651
CD86	286.13	Congenital factor VIII disorder	No	480257	48	0.109698	0.144598	0.758643	0.448066	0.979686
CD86	286.7	Other and unspecified coagulation defects	No	480354	145	0.00254304	0.0835794	0.0304266	0.975727	0.998866
CD86	287	Purpura and other hemorrhagic conditions	No	481651	1442	-0.00438864	0.0264822	-0.16572	0.868377	0.994088
CD86	288	Diseases of white blood cells	No	470818	152	0.0228558	0.0815866	0.280141	0.779369	0.991544
CD86	288.1	Decreased white blood cell count	No	472665	1999	0.00946408	0.0225005	0.420617	0.674035	0.988459
CD86	289.5	Diseases of spleen	No	471189	523	-0.046352	0.0439147	-1.0555	0.291196	0.973847
CD86	290	Delirium dementia and amnestic and other cognitive disorders	No	472687	3333	-0.00880329	0.0175152	-0.502608	0.61524	0.984864
CD86	291	Other specified nonpsychotic and/or transient mental disorders	No	469445	91	-0.0378827	0.105279	-0.359831	0.718974	0.989981
CD86	292	Neurological disorders	No	470955	1601	0.0255929	0.0251193	1.01885	0.308273	0.974734
CD86	292.3	Memory loss	No	469493	139	-0.0212474	0.085199	-0.249386	0.803063	0.991544
CD86	293	Symptoms involving head and neck	No	482350	471	0.0228439	0.0463093	0.49329	0.621807	0.984979
CD86	293.1	Swelling, mass, or lump in head and neck [Space-occupying lesion, intracranial NOS]	No	481976	97	-0.182156	0.101953	-1.78667	0.0739908	0.92445
CD86	295	Schizophrenia and other psychotic disorders	No	445267	792	-0.023832	0.0358172	-0.665379	0.505808	0.98334
CD86	296	Mood disorders	No	457378	12903	0.00613143	0.00896411	0.683997	0.493977	0.982439
CD86	296.2	Depression	No	456583	12108	0.000235769	0.00924523	0.0255016	0.979655	0.998866
CD86	297	Suicidal ideation or attempt	No	444515	40	-0.0730211	0.159282	-0.458439	0.646637	0.985591
CD86	300	Anxiety disorders	No	450920	6445	0.0107199	0.0125891	0.851524	0.394478	0.979686
CD86	300.11	Generalized anxiety disorder	No	444515	40	0.0560969	0.158654	0.35358	0.723654	0.990659
CD86	300.13	Phobia	No	444962	487	0.0995274	0.045575	2.18382	0.0289756	0.872515
CD86	300.3	Obsessive-compulsive disorders	No	444578	103	0.029959	0.0985888	0.303878	0.761221	0.991544
CD86	300.4	Dysthymic disorder	No	444497	22	-0.00785467	0.213753	-0.0367465	0.970687	0.998808
CD86	301	Personality disorders	No	444738	263	0.0293277	0.0619782	0.473193	0.636076	0.985068
CD86	303	Psychogenic and somatoform disorders	No	444564	89	0.100521	0.106351	0.945185	0.344564	0.979686
CD86	303.3	Psychogenic disorder	No	444497	22	0.172504	0.213751	0.807034	0.419647	0.979686
CD86	304	Adjustment reaction	No	444526	51	-0.0664807	0.13993	-0.475099	0.634716	0.985068
CD86	305.2	Eating disorder	No	444545	70	-0.148832	0.119641	-1.24399	0.213503	0.965753
CD86	306	Other mental disorder	No	444508	33	-0.258178	0.175428	-1.4717	0.141101	0.947201
CD86	313	Pervasive developmental disorders	No	484811	98	-0.0622327	0.101199	-0.614956	0.538584	0.984864
CD86	315.1	Learning disorder	No	484875	162	0.050457	0.0786893	0.641218	0.521381	0.984864
CD86	316	Substance addiction and disorders	No	464376	250	0.0146034	0.0637297	0.229147	0.818755	0.991869
CD86	317	Alcohol-related disorders	No	467474	3348	-0.0323299	0.0173881	-1.85931	0.0629835	0.91371
CD86	320	Meningitis	No	484645	85	-0.0958595	0.108703	-0.881851	0.377858	0.979686
CD86	323	Encephalitis	No	484697	137	-0.076121	0.0854343	-0.890989	0.372935	0.979686
CD86	324	Other CNS infection and poliomyelitis	No	484823	263	0.0883948	0.0618338	1.42956	0.152845	0.95179
CD86	327	Sleep disorders	No	475820	319	0.00493176	0.0562817	0.0876263	0.930174	0.996804
CD86	327.3	Sleep apnea	No	480406	4905	0.0166785	0.0144217	1.15649	0.247483	0.97317
CD86	331	Other cerebral degenerations	No	462179	573	-0.0682508	0.0420378	-1.62356	0.10447	0.944068
CD86	332	Parkinson's disease	No	463971	2365	-0.0196073	0.0207104	-0.946737	0.343773	0.979686
CD86	333	Extrapyramidal disease and abnormal movement disorders	No	462403	797	0.0206545	0.0355676	0.580712	0.561435	0.984864
CD86	334	Degenerative disease of the spinal cord	No	462839	1233	-0.000705866	0.0286021	-0.0246788	0.980311	0.998866
CD86	334.1	Spinocerebellar disease	No	461737	131	-0.0824083	0.0876001	-0.940733	0.346842	0.979686
CD86	335	Multiple sclerosis	No	463005	1399	-0.044259	0.0268162	-1.65046	0.0988497	0.940839
CD86	337	Disorders of the autonomic nervous system	No	461820	214	0.095958	0.0685825	1.39916	0.161765	0.955194
CD86	339	Other headache syndromes	No	468950	2092	0.0637054	0.0219933	2.89659	0.00377248	0.694403
CD86	340	Migraine	No	468433	1575	-0.0265359	0.0253365	-1.04734	0.294943	0.973847
CD86	342	Hemiplegia	No	462961	1355	0.0128648	0.0272717	0.471725	0.637123	0.985068
CD86	343	Infantile cerebral palsy	No	461733	127	0.0328322	0.088981	0.36898	0.712142	0.989981
CD86	344	Other paralytic syndromes	No	461984	378	0.106384	0.0516199	2.06092	0.0393108	0.88261
CD86	345	Epilepsy, recurrent seizures, convulsions	No	465231	3625	-0.0398803	0.0167091	-2.38674	0.0169986	0.803053
CD86	345.1	Epilepsy	No	461926	320	-0.159756	0.0561147	-2.84696	0.00441386	0.706541
CD86	348	Other conditions of brain	No	461998	392	0.0646223	0.0507423	1.27354	0.202826	0.960431
CD86	350	Abnormal movement	No	483316	410	-0.066313	0.0495247	-1.33899	0.180574	0.957053
CD86	350.1	Abnormal involuntary movements	No	483203	297	-0.0307994	0.0581932	-0.529262	0.596624	0.984864
CD86	352	Disorders of other cranial nerves	No	464231	811	0.0279154	0.0352577	0.791753	0.428505	0.979686
CD86	353	Nerve root and plexus disorders	No	463649	229	-0.0415621	0.0664012	-0.625924	0.531365	0.984864
CD86	357	Inflammatory and toxic neuropathy	No	483268	1374	0.00514913	0.0270929	0.190055	0.849266	0.993252
CD86	358	Myoneural disorders	No	482150	256	0.00880088	0.062771	0.140206	0.888497	0.994632
CD86	359	Muscular dystrophies and other myopathies	No	482105	211	-0.0356171	0.0688789	-0.517098	0.605088	0.984864
CD86	360	Disorders of the globe	No	462487	179	0.089175	0.07507	1.18789	0.234876	0.96912
CD86	361	Retinal detachments and defects	No	462693	385	0.00161854	0.0511063	0.0316701	0.974735	0.998866
CD86	361.2	Retinoschisis and retinal cysts	No	462348	40	-0.0794542	0.158091	-0.502584	0.615257	0.984864
CD86	362	Other retinal disorders	No	465922	3614	-0.0100399	0.0168071	-0.59736	0.550267	0.984864
CD86	362.3	Other nondiabetic retinopathy	No	462729	421	0.0142444	0.0488958	0.291321	0.770806	0.991544
CD86	362.4	Retinal vascular changes and abnomalities	No	462370	62	-0.00677488	0.12699	-0.0533496	0.957453	0.997933
CD86	362.6	Peripheral retinal degenerations	No	462371	63	0.0803268	0.126796	0.633514	0.526398	0.984864
CD86	363	Chorioretinal inflammations, scars, and other disorders of choroid	No	462501	193	-0.0736042	0.0724454	-1.01599	0.309632	0.974734
CD86	364	Corneal opacity and other disorders of cornea	No	463403	1095	-0.0182557	0.0303462	-0.601582	0.547452	0.984864
CD86	364.1	Corneal opacity	No	462353	45	-0.0545636	0.150459	-0.362648	0.716868	0.989981
CD86	364.9	Cornea replaced by transplant	No	462426	118	-0.0536897	0.0924	-0.581057	0.561202	0.984864
CD86	365	Glaucoma	No	468689	6381	0.0172055	0.0127153	1.35313	0.176013	0.956772
CD86	365.1	Open-angle glaucoma	No	463693	1385	-0.0089555	0.0271007	-0.330452	0.741058	0.991544
CD86	366	Cataract	No	464652	28999	-0.0134534	0.00629397	-2.13751	0.0325562	0.872515
CD86	367	Disorders of refraction and accommodation; blindness and low vision	No	480709	3764	-0.0115327	0.0164526	-0.700964	0.483326	0.982406
CD86	367.4	Presbyopia	No	486366	27	0.0425372	0.194799	0.218365	0.827145	0.992117
CD86	367.8	Hypermetropia	No	477204	259	-0.006194	0.0623092	-0.0994075	0.920815	0.996289
CD86	367.9	Blindness and low vision	No	477572	627	-0.0142621	0.0400696	-0.355933	0.721891	0.990245
CD86	368	Visual disturbances	No	479367	1063	0.00723064	0.0307787	0.234923	0.814268	0.991869
CD86	368.2	Diplopia and disorders of binocular vision	No	478521	217	-0.134739	0.0681667	-1.97661	0.0480853	0.893404
CD86	368.9	Subjective visual disturbances	No	478411	107	0.160545	0.096972	1.65558	0.097806	0.940654
CD86	369	Infection of the eye	No	473026	128	0.117934	0.0888545	1.32727	0.184421	0.957274
CD86	370	Keratitis	No	473000	102	-0.137881	0.0999638	-1.3793	0.167801	0.956772
CD86	371	Inflammation of the eye	No	473701	803	-0.0414529	0.0354526	-1.16925	0.242304	0.972228
CD86	371.1	Uveitis, noninfectious or NOS	No	473108	210	0.0302084	0.0694111	0.43521	0.66341	0.987073
CD86	372	Disorders of conjunctiva	No	473045	147	-0.066207	0.0840148	-0.78804	0.430674	0.979686
CD86	374	Other disorders of eyelids	No	474669	1771	0.00662592	0.023893	0.277317	0.781537	0.991544
CD86	374.2	Lagophthalmos	No	472930	32	0.0330935	0.177007	0.186962	0.851691	0.993418
CD86	375	Disorders of lacrimal system	No	475714	1127	0.0245443	0.0300116	0.817828	0.413455	0.979686
CD86	377	Disorders of optic nerve and visual pathways	No	474792	205	0.0160509	0.0699098	0.229594	0.818407	0.991869
CD86	378	Strabismus and other disorders of binocular eye movements	No	475105	518	0.0170706	0.0440429	0.387592	0.698318	0.989457
CD86	379	Other disorders of eye	No	475334	747	0.0317593	0.0367754	0.863601	0.387807	0.979686
CD86	379.1	Scleritis and episcleritis	No	474617	30	0.0980087	0.183234	0.534883	0.592731	0.984864
CD86	379.4	Anomalies of pupillary function	No	474626	39	0.0288507	0.161643	0.178483	0.858343	0.994006
CD86	380	Disorders of external ear	No	484261	79	-0.051601	0.112465	-0.458819	0.646364	0.985533
CD86	380.1	Otitis externa	No	484265	83	0.00565563	0.110134	0.0513521	0.959045	0.998015
CD86	381	Otitis media and Eustachian tube disorders	No	481633	705	0.00965539	0.0377916	0.255491	0.798344	0.991544
CD86	382	Otalgia	No	480952	24	-0.0764629	0.204833	-0.373293	0.70893	0.989981
CD86	384	Other disorders of tympanic membrane	No	481253	325	0.0769724	0.0557212	1.38139	0.16716	0.956772
CD86	385	Other disorders of middle ear and mastoid	No	481163	235	0.0334227	0.0653639	0.511333	0.609118	0.984864
CD86	386	Vertiginous syndromes and other disorders of vestibular system	No	472999	837	0.0297592	0.0347247	0.857003	0.391443	0.979686
CD86	386.2	Peripheral or central vertigo	No	472338	176	0.00765435	0.0757346	0.101068	0.919496	0.996289
CD86	386.3	Labyrinthitis	No	472239	77	0.179314	0.114761	1.5625	0.11817	0.944068
CD86	389	Hearing loss	No	477161	4068	-0.00593882	0.0158228	-0.375333	0.707413	0.989981
CD86	389.2	Conductive hearing loss	No	473197	104	0.0434859	0.0981089	0.443241	0.657591	0.986957
CD86	394	Rheumatic disease of the heart valves	No	467592	2292	-0.015702	0.0210381	-0.746358	0.455451	0.979686
CD86	394.4	Acute rheumatic heart disease	No	465324	24	-0.0360677	0.204943	-0.175989	0.860303	0.994006
CD86	395.6	Heart valve replaced	No	467345	2045	-0.0422815	0.0222442	-1.90079	0.0573295	0.901212
CD86	396	Abnormal heart sounds	No	465774	474	0.00323418	0.0460123	0.0702894	0.943963	0.99716
CD86	401	Hypertension	No	439928	95961	-0.0116737	0.0038781	-3.01015	0.0026112	0.652792
CD86	401.2	Hypertensive heart and/or renal disease	No	344955	988	-0.00644822	0.032059	-0.201136	0.840592	0.992714
CD86	401.3	Other hypertensive complications	No	344043	76	0.064852	0.114993	0.563964	0.572779	0.984864
CD86	402	Elevated blood pressure reading without diagnosis of hypertension	No	483574	158	-0.00283943	0.0797499	-0.0356042	0.971598	0.998808
CD86	411	Ischemic Heart Disease	No	463894	35198	-0.0112018	0.00574691	-1.94919	0.051273	0.898386
CD86	411.41	Aneurysm and dissection of heart	No	428780	84	0.0574201	0.109082	0.526394	0.598614	0.984864
CD86	414	Other forms of chronic heart disease	No	430782	2086	-0.016138	0.0220049	-0.733381	0.463326	0.980219
CD86	415	Pulmonary heart disease	No	476851	972	0.0132115	0.0322421	0.40976	0.681982	0.988849
CD86	420	Carditis	No	479896	968	-0.0655858	0.0322731	-2.03221	0.0421324	0.886981
CD86	420.1	Myocarditis	No	478976	48	-0.324697	0.144682	-2.24422	0.0248185	0.868433
CD86	420.22	Chronic pericarditis	No	478959	31	-0.183015	0.179914	-1.01724	0.309041	0.974734
CD86	425	Cardiomyopathy	No	480532	1604	0.00648265	0.0250949	0.258326	0.796156	0.991544
CD86	425.12	Other hypertrophic cardiomyopathy	No	479164	236	0.137484	0.0653524	2.10373	0.0354016	0.882204
CD86	426	Cardiac conduction disorders	No	440447	7210	-0.00500921	0.0119923	-0.417701	0.676166	0.988459
CD86	426.2	Atrioventricular [AV] block	No	434879	1642	-0.000380473	0.0248257	-0.0153258	0.987772	0.998941
CD86	426.3	Bundle branch block	No	435210	1973	-0.0349359	0.0226204	-1.54444	0.122482	0.944068
CD86	427	Cardiac dysrhythmias	No	453216	19979	-0.00434055	0.00735284	-0.590323	0.554974	0.984864
CD86	427.1	Paroxysmal tachycardia, unspecified	No	435273	2036	0.011904	0.0222474	0.535076	0.592597	0.984864
CD86	427.12	Paroxysmal ventricular tachycardia	No	433795	558	-0.0154801	0.0424219	-0.364908	0.71518	0.989981
CD86	427.3	Other specified cardiac dysrhythmias	No	434147	910	0.0375541	0.0332793	1.12845	0.259129	0.97317
CD86	427.4	Cardiac arrest and ventricular fibrillation	No	433427	190	-0.0383425	0.0726463	-0.527798	0.59764	0.984864
CD86	427.5	Arrhythmia (cardiac) NOS	No	433508	271	0.099761	0.0607814	1.64131	0.100733	0.943482
CD86	427.6	Premature beats	No	433391	154	-0.116857	0.0808171	-1.44594	0.148193	0.951063
CD86	427.9	Palpitations	No	434190	953	-0.00154165	0.0325237	-0.0474007	0.962194	0.998064
CD86	428	Congestive heart failure; nonhypertensive	No	477694	5079	-0.0168563	0.0142061	-1.18656	0.235402	0.969403
CD86	429	Ill-defined descriptions and complications of heart disease	No	472661	46	-0.0741902	0.148665	-0.499045	0.617748	0.984864
CD86	429.1	Heart transplant/surgery	No	472656	41	-0.17548	0.156123	-1.12398	0.261021	0.97317
CD86	430	Intracranial hemorrhage	No	467117	1177	-0.0321351	0.0292807	-1.09748	0.27243	0.973426
CD86	433	Cerebrovascular disease	No	470961	5021	0.00799704	0.0142859	0.559786	0.575625	0.984864
CD86	433.1	Occlusion and stenosis of precerebral arteries	No	466624	684	0.0109219	0.0383676	0.284666	0.7759	0.991544
CD86	433.3	Cerebral ischemia	No	467319	1379	0.0111295	0.0271211	0.410363	0.68154	0.988849
CD86	433.5	Cerebral aneurysm	No	466265	325	0.0824622	0.0556746	1.48114	0.138568	0.944977
CD86	440	Atherosclerosis	No	468924	700	-0.0470106	0.0379213	-1.23969	0.215091	0.965753
CD86	441	Vascular insufficiency of intestine	No	468568	344	-0.109696	0.054107	-2.02738	0.0426232	0.886981
CD86	442	Other aneurysm	No	470262	2038	0.0357851	0.02231	1.60399	0.108716	0.944068
CD86	442.3	Aneurysm of artery of lower extremity	No	468325	101	0.167493	0.0998978	1.67664	0.0936121	0.937546
CD86	443	Peripheral vascular disease	No	472278	4054	-0.00346985	0.0158484	-0.218941	0.826696	0.992117
CD86	443.1	Raynaud's syndrome	No	469462	1238	0.026441	0.0285762	0.92528	0.35482	0.979686
CD86	443.8	Other specified peripheral vascular diseases	No	468251	27	0.155118	0.192775	0.804659	0.421017	0.979686
CD86	444	Arterial embolism and thrombosis	No	468627	403	0.00615259	0.0499529	0.123168	0.901974	0.99489
CD86	446	Polyarteritis nodosa and allied conditions	No	469123	899	0.0446309	0.0334837	1.33291	0.18256	0.957274
CD86	447	Other disorders of arteries and arterioles	No	468907	683	-0.0186584	0.038369	-0.486288	0.626763	0.98499
CD86	450	Noninfectious disorders of lymphatic channels	No	484939	683	-0.0551972	0.0384047	-1.43725	0.150646	0.951762
CD86	451	Phlebitis and thrombophlebitis	No	445399	295	0.00185142	0.0583248	0.0317433	0.974677	0.998866
CD86	452	Other venous embolism and thrombosis	No	445263	159	-0.0487537	0.0795067	-0.613203	0.539742	0.984864
CD86	454	Varicose veins	No	448947	3843	-0.0132276	0.0162389	-0.814562	0.415323	0.979686
CD86	454.11	Varicose veins of lower extremity, symptomtic	No	445408	304	-0.0110624	0.0576047	-0.19204	0.847711	0.993252
CD86	458	Hypotension	No	439576	3191	0.00821593	0.0178321	0.460738	0.644987	0.985226
CD86	459	Other disorders of circulatory system	No	454987	18602	-0.0114304	0.0075558	-1.5128	0.130331	0.944068
CD86	465	Acute upper respiratory infections of multiple or unspecified sites	No	482196	219	-0.0460603	0.0679228	-0.678127	0.497691	0.982849
CD86	471	Nasal polyps	No	459133	843	-0.0382803	0.0345004	-1.10956	0.267188	0.97317
CD86	473	Diseases of the larynx and vocal cords	No	459126	836	0.0179662	0.0346744	0.518141	0.60436	0.984864
CD86	474	Acute and chronic tonsillitis	No	458525	235	-0.0378585	0.0653854	-0.579006	0.562585	0.984864
CD86	476	Allergic rhinitis	No	458955	665	0.047815	0.0391062	1.22269	0.221445	0.966323
CD86	477	Epistaxis or throat hemorrhage	No	459045	755	-0.0625229	0.0365267	-1.71171	0.0869507	0.931945
CD86	479	Other upper respiratory disease	No	458543	253	-0.0344368	0.0631573	-0.545254	0.585579	0.984864
CD86	480	Pneumonia	No	465620	7525	0.00226002	0.0117079	0.193034	0.846932	0.993252
CD86	480.5	Bronchopneumonia and lung abscess	No	458335	240	-0.00701618	0.0646454	-0.108533	0.913573	0.995927
CD86	481	Influenza	No	458157	62	0.0556442	0.128188	0.434084	0.664227	0.987081
CD86	496	Chronic airway obstruction	No	476053	14855	-0.00559801	0.00845672	-0.66196	0.507997	0.98334
CD86	496.2	Chronic bronchitis	No	464514	3316	-0.0334578	0.0175263	-1.90901	0.0562611	0.901212
CD86	497	Bronchitis	No	461352	154	0.0446618	0.0808319	0.552526	0.580588	0.984864
CD86	500	Lung disease due to external agents	No	455299	390	0.00987324	0.0507009	0.194735	0.8456	0.993252
CD86	501	Pneumonitis due to inhalation of food or vomitus	No	455690	781	-0.00521831	0.0359117	-0.145309	0.884467	0.994543
CD86	502	Postinflammatory pulmonary fibrosis	No	456371	1462	-0.0178396	0.0262747	-0.678964	0.497161	0.982806
CD86	505	Other pulmonary inflamation or edema	No	454981	72	-0.0627641	0.11825	-0.530775	0.595575	0.984864
CD86	507	Pleurisy; pleural effusion	No	459221	4312	-0.0077317	0.0153723	-0.502964	0.61499	0.984864
CD86	509	Respiratory failure, insufficiency, arrest	No	456739	1830	-0.0193794	0.0235249	-0.823784	0.410062	0.979686
CD86	512	Other symptoms of respiratory system	No	469526	2733	-0.0314424	0.0192631	-1.63226	0.102625	0.944068
CD86	513	Respiratory abnormalities	No	485516	150	0.0131221	0.0820195	0.159988	0.872891	0.994088
CD86	514	Abnormal findings examination of lungs	No	481263	1013	-0.00949881	0.0315557	-0.301018	0.763401	0.991544
CD86	516	Abnormal sputum	No	483221	603	-0.0668097	0.0409852	-1.63009	0.103082	0.944068
CD86	519	Other diseases of respiratory system, not elsewhere classified	No	468881	3902	-0.00577258	0.0161412	-0.357631	0.72062	0.990164
CD86	520	Disorders of tooth development	No	471312	91	-0.0525236	0.105015	-0.500152	0.616968	0.984864
CD86	521	Diseases of hard tissues of teeth	No	471998	777	0.0475241	0.0361146	1.31593	0.188199	0.957274
CD86	522	Diseases of pulp and periapical tissues	No	471368	147	-0.0941484	0.0829448	-1.13507	0.256344	0.97317
CD86	523	Gingival and periodontal diseases	No	471473	252	-0.00147649	0.0634825	-0.0232583	0.981444	0.998866
CD86	525	Other diseases of the teeth and supporting structures	No	471594	373	0.0623024	0.0519406	1.19949	0.230336	0.968975
CD86	527	Diseases of the salivary glands	No	480084	124	0.0593542	0.090165	0.658284	0.510355	0.983544
CD86	528	Diseases of the oral soft tissues, excluding lesions specific for gingiva and tongue	No	480198	238	0.0439764	0.0649913	0.67665	0.498628	0.983194
CD86	528.1	Stomatitis and mucositis	No	480044	84	0.0165583	0.109415	0.151335	0.879712	0.994254
CD86	529	Diseases and other conditions of the tongue	No	480143	183	0.0850264	0.0741148	1.14723	0.251288	0.97317
CD86	530	Diseases of esophagus	No	442344	25491	-0.0114547	0.00649752	-1.76293	0.0779124	0.926831
CD86	530.6	Diverticulum of esophagus, acquired	No	416918	65	-0.0258938	0.124333	-0.208262	0.835025	0.992406
CD86	530.9	Heartburn	No	417019	166	-0.106721	0.0779792	-1.36858	0.171129	0.956772
CD86	531	Peptic ulcer (excl. esophageal)	No	475521	2262	-0.0141789	0.0211914	-0.66909	0.503438	0.98334
CD86	531.1	Hemorrhage from gastrointestinal ulcer	No	473341	82	0.0232539	0.110463	0.210513	0.833267	0.992406
CD86	531.4	Peptic ulcer, site unspecified	No	473358	99	0.212144	0.100877	2.10299	0.0354664	0.882204
CD86	535	Gastritis and duodenitis	No	430716	10973	-0.0129164	0.00973426	-1.3269	0.184542	0.957274
CD86	537	Other disorders of stomach and duodenum	No	420840	1097	-0.0664473	0.0303261	-2.19109	0.0284454	0.872515
CD86	540	Appendiceal conditions	No	484551	121	0.137291	0.0912212	1.50503	0.132316	0.944977
CD86	550	Abdominal hernia	No	449492	23546	-0.00657689	0.00674503	-0.975071	0.329525	0.977847
CD86	550.3	Femoral hernia	No	426035	89	-0.057697	0.106355	-0.542494	0.587478	0.984864
CD86	550.5	Ventral hernia	No	427212	1266	-0.0194584	0.0282228	-0.689458	0.490535	0.982439
CD86	555	Inflammatory bowel disease and other gastroenteritis and colitis	No	397817	4486	0.0390854	0.0150483	2.59733	0.00939508	0.756692
CD86	556	Ulceration of the lower GI tract	No	393604	273	-0.0320763	0.0607525	-0.527983	0.597511	0.984864
CD86	557	Intestinal malabsorption (non-celiac)	No	393399	68	-0.159463	0.121364	-1.31392	0.188872	0.957274
CD86	557.1	Celiac disease	No	395071	1740	-0.0411085	0.024041	-1.70994	0.0872776	0.931945
CD86	559	Ileostomy status	No	394884	1553	0.0192537	0.0254681	0.755991	0.449655	0.979686
CD86	560	Intestinal obstruction without mention of hernia	No	395142	1811	-0.0108596	0.023639	-0.459392	0.645953	0.985518
CD86	560.1	Paralytic ileus	No	393418	87	0.20268	0.107893	1.87853	0.0603091	0.90658
CD86	561	Symptoms involving digestive system	No	396696	3365	-0.0094065	0.0173764	-0.541338	0.588275	0.984864
CD86	564	Functional digestive disorders	No	408510	15179	-0.000356519	0.0083164	-0.0428694	0.965806	0.998319
CD86	564.8	Abnormal findings on exam of gastrointestinal tract/ abdominal area	No	482703	312	0.105361	0.0567185	1.85762	0.0632236	0.91371
CD86	565	Anal and rectal conditions	No	451451	6421	-0.01431	0.0126232	-1.13363	0.256949	0.97317
CD86	568	Other disorders of peritoneum	No	445688	658	-0.00976893	0.0391202	-0.249716	0.802807	0.991544
CD86	569	Other disorders of intestine	No	446190	1160	0.0369554	0.0295266	1.2516	0.210717	0.964868
CD86	571	Chronic liver disease and cirrhosis	No	467170	3369	-0.0290709	0.017362	-1.6744	0.0940521	0.937546
CD86	573	Other disorders of liver	No	464654	853	0.0100243	0.0344258	0.291186	0.770909	0.991544
CD86	573.7	Abnormal results of function study of liver	No	464850	1049	-0.00358361	0.0310065	-0.115576	0.907988	0.995534
CD86	574	Cholelithiasis and cholecystitis	No	464983	7913	-0.00902099	0.0113775	-0.79288	0.427848	0.979686
CD86	574.3	Cholecystitis without cholelithiasis	No	457549	479	0.0345141	0.0458102	0.753416	0.4512	0.979686
CD86	575	Other biliary tract disease	No	458915	1845	0.016062	0.0234018	0.686359	0.492487	0.982439
CD86	575.9	Nonspecific abnormal findings on radiological and other examination of biliary tract	No	457144	74	0.057177	0.116765	0.489678	0.624362	0.98499
CD86	577	Diseases of pancreas	No	482713	2041	0.0218221	0.0222325	0.981541	0.326326	0.977583
CD86	578	Gastrointestinal hemorrhage	No	450139	6351	-0.0166444	0.0127019	-1.31038	0.190066	0.957274
CD86	578.2	Blood in stool	No	444374	586	-0.0273222	0.0415289	-0.657909	0.510597	0.983612
CD86	579	Other symptoms involving abdomen and pelvis	No	444248	460	0.0165084	0.0467714	0.352959	0.724119	0.990676
CD86	579.8	Nonspecific abnormal findings in stool contents	No	444008	220	-0.070723	0.0679161	-1.04133	0.297723	0.973847
CD86	580	Nephritis; nephrosis; renal sclerosis	No	446612	909	-0.0317668	0.0333626	-0.952166	0.341013	0.979686
CD86	580.1	Glomerulonephritis	No	446153	450	-0.0297272	0.0473399	-0.627953	0.530035	0.984864
CD86	580.11	Proliferative glomerulonephritis	No	445769	66	0.0312379	0.123271	0.253409	0.799952	0.991544
CD86	580.3	Nephritis and nephropathy without mention of glomerulonephritis	No	445894	191	0.05537	0.0725961	0.762713	0.445635	0.979686
CD86	585	Renal failure	No	459470	13767	0.00264639	0.00877313	0.301648	0.762921	0.991544
CD86	586	Other disorders of the kidney and ureters	No	447639	1936	-0.0135477	0.0228636	-0.592545	0.553485	0.984864
CD86	586.1	Anatomical abnormatilies of kidney and ureters	No	445848	145	0.0662427	0.0832788	0.795433	0.426362	0.979686
CD86	586.3	Vascular disorders of kidney/hypertrophy	No	445739	36	0.132006	0.167008	0.790415	0.429285	0.979686
CD86	589	Abnormal results of function study of kidney	No	445737	34	-0.0735932	0.172826	-0.425821	0.670238	0.988154
CD86	590	Pyelonephritis	No	437846	426	0.0190085	0.0486688	0.390568	0.696117	0.989387
CD86	591	Urinary tract infection	No	443387	5967	-0.00821111	0.0131053	-0.62655	0.530955	0.984864
CD86	592	Cystitis and urethritis	No	438362	942	0.0236639	0.0326931	0.723821	0.469175	0.981156
CD86	594	Urinary calculus	No	479263	4660	-0.00160228	0.0147986	-0.108273	0.91378	0.995927
CD86	594.2	Calculus of lower urinary tract	No	475043	440	0.0670621	0.047835	1.40195	0.160931	0.955194
CD86	594.8	Renal colic	No	474873	270	-0.0172135	0.0610235	-0.28208	0.777882	0.991544
CD86	595	Hydronephrosis	No	475059	456	-0.0533794	0.0469766	-1.1363	0.255832	0.97317
CD86	596	Other disorders of bladder	No	467964	4623	0.020352	0.0148486	1.37064	0.170488	0.956772
CD86	597	Other disorders of urethra and urinary tract	No	465232	1891	0.00871769	0.0231369	0.376787	0.706332	0.989981
CD86	598	Abnormal findings on examination of urine	No	486020	35	0.0440614	0.16886	0.260934	0.794143	0.991544
CD86	599	Other symptoms/disorders or the urinary system	No	457904	4631	-0.015317	0.0148405	-1.03211	0.302019	0.973847
CD86	599.3	Dysuria	No	453384	111	-0.133993	0.095507	-1.40297	0.160627	0.955194
CD86	599.5	Frequency of urination and polyuria	No	453869	596	-0.0355077	0.0411531	-0.86282	0.388236	0.979686
CD86	600	Hyperplasia of prostate	No	226475	9873	0.000876208	0.0105836	0.0827894	0.934019	0.996941
CD86	601	Inflammatory diseases of prostate	No	217078	476	-0.0286069	0.046053	-0.621174	0.534485	0.984864
CD86	601.11	Acute prostatitis	No	216631	29	0.115552	0.186004	0.621232	0.534447	0.984864
CD86	601.4	Balanoposthitis	No	216628	26	0.0442145	0.195893	0.225707	0.821429	0.991869
CD86	601.8	Other inflammatory disorders of male genital organs	No	216651	49	-0.0833701	0.142968	-0.58314	0.559799	0.984864
CD86	603	Other disorders of testis	No	221889	311	-0.0297416	0.0569751	-0.522011	0.601663	0.984864
CD86	604	Disorders of penis	No	221931	353	0.0754042	0.0532987	1.41475	0.157142	0.954028
CD86	608	Other disorders of male genital organs	No	222057	479	-0.0469862	0.0458279	-1.02528	0.305233	0.974164
CD86	609	Male infertility and abnormal spermatozoa	No	221608	30	-0.297955	0.183365	-1.62492	0.104179	0.944068
CD86	610	Benign mammary dysplasias	No	285302	268	0.0925534	0.0615416	1.50392	0.132603	0.944977
CD86	610.8	Other specified benign mammary dysplasias	No	285086	52	0.0955021	0.139056	0.68679	0.492215	0.982439
CD86	611	Abnormal findings on mammogram or breast exam	No	477126	149	-0.0649927	0.0825607	-0.787212	0.431158	0.979686
CD86	612	Breast conditions, congenital or relating to hormones	No	477063	86	-0.176252	0.108613	-1.62275	0.104642	0.944068
CD86	613	Other nonmalignant breast conditions	No	484166	242	-0.0203862	0.0646402	-0.31538	0.752473	0.991544
CD86	613.7	Other signs and symptoms in breast	No	483961	37	-0.0748622	0.164721	-0.454478	0.649485	0.985967
CD86	614	Inflammatory diseases of female pelvic organs	No	282741	1014	0.0289226	0.0316448	0.913976	0.360729	0.979686
CD86	614.3	Pelvic inflammatory disease (PID)	No	281853	126	-0.0128089	0.0893278	-0.143392	0.88598	0.994632
CD86	614.5	Inflammatory disease of cervix, vagina, and vulva	No	282091	364	0.0637961	0.0526668	1.21132	0.225774	0.967248
CD86	614.52	Vaginitis and vulvovaginitis	No	281767	40	0.0499324	0.158545	0.314941	0.752807	0.991544
CD86	614.54	Abscess or ulceration of vulva	No	281767	40	-0.0806889	0.158472	-0.509168	0.610634	0.984864
CD86	617	Disorders secondary to childbirth, surgery, trauma	No	484572	218	0.0584003	0.0678636	0.860553	0.389484	0.979686
CD86	618	Genital prolapse	No	280917	3717	0.0081708	0.0165814	0.492768	0.622177	0.984979
CD86	618.6	Vaginal enterocele, congenital or acquired	No	277250	50	-0.027231	0.141428	-0.192543	0.847317	0.993252
CD86	619	Noninflammatory female genital disorders	No	282494	1232	-0.0162021	0.0287041	-0.564453	0.572446	0.984864
CD86	622	Polyp of female genital organs	No	279369	2168	0.0201904	0.0216864	0.931018	0.351844	0.979686
CD86	622.2	Mucous polyp of cervix	No	277410	209	-0.00497159	0.0694575	-0.0715774	0.942938	0.99716
CD86	624	Symptoms involving female genital tract	No	282928	95	-0.132955	0.103079	-1.28984	0.197106	0.958531
CD86	625	Pain and other symptoms associated with female genital organs	No	283026	193	-0.131174	0.0723351	-1.81342	0.0697675	0.920083
CD86	626	Disorders of menstruation and other abnormal bleeding from female genital tract	No	260103	4509	-0.0164486	0.0152741	-1.0769	0.281527	0.973847
CD86	626.8	Infertility, female	No	255811	217	-0.0622831	0.0685437	-0.908662	0.363528	0.979686
CD86	627	Menopausal and postmenopausal disorders	No	257717	2123	0.0575847	0.021905	2.62884	0.00856777	0.751048
CD86	627.2	Symptomatic menopause	No	255660	66	-0.0613091	0.123604	-0.49601	0.619887	0.984979
CD86	627.3	Postmenopausal atrophic vaginitis	No	255672	78	-0.0234849	0.113776	-0.206413	0.836469	0.992651
CD86	628	Ovarian cyst	No	256400	806	-0.0638642	0.0354422	-1.80193	0.071557	0.921597
CD86	634	Miscarriage; stillbirth	No	287390	755	-0.00709283	0.0371114	-0.191122	0.84843	0.993252
CD86	635	Hemorrhage during pregnancy; childbirth and postpartum	No	287038	403	-0.0358477	0.050705	-0.706986	0.479575	0.982044
CD86	636	Early or threatened labor; hemorrhage in early pregnancy	No	287248	613	0.0104508	0.0411236	0.254132	0.799393	0.991544
CD86	642	Hypertension complicating pregnancy, childbirth, and the puerperium	No	293129	533	0.00928423	0.0439433	0.211277	0.832671	0.992406
CD86	643	Excessive vomiting in pregnancy	No	293864	81	-0.0478889	0.111978	-0.427664	0.668896	0.988154
CD86	646	Other complications of pregnancy NEC	No	293315	199	-0.00204149	0.0714697	-0.0285645	0.977212	0.998866
CD86	649.1	Diabetes or abnormal glucose tolerance complicating pregnancy	No	293781	81	-0.0962926	0.113334	-0.849639	0.395526	0.979686
CD86	655	Known or suspected fetal abnormality affecting management of mother	No	293156	166	-0.0811799	0.0787152	-1.03131	0.302395	0.973847
CD86	656	Other perinatal conditions of fetus or newborn	No	486344	34	0.381888	0.173098	2.2062	0.0273703	0.872515
CD86	665	Obstetrical/birth trauma	No	480960	1218	0.0654258	0.029583	2.2116	0.026994	0.872515
CD86	681	Superficial cellulitis and abscess	No	481440	85	-0.043387	0.108944	-0.39825	0.690446	0.988947
CD86	686.4	Pyogenic granuloma	No	481377	22	-0.090588	0.213484	-0.424332	0.671324	0.98834
CD86	686.5	Pyoderma	No	481381	26	0.0477121	0.197163	0.241993	0.808786	0.991657
CD86	687	Symptoms affecting skin	No	475108	124	-0.154848	0.090016	-1.72023	0.0853908	0.931945
CD86	689	Disorder of skin and subcutaneous tissue NOS	No	475767	1235	-0.0295433	0.0285512	-1.03475	0.300786	0.973847
CD86	690	Erythematosquamous dermatosis	No	468251	413	-0.0205743	0.0492759	-0.417534	0.676288	0.988459
CD86	691	Congenital anomalies of skin	No	467882	44	-0.0404516	0.150773	-0.268296	0.788472	0.991544
CD86	694	Dyschromia and Vitiligo	No	468008	170	0.0125977	0.0772196	0.163141	0.870408	0.994088
CD86	694.1	Vitiligo	No	467888	50	0.161054	0.142301	1.13179	0.257724	0.97317
CD86	695	Erythematous conditions	No	469005	1167	0.0174448	0.0295125	0.5911	0.554454	0.984864
CD86	695.1	Toxic erythema	No	467881	43	-0.113777	0.155729	-0.730605	0.465021	0.980492
CD86	695.2	Bullous dermatoses	No	467975	137	-0.0224955	0.0858829	-0.261932	0.793374	0.991544
CD86	695.7	Prurigo and Lichen	No	468050	212	0.0352043	0.0691656	0.508986	0.610762	0.984864
CD86	695.8	Other specified erythematous conditions	No	467889	51	0.0817443	0.140818	0.580496	0.56158	0.984864
CD86	695.9	Unspecified erythematous condition	No	467904	66	-0.0541167	0.123898	-0.436784	0.662268	0.987073
CD86	696	Psoriasis and related disorders	Yes	463869	2275	0.00165013	0.0210706	0.0783144	0.937578	0.99716
CD86	698	Pruritus and related conditions	No	485085	124	-0.0376345	0.0900234	-0.418053	0.675909	0.988459
CD86	700	Corns and callosities	No	477469	27	-0.266494	0.192558	-1.38397	0.166367	0.956772
CD86	701	Other hypertrophic and atrophic conditions of skin	No	478323	881	-0.0312336	0.0338517	-0.922662	0.356184	0.979686
CD86	701.4	Keloid scar	No	477497	55	0.194438	0.13579	1.4319	0.152172	0.95179
CD86	701.5	Abnormal granulation tissue	No	477482	40	0.168506	0.158183	1.06526	0.286758	0.973847
CD86	702	Degenerative skin conditions and other dermatoses	No	469141	1204	-0.0311865	0.0288984	-1.07918	0.280509	0.973847
CD86	703	Diseases of nail, NOS	No	483952	42	0.00389386	0.154423	0.0252155	0.979883	0.998866
CD86	704.1	Alopecia	No	483998	88	0.0248658	0.107695	0.230892	0.817399	0.991869
CD86	705	Disorders of sweat glands	No	474181	67	0.0712482	0.122411	0.58204	0.56054	0.984864
CD86	706	Diseases of sebaceous glands	No	475337	1223	-0.0182063	0.0286713	-0.635002	0.525427	0.984864
CD86	707	Chronic ulcer of skin	No	481813	2146	0.00214844	0.021705	0.0989838	0.921151	0.996289
CD86	709	Diffuse diseases of connective tissue	No	467434	1095	-0.0105101	0.0304972	-0.344625	0.730377	0.990883
CD86	709.6	Other specified diffuse diseases of connective tissue	No	466393	54	0.123252	0.136976	0.899806	0.368224	0.979686
CD86	710	Osteomyelitis, periostitis, and other infections involving bone	No	474347	145	0.129549	0.0834838	1.55178	0.120714	0.944068
CD86	710.12	Chronic osteomyelitis	No	474251	49	0.0744917	0.14346	0.51925	0.603586	0.984864
CD86	711	Arthropathy associated with infections	No	474291	89	0.130679	0.106086	1.23182	0.218016	0.965753
CD86	713	Arthropathy associated with other disorders classified elsewhere	No	474282	80	0.13343	0.111994	1.1914	0.233495	0.968975
CD86	714	Rheumatoid arthritis and other inflammatory polyarthropathies	Yes	474478	3676	0.00347677	0.0166302	0.209064	0.834398	0.992406
CD86	715	Other inflammatory spondylopathies	No	471822	1020	-0.0757817	0.031433	-2.41089	0.0159135	0.787927
CD86	715.1	Sacroiliitis NEC	No	470876	74	-0.0351936	0.116687	-0.301607	0.762952	0.991544
CD86	716	Other arthropathies	No	474313	111	0.144454	0.0951615	1.51798	0.129019	0.944068
CD86	717	Polymyalgia Rheumatica	No	484702	1791	0.0488676	0.023756	2.05706	0.0396806	0.883143
CD86	721	Spondylosis and allied disorders	No	472814	1196	-0.0152795	0.0290401	-0.52615	0.598784	0.984864
CD86	721.8	Other allied disorders of spine	No	471717	99	-0.0289921	0.100853	-0.287468	0.773754	0.991544
CD86	722	Intervertebral disc disorders	No	472049	431	-0.0183404	0.0482923	-0.37978	0.704109	0.989981
CD86	722.3	Schmorl's nodes	No	471641	23	0.361908	0.209055	1.73116	0.083423	0.930927
CD86	724	Other and unspecified disorders of back	No	471852	234	-0.00302259	0.0655749	-0.0460937	0.963236	0.998064
CD86	726	Peripheral enthesopathies and allied syndromes	No	454796	5153	-0.0583634	0.014054	-4.1528	3.28437e-05	0.0695931
CD86	726.2	Synoviopathy	No	449704	61	0.213756	0.128829	1.65922	0.0970721	0.939448
CD86	726.3	Bursitis	No	449740	97	-0.123538	0.101538	-1.21667	0.223732	0.966795
CD86	727	Other disorders of synovium, tendon, and bursa	No	451949	2306	-0.0374012	0.0209451	-1.78568	0.0741509	0.924499
CD86	727.4	Ganglion and cyst of synovium, tendon, and bursa	No	450076	433	0.03349	0.0481801	0.695101	0.486992	0.982439
CD86	728	Disorders of muscle, ligament, and fascia	No	449685	42	0.140523	0.154536	0.909321	0.363181	0.979686
CD86	728.2	Laxity of ligament or hypermobility syndrome	No	449768	125	-0.0943709	0.0898318	-1.05053	0.293475	0.973847
CD86	728.7	Fasciitis	No	451224	1581	0.0578024	0.0252253	2.29144	0.0219378	0.854099
CD86	729	Other disorders of soft tissues	No	449839	196	-0.0471385	0.0715982	-0.658376	0.510297	0.983544
CD86	731	Osteitis deformans and osteopathies associated with other disorders classified elsewhere	No	460290	77	-0.047617	0.114368	-0.416349	0.677155	0.988459
CD86	732	Osteochondropathies	No	460304	91	-0.0508543	0.105151	-0.483631	0.628648	0.98499
CD86	733	Other disorders of bone and cartilage	No	460768	555	-0.0269936	0.0426049	-0.633579	0.526356	0.984864
CD86	735	Acquired foot deformities	No	468285	4115	0.00166938	0.0157511	0.105985	0.915594	0.995945
CD86	735.1	Flat foot	No	464210	40	0.194743	0.158813	1.22624	0.220108	0.965753
CD86	735.2	Acquired toe deformities	No	465801	1631	0.0305264	0.0248999	1.22597	0.220211	0.965753
CD86	736	Other acquired deformities of limbs	No	464361	191	0.0713353	0.0724245	0.984961	0.324643	0.97744
CD86	737	Curvature of spine	No	464760	590	0.0249518	0.0413484	0.603452	0.546208	0.984864
CD86	738	Other acquired musculoskeletal deformity	No	465190	1020	0.0176003	0.0314573	0.559499	0.575821	0.984864
CD86	740	Osteoarthrosis	No	444087	36822	-0.00292174	0.005543	-0.527104	0.598121	0.984864
CD86	740.12	Osteoarthrosis, localized, secondary	No	407627	362	-0.00509548	0.0526987	-0.0966908	0.922972	0.996289
CD86	740.2	Osteoarthrosis, generalized	No	410855	3590	-0.0106586	0.0168294	-0.633333	0.526516	0.984864
CD86	740.9	Osteoarthrosis NOS	No	418164	10899	-0.00466324	0.00980574	-0.475562	0.634387	0.985068
CD86	741	Symptoms and disorders of the joints	No	478183	752	0.0559707	0.0366213	1.52836	0.126422	0.944068
CD86	742	Derangement of joint, non-traumatic	No	477738	307	-0.038581	0.057236	-0.674068	0.500268	0.98334
CD86	743	Osteoporosis, osteopenia and pathological fracture	No	484493	458	-0.0405066	0.0470156	-0.861557	0.388931	0.979686
CD86	743.2	Pathologic fracture	No	484391	356	-0.0955179	0.0533245	-1.79126	0.073252	0.92314
CD86	745	Pain in joint	No	475420	2171	0.012516	0.0215698	0.580253	0.561744	0.984864
CD86	747	Cardiac and circulatory congenital anomalies	No	484900	807	0.0216304	0.0352851	0.613017	0.539865	0.984864
CD86	747.11	Cardiac shunt/ heart septal defect	No	484457	364	0.0228098	0.0524956	0.434509	0.663919	0.987073
CD86	747.12	Valvular heart disease/ heart chambers	No	484266	173	0.038379	0.0760859	0.504416	0.613969	0.984864
CD86	747.2	Congenital anomalies of peripheral vascular system	No	484211	118	0.102871	0.0922681	1.11492	0.264886	0.97317
CD86	749	Congenital anomalies of face and neck	No	485991	84	0.163077	0.110193	1.47992	0.138895	0.944977
CD86	750	Digestive congenital anomalies	No	483107	284	-0.128285	0.0595675	-2.15361	0.0312709	0.872515
CD86	750.2	Lower gastrointestinal congenital anomalies	No	482943	120	-0.0772649	0.0915071	-0.84436	0.398468	0.979686
CD86	751	Genitourinary congenital anomalies	No	483545	722	0.0144686	0.0373753	0.387117	0.69867	0.989457
CD86	751.1	Congenital anomalies of genital organs	No	482911	88	-0.05793	0.107121	-0.540791	0.588652	0.984864
CD86	752	Nervous system congenital anomalies	No	485480	375	-0.0189139	0.0517724	-0.365327	0.714867	0.989981
CD86	753	Congenital anomalies of the eye	No	485181	76	-0.0674961	0.115268	-0.585556	0.558174	0.984864
CD86	754	Congenital musculoskeletal deformities of spine	No	484011	138	-0.0115021	0.085383	-0.134711	0.89284	0.994866
CD86	755	Congenital anomalies of limbs	No	484016	143	0.0537494	0.0837673	0.641652	0.521099	0.984864
CD86	755.6	Other congenital anomalies of lower limb, including pelvic girdle	No	483928	55	-0.100701	0.135429	-0.743564	0.45714	0.979712
CD86	756	Other congenital musculoskeletal anomalies	No	484111	238	0.099233	0.0650065	1.52651	0.126883	0.944068
CD86	758	Chromosomal anomalies and genetic disorders	No	484645	139	0.0252462	0.0848294	0.297611	0.766	0.991544
CD86	759	Other and unspecified congenital anomalies	No	484574	68	-0.0367332	0.122055	-0.300956	0.763448	0.991544
CD86	760	Back pain	No	476100	3623	-0.00318266	0.0167391	-0.190133	0.849205	0.993252
CD86	764	Sciatica	No	481624	817	-0.00837165	0.0352191	-0.237702	0.812112	0.991869
CD86	766	Neuralgia, neuritis, and radiculitis NOS	No	480993	186	-0.0217405	0.0736849	-0.295047	0.767958	0.991544
CD86	770	Myalgia and myositis unspecified	No	484765	1463	0.0306329	0.0262675	1.16619	0.243537	0.973006
CD86	772	Symptoms of the muscles	No	485843	25	-0.0175686	0.200452	-0.0876448	0.930159	0.996804
CD86	781	Symptoms involving nervous and musculoskeletal systems	No	479173	3148	0.0156454	0.0179796	0.870174	0.384206	0.979686
CD86	782.3	Edema	No	481093	716	-0.053829	0.0375163	-1.43482	0.151339	0.95179
CD86	783	Fever of unknown origin	No	479087	997	-0.00397508	0.0318342	-0.124868	0.900628	0.99489
CD86	785	Abdominal pain	No	460382	4801	-0.0247467	0.0145723	-1.6982	0.0894699	0.931945
CD86	788	Syncope and collapse	No	470924	2914	-0.0281187	0.0186383	-1.50865	0.131388	0.944948
CD86	790	Nonspecific findings on examination of blood	No	484622	34	0.144526	0.172657	0.837066	0.402555	0.979686
CD86	793	Nonspecific abnormal findings on radiological and other examination of musculoskeletal system	No	486122	35	-0.107048	0.169267	-0.632418	0.527114	0.984864
CD86	797	Shock	No	486020	47	0.0139362	0.145892	0.095524	0.923899	0.99656
CD86	798	Malaise and fatigue	No	479013	1392	1.7149e-05	0.0269257	0.000636899	0.999492	0.999806
CD86	800	Fracture of lower limb	No	460296	755	-0.0358444	0.0364959	-0.982151	0.326026	0.977575
CD86	800.1	Fracture of neck of femur	No	459899	358	-0.112034	0.0529902	-2.11424	0.0344944	0.880036
CD86	801	Fracture of ankle and foot	No	459738	197	0.0645543	0.0712444	0.906096	0.364885	0.979686
CD86	803	Fracture of upper limb	No	461542	2001	-0.00982031	0.0224611	-0.437214	0.661956	0.987073
CD86	803.1	Fracture of humerus	No	460010	469	-0.0419123	0.0462815	-0.905595	0.36515	0.979686
CD86	803.3	Fracture of clavicle or scapula	No	459760	219	-0.0838519	0.0676678	-1.23917	0.215282	0.965753
CD86	804	Fracture of hand or wrist	No	459819	278	0.0713444	0.0601232	1.18664	0.235371	0.969375
CD86	805	Fracture of vertebral column without mention of spinal cord injury	No	459574	33	-0.0518151	0.174402	-0.297102	0.766388	0.991544
CD86	819	Skull and face fracture and other intercranial injury	No	485339	94	-0.139107	0.103528	-1.34366	0.17906	0.956772
CD86	835	Internal derangement of knee	No	469032	3148	0.0151154	0.017931	0.842979	0.39924	0.979686
CD86	840	Sprains and strains	No	485428	42	-0.162518	0.156087	-1.0412	0.297782	0.973847
CD86	851	Complications of transplants and reattached limbs	No	479464	98	0.0984044	0.10115	0.972853	0.330626	0.978041
CD86	854	Complications of cardiac/vascular device, implant, and graft	No	479402	36	0.441017	0.16691	2.64224	0.00823589	0.751048
CD86	857	Mechanical complication of unspecified genitourinary device, implant, and graft	No	479758	392	0.0401094	0.0505714	0.793125	0.427705	0.979686
CD86	870	Open wounds of head; neck; and trunk	No	483197	57	-0.100841	0.132929	-0.758604	0.44809	0.979686
CD86	915	Superficial injury without mention of infection	No	482546	275	0.120664	0.060342	1.99967	0.0455358	0.889438
CD86	930	Allergic reaction to food	No	477778	21	0.0464839	0.218654	0.212591	0.831646	0.992406
CD86	938	Dermatitis due to solar radiation	No	477800	43	-0.0314947	0.152481	-0.206548	0.836363	0.992651
CD86	939	Atopic/contact dermatitis due to other or unspecified	No	478848	1091	0.00234037	0.0304237	0.0769259	0.938683	0.99716
CD86	941	Adverse reaction to serum or vaccine	No	477919	162	0.0379678	0.0787098	0.482377	0.629538	0.98499
CD86	947	Urticaria	No	477866	109	0.0828236	0.0957959	0.864585	0.387267	0.979686
CD86	958	Certain early complications of trauma or procedure	No	485953	23	0.235724	0.209133	1.12714	0.259681	0.97317
CD86	960	Poisoning by antibiotics	No	449312	19742	-0.0104735	0.00733356	-1.42816	0.153247	0.951903
CD86	961.1	Poisoning/allergy of sulfonamides	No	430086	516	-0.00794682	0.044253	-0.179577	0.857484	0.994006
CD86	965	Poisoning by analgesics, antipyretics, and antirheumatics	No	433401	3831	-0.0180968	0.0163238	-1.10862	0.267596	0.97317
CD86	967	Adverse effects of sedatives or other central nervous system depressants and anesthetics	No	429728	158	-0.145568	0.0799568	-1.82059	0.0686696	0.917989
CD86	990	Effects radiation NOS	No	470452	5201	-0.0294343	0.0140056	-2.10161	0.0355873	0.882204
CD86	1000	Burns	No	485793	76	-0.238746	0.115482	-2.06738	0.0386979	0.88261
CD86	1001	Foreign body injury	No	484748	166	-0.113025	0.0777482	-1.45374	0.14602	0.948682
CD86	1002	Symptoms concerning nutrition, metabolism, and development	No	474717	2003	-0.0433201	0.0224682	-1.92806	0.0538473	0.900953
CD86	1004	Other signs and symptoms involving emotional state	No	485045	216	0.08614	0.068087	1.26515	0.205819	0.963024
CD86	1009	Injury, NOS	No	484211	70	0.024124	0.119667	0.201592	0.840236	0.992714
CD86	1011	Complications of surgical and medical procedures	No	474144	2605	-0.0453956	0.0196937	-2.30508	0.0211622	0.847387
CLCN2	110	Dermatophytosis / Dermatomycosis	No	481239	48	-0.139998	0.157267	-0.890194	0.373362	0.979686
CLCN2	112	Candidiasis	No	481560	369	-0.00533404	0.0570916	-0.0934295	0.925562	0.996804
CLCN2	117	Mycoses	No	481368	177	-0.0851483	0.082159	-1.03638	0.300023	0.973847
CLCN2	133	Arthropod-borne diseases	No	485556	28	-0.231182	0.230135	-1.00455	0.315113	0.975169
CLCN2	136	Other infectious and parasitic diseases	No	485554	26	-0.164716	0.216823	-0.759678	0.447447	0.979686
CLCN2	145	Cancer of mouth	No	483398	611	0.0148261	0.0440445	0.336617	0.736406	0.991544
CLCN2	145.3	Cancer of major salivary glands	No	482857	70	0.0159821	0.130072	0.122871	0.902209	0.994906
CLCN2	145.5	Cancer of the mouth floor	No	482834	47	0.0465238	0.158288	0.293918	0.768821	0.991544
CLCN2	149	Cancer of larynx, pharynx, nasal cavities	No	483583	796	0.033621	0.0385639	0.871827	0.383303	0.979686
CLCN2	149.3	Cancer of hypopharynx	No	482865	78	-0.00987694	0.12309	-0.0802418	0.936045	0.996941
CLCN2	149.9	Cancer of of nasal cavities	No	482834	47	0.0951216	0.158449	0.600329	0.548287	0.984864
CLCN2	150	Cancer of esophagus	No	457553	1340	0.0246751	0.0297092	0.830556	0.406224	0.979686
CLCN2	155	Cancer of liver and intrahepatic bile duct	No	456921	708	0.0307764	0.0411309	0.748254	0.454307	0.979686
CLCN2	157	Pancreatic cancer	No	457607	1394	-0.0169203	0.0292738	-0.578001	0.563264	0.984864
CLCN2	158	Neoplasm of unspecified nature of digestive system	No	456481	268	-0.0556781	0.0673217	-0.827045	0.408211	0.979686
CLCN2	159	Malignant neoplasm of other and ill-defined sites within the digestive organs and peritoneum	No	456974	761	0.0138845	0.0395656	0.350922	0.725647	0.990831
CLCN2	159.2	Malignant neoplasm of small intestine, including duodenum	No	456407	194	-0.012012	0.078347	-0.153318	0.878147	0.994202
CLCN2	164	Cancer of intrathoracic organs	No	479711	36	0.0243068	0.18077	0.134463	0.893037	0.994866
CLCN2	165	Cancer within the respiratory system	No	484766	5091	-0.0228116	0.0153904	-1.48219	0.138289	0.944977
CLCN2	170	Cancer of bone and connective tissue	No	485914	330	0.0234976	0.0601558	0.390612	0.696084	0.989387
CLCN2	172	Skin cancer	No	475499	5137	-0.0379732	0.0152453	-2.49081	0.0127452	0.772321
CLCN2	172.1	Melanomas of skin, dx or hx	No	472056	1694	-0.0396163	0.0263919	-1.50108	0.133336	0.944977
CLCN2	174	Breast cancer	No	462222	9446	-0.0132045	0.0114557	-1.15266	0.249049	0.97317
CLCN2	180	Cervical cancer and dysplasia	No	260396	2280	0.0335666	0.0230059	1.45904	0.144553	0.948398
CLCN2	182	Malignant neoplasm of uterus	No	259305	1189	0.0583742	0.0317422	1.83901	0.0659132	0.915457
CLCN2	184	Cancer of other female genital organs	No	271483	2758	0.0166325	0.0208741	0.796798	0.425568	0.979686
CLCN2	184.2	Cancer of other female genital organs (excluding uterus and ovary)	No	268952	227	-0.0108906	0.0722113	-0.150816	0.880121	0.994254
CLCN2	185	Cancer of prostate	No	226619	10017	-0.00736458	0.0114166	-0.645076	0.518878	0.984716
CLCN2	187	Cancer of other male genital organs	No	243302	3784	-0.0133601	0.0180274	-0.741104	0.45863	0.979869
CLCN2	189	Cancer of urinary organs (incl. kidney and bladder)	No	483885	4157	0.00103394	0.0170234	0.060736	0.951569	0.99725
CLCN2	189.1	Cancer of kidney and renal pelvis	No	480763	1035	0.0212908	0.0338725	0.628558	0.529639	0.984864
CLCN2	189.4	Malignant neoplasm of other urinary organs	No	479910	182	-0.0818971	0.0807717	-1.01393	0.310615	0.974734
CLCN2	190	Cancer of eye	No	483044	113	0.0216994	0.102153	0.21242	0.831779	0.992406
CLCN2	191	Manlignant and unknown neoplasms of brain and nervous system	No	483913	982	0.0106994	0.0347896	0.307547	0.758427	0.991544
CLCN2	194	Cancer of other endocrine glands	No	483356	61	-0.0260918	0.142081	-0.183641	0.854295	0.993649
CLCN2	195	Cancer, suspected or other	No	453917	6360	-0.00503247	0.0138687	-0.362867	0.716705	0.989981
CLCN2	197	Chemotherapy	No	458568	11011	-0.0122981	0.0105434	-1.16643	0.243442	0.972965
CLCN2	198	Secondary malignant neoplasm	No	461904	14347	-0.00679703	0.00927288	-0.733001	0.463558	0.980286
CLCN2	198.3	Secondary malignant neoplasm of digestive systems	No	449649	2092	-0.0370487	0.0238872	-1.55099	0.120905	0.944068
CLCN2	199	Neoplasm of uncertain behavior	No	447988	431	0.0296821	0.0528563	0.561562	0.574415	0.984864
CLCN2	200	Myeloproliferative disease	No	479349	1286	0.0563509	0.0305007	1.84752	0.0646712	0.915457
CLCN2	201	Hodgkin's disease	No	478317	254	0.0673715	0.0685399	0.982953	0.325631	0.977575
CLCN2	202	Cancer of other lymphoid, histiocytic tissue	No	480576	2513	0.00111549	0.0218236	0.051114	0.959235	0.998015
CLCN2	204	Leukemia	No	480930	2867	0.00926435	0.0204909	0.452121	0.651182	0.986026
CLCN2	204.1	Lymphoid leukemia	No	478911	848	-0.0122097	0.0374676	-0.325873	0.744521	0.991544
CLCN2	204.11	Lymphoid leukemia, acute	No	478138	75	0.0913367	0.12589	0.725527	0.468129	0.981156
CLCN2	204.2	Myeloid leukemia	No	478793	730	0.03136	0.0403671	0.77687	0.437235	0.979686
CLCN2	211	Benign neoplasm of other parts of digestive system	No	462371	2826	0.0106709	0.0205629	0.518941	0.603802	0.984864
CLCN2	212	Benign neoplasm of respiratory and intrathoracic organs	No	485955	125	0.0726716	0.0982254	0.739845	0.459394	0.979932
CLCN2	213	Benign neoplasm of bone and articular cartilage	No	430948	29	0.230046	0.202259	1.13738	0.255378	0.97317
CLCN2	214	Lipoma	No	476875	819	0.00590859	0.0385507	0.153268	0.878187	0.994202
CLCN2	216	Benign neoplasm of skin	No	477287	715	-0.0273163	0.0407001	-0.67116	0.502118	0.98334
CLCN2	217	Vascular hamartomas and non-neoplastic nevi	No	476743	171	-0.10464	0.0834615	-1.25375	0.209931	0.964868
CLCN2	218	Benign neoplasm of uterus	No	272191	2730	0.0255688	0.0218744	1.16889	0.242447	0.972311
CLCN2	220	Benign neoplasm of ovary	No	256130	76	0.00779439	0.125555	0.0620797	0.950499	0.99725
CLCN2	224	Benign neoplasm of eye	No	482990	59	-0.115463	0.141257	-0.817396	0.413702	0.979686
CLCN2	225	Benign neoplasm of brain and other parts of nervous system	No	483555	624	0.0404203	0.0437796	0.923268	0.355868	0.979686
CLCN2	227	Benign neoplasm of other endocrine glands and related structures	No	483839	544	0.0344366	0.0475067	0.724879	0.468526	0.981156
CLCN2	228	Hemangioma and lymphangioma, any site	No	483961	271	0.0532788	0.0666581	0.799284	0.424126	0.979686
CLCN2	241	Nontoxic nodular goiter	No	453760	511	-0.055976	0.0488276	-1.1464	0.251629	0.97317
CLCN2	242	Thyrotoxicosis with or without goiter	No	454461	1212	-0.050073	0.0316338	-1.5829	0.113445	0.944068
CLCN2	244	Hypothyroidism	No	471132	17883	0.00895795	0.00839828	1.06664	0.286134	0.973847
CLCN2	244.1	Secondary hypothyroidism	No	454221	972	-0.0283483	0.0352557	-0.804077	0.421353	0.979686
CLCN2	245	Thyroiditis	No	453367	118	-0.156958	0.100777	-1.55748	0.119358	0.944068
CLCN2	246	Other disorders of thyroid	No	453374	125	0.147468	0.0974779	1.51283	0.130322	0.944068
CLCN2	250	Diabetes mellitus	No	473539	27993	0.022447	0.00691358	3.2468	0.00116709	0.490401
CLCN2	250.1	Type 1 diabetes	No	447910	2364	0.0083803	0.02265	0.369992	0.711389	0.989981
CLCN2	250.23	Type 2 diabetes with ophthalmic manifestations	No	447117	1571	0.0201425	0.0283271	0.711066	0.477043	0.981156
CLCN2	250.4	Abnormal glucose	No	445802	256	0.0440007	0.0691935	0.635907	0.524837	0.984864
CLCN2	250.42	Other abnormal glucose	No	445599	53	-0.0174289	0.15765	-0.110555	0.911969	0.995927
CLCN2	251.1	Hypoglycemia	No	441211	721	0.0243173	0.0411987	0.590243	0.555027	0.984864
CLCN2	252	Disorders of parathyroid gland	No	478838	927	0.0773944	0.0360203	2.14864	0.0316633	0.872515
CLCN2	252.2	Hypoparathyroidism	No	478043	132	0.0697686	0.0949367	0.734895	0.462403	0.980137
CLCN2	253	Disorders of the pituitary gland and its hypothalamic control	No	478513	602	0.0967553	0.0448675	2.15647	0.0310473	0.872515
CLCN2	253.1	Pituitary hyperfunction	No	478053	142	0.117731	0.0927758	1.26899	0.204445	0.961745
CLCN2	253.7	Other disorders of neurohypophysis	No	478036	125	-0.127944	0.0978286	-1.30784	0.190927	0.957274
CLCN2	255	Disorders of adrenal glands	No	478471	560	-0.0253284	0.0464842	-0.544882	0.585835	0.984864
CLCN2	255.1	Adrenal hyperfunction	No	478108	197	-0.0416825	0.0793231	-0.525478	0.599251	0.984864
CLCN2	256	Ovarian dysfunction	No	289569	115	-0.141128	0.102636	-1.37504	0.16912	0.956772
CLCN2	257	Testicular dysfunction	No	251071	142	0.146196	0.0919764	1.58949	0.111949	0.944068
CLCN2	259	Other endocrine disorders	No	477959	48	0.137927	0.15762	0.875063	0.38154	0.979686
CLCN2	260	Protein-calorie malnutrition	No	475865	95	-0.0841849	0.112915	-0.745561	0.455933	0.979686
CLCN2	261	Vitamin deficiency	No	477711	1941	0.0227198	0.0250989	0.90521	0.365354	0.979686
CLCN2	262	Mineral deficiency NEC	No	475924	154	-0.12749	0.0891191	-1.43055	0.152558	0.95179
CLCN2	269	Proteinuria	No	484394	54	0.0100139	0.151819	0.0659593	0.94741	0.99716
CLCN2	270	Disorders of protein plasma/amino-acid transport and metabolism	No	484889	549	0.0955703	0.0469579	2.03524	0.0418272	0.886981
CLCN2	270.1	Disturbances of amino-acid transport	No	484364	24	-0.240339	0.229415	-1.04761	0.294816	0.973847
CLCN2	270.33	Amyloidosis	No	484590	250	0.0107212	0.0697066	0.153805	0.877763	0.994176
CLCN2	270.35	Macroglobulinemia	No	484460	120	0.00517989	0.0991044	0.052267	0.958316	0.998015
CLCN2	271	Disorders of carbohydrate transport and metabolism	No	486192	83	0.143139	0.121697	1.17619	0.23952	0.970659
CLCN2	272	Disorders of lipoid metabolism	No	448520	33510	-0.00586188	0.00638669	-0.917828	0.358709	0.979686
CLCN2	272.13	Mixed hyperlipidemia	No	415062	52	-0.0624537	0.152261	-0.410176	0.681677	0.988849
CLCN2	272.9	Unspecified disorder of lipoid metabolism	No	415150	140	-0.0209802	0.0924393	-0.226962	0.820453	0.991869
CLCN2	274	Gout and other crystal arthropathies	No	482017	3061	-0.00103656	0.0199392	-0.0519861	0.95854	0.998015
CLCN2	274.2	Crystal arthropathies	No	479054	98	0.0976218	0.110058	0.887	0.375079	0.979686
CLCN2	275	Disorders of mineral metabolism	No	482007	2274	0.0226854	0.022909	0.990238	0.322058	0.97679
CLCN2	275.5	Disorders of calcium/phosphorus metabolism	No	480567	834	-0.00561619	0.0379853	-0.147852	0.88246	0.994543
CLCN2	276	Disorders of fluid, electrolyte, and acid-base balance	No	466413	5781	-0.00193266	0.0145507	-0.132822	0.894334	0.994866
CLCN2	276.11	Hyperosmolality and/or hypernatremia	No	460727	95	-0.128309	0.115244	-1.11337	0.265551	0.97317
CLCN2	276.14	Hypopotassemia	No	461538	906	-0.0617759	0.0364431	-1.69513	0.0900502	0.931945
CLCN2	276.4	Acid-base balance disorder	No	461007	375	0.0213233	0.056627	0.376558	0.706502	0.989981
CLCN2	277	Other disorders of metabolism	No	483221	312	0.0953261	0.0623386	1.52917	0.126223	0.944068
CLCN2	277.4	Disorders of bilirubin excretion	No	483231	322	-0.00940066	0.0606479	-0.155004	0.876818	0.994176
CLCN2	277.5	Other disorders of lipoid metabolism	No	482949	40	0.0507759	0.174681	0.290678	0.771298	0.991544
CLCN2	278	Overweight, obesity and other hyperalimentation	No	465697	11645	0.0236104	0.0103065	2.29083	0.0219732	0.854099
CLCN2	279	Disorders involving the immune mechanism	No	485697	266	-0.0458968	0.0670965	-0.684042	0.493949	0.982439
CLCN2	280	Iron deficiency anemias	No	450369	6824	0.00279397	0.0134222	0.208161	0.835103	0.992406
CLCN2	281	Other deficiency anemia	No	444348	803	-0.000286248	0.0385255	-0.00743009	0.994072	0.999513
CLCN2	281.12	Other vitamin B12 deficiency anemia	No	443614	69	0.0407406	0.132121	0.308359	0.757809	0.991544
CLCN2	281.13	Folate-deficiency anemia	No	443640	95	-0.0981882	0.113259	-0.866932	0.385979	0.979686
CLCN2	282	Hereditary hemolytic anemias	No	444103	558	-0.0512306	0.0570473	-0.898037	0.369166	0.979686
CLCN2	283	Acquired hemolytic anemias	No	443692	147	0.0515614	0.0898213	0.574044	0.565938	0.984864
CLCN2	284	Aplastic anemia	No	443866	321	0.0785956	0.0607772	1.29318	0.19595	0.957988
CLCN2	285.2	Anemia of chronic disease	No	444124	579	0.0166797	0.0454525	0.366969	0.713642	0.989981
CLCN2	286	Coagulation defects	No	480922	713	0.0369324	0.0410204	0.900343	0.367938	0.979686
CLCN2	286.13	Congenital factor VIII disorder	No	480257	48	0.206253	0.157826	1.30684	0.191269	0.957274
CLCN2	286.7	Other and unspecified coagulation defects	No	480354	145	0.294581	0.0918827	3.20605	0.00134569	0.525328
CLCN2	287	Purpura and other hemorrhagic conditions	No	481651	1442	0.0363447	0.0289135	1.25702	0.208748	0.964868
CLCN2	288	Diseases of white blood cells	No	470818	152	-0.0138948	0.0893115	-0.155576	0.876367	0.994176
CLCN2	288.1	Decreased white blood cell count	No	472665	1999	0.0260241	0.0245043	1.06202	0.288227	0.973847
CLCN2	289.5	Diseases of spleen	No	471189	523	0.0388167	0.0479113	0.810179	0.417837	0.979686
CLCN2	290	Delirium dementia and amnestic and other cognitive disorders	No	472687	3333	0.0116911	0.019074	0.612932	0.539921	0.984864
CLCN2	291	Other specified nonpsychotic and/or transient mental disorders	No	469445	91	-0.0706936	0.116168	-0.608549	0.542823	0.984864
CLCN2	292	Neurological disorders	No	470955	1601	0.0374196	0.0273724	1.36706	0.171608	0.956772
CLCN2	292.3	Memory loss	No	469493	139	0.155814	0.0924843	1.68476	0.0920353	0.937428
CLCN2	293	Symptoms involving head and neck	No	482350	471	-0.0711717	0.0507862	-1.4014	0.161094	0.955194
CLCN2	293.1	Swelling, mass, or lump in head and neck [Space-occupying lesion, intracranial NOS]	No	481976	97	-0.183418	0.11282	-1.62576	0.104	0.944068
CLCN2	295	Schizophrenia and other psychotic disorders	No	445267	792	-0.0154703	0.0397874	-0.388823	0.697407	0.989457
CLCN2	296	Mood disorders	No	457378	12903	-0.0156874	0.00976092	-1.60716	0.108019	0.944068
CLCN2	296.2	Depression	No	456583	12108	-0.0159683	0.0100636	-1.58674	0.112573	0.944068
CLCN2	297	Suicidal ideation or attempt	No	444515	40	-0.157794	0.173373	-0.910141	0.362748	0.979686
CLCN2	300	Anxiety disorders	No	450920	6445	0.0025381	0.0137011	0.185248	0.853035	0.993565
CLCN2	300.11	Generalized anxiety disorder	No	444515	40	-0.082402	0.171768	-0.47973	0.63142	0.985068
CLCN2	300.13	Phobia	No	444962	487	0.129901	0.0497803	2.60948	0.00906799	0.751048
CLCN2	300.3	Obsessive-compulsive disorders	No	444578	103	-0.172534	0.1074	-1.60646	0.108172	0.944068
CLCN2	300.4	Dysthymic disorder	No	444497	22	0.161644	0.231432	0.698449	0.484896	0.982439
CLCN2	301	Personality disorders	No	444738	263	0.0268658	0.0674447	0.398339	0.69038	0.988947
CLCN2	303	Psychogenic and somatoform disorders	No	444564	89	0.0805873	0.116338	0.692697	0.4885	0.982439
CLCN2	303.3	Psychogenic disorder	No	444497	22	0.205424	0.234105	0.877487	0.380222	0.979686
CLCN2	304	Adjustment reaction	No	444526	51	0.158922	0.151867	1.04645	0.295353	0.973847
CLCN2	305.2	Eating disorder	No	444545	70	-0.101116	0.130057	-0.777472	0.43688	0.979686
CLCN2	306	Other mental disorder	No	444508	33	0.157857	0.190368	0.829223	0.406978	0.979686
CLCN2	313	Pervasive developmental disorders	No	484811	98	-0.0611698	0.110606	-0.553043	0.580234	0.984864
CLCN2	315.1	Learning disorder	No	484875	162	0.0680536	0.0859556	0.79173	0.428518	0.979686
CLCN2	316	Substance addiction and disorders	No	464376	250	0.0326008	0.0708643	0.460045	0.645484	0.98523
CLCN2	317	Alcohol-related disorders	No	467474	3348	-0.0136512	0.0189265	-0.721276	0.47074	0.981156
CLCN2	320	Meningitis	No	484645	85	0.214907	0.119247	1.80219	0.0715151	0.921597
CLCN2	323	Encephalitis	No	484697	137	-0.0627217	0.092887	-0.675247	0.499519	0.983194
CLCN2	324	Other CNS infection and poliomyelitis	No	484823	263	0.0131865	0.0675878	0.195102	0.845313	0.993252
CLCN2	327	Sleep disorders	No	475820	319	0.0501677	0.0615275	0.815371	0.41486	0.979686
CLCN2	327.3	Sleep apnea	No	480406	4905	0.0196055	0.0157812	1.24233	0.214115	0.965753
CLCN2	331	Other cerebral degenerations	No	462179	573	-0.0905685	0.0459123	-1.97264	0.0485363	0.893856
CLCN2	332	Parkinson's disease	No	463971	2365	0.0236945	0.0225071	1.05276	0.292451	0.973847
CLCN2	333	Extrapyramidal disease and abnormal movement disorders	No	462403	797	0.0165999	0.0385951	0.430103	0.667121	0.987477
CLCN2	334	Degenerative disease of the spinal cord	No	462839	1233	-0.0263103	0.0312664	-0.841487	0.400075	0.979686
CLCN2	334.1	Spinocerebellar disease	No	461737	131	0.0309916	0.095859	0.323304	0.746465	0.991544
CLCN2	335	Multiple sclerosis	No	463005	1399	-0.000495515	0.0291173	-0.0170179	0.986422	0.998866
CLCN2	337	Disorders of the autonomic nervous system	No	461820	214	0.0636832	0.0744577	0.855295	0.392388	0.979686
CLCN2	339	Other headache syndromes	No	468950	2092	0.0147362	0.0241404	0.610438	0.541572	0.984864
CLCN2	340	Migraine	No	468433	1575	-0.0086071	0.0276236	-0.311585	0.755356	0.991544
CLCN2	342	Hemiplegia	No	462961	1355	-0.0121331	0.0299142	-0.405598	0.685038	0.988849
CLCN2	343	Infantile cerebral palsy	No	461733	127	0.116581	0.0966401	1.20634	0.227687	0.96789
CLCN2	344	Other paralytic syndromes	No	461984	378	0.0289726	0.056341	0.514236	0.607087	0.984864
CLCN2	345	Epilepsy, recurrent seizures, convulsions	No	465231	3625	0.0287816	0.0181773	1.58338	0.113334	0.944068
CLCN2	345.1	Epilepsy	No	461926	320	0.0431053	0.0613289	0.702856	0.482146	0.982406
CLCN2	348	Other conditions of brain	No	461998	392	0.0833215	0.0553973	1.50407	0.132563	0.944977
CLCN2	350	Abnormal movement	No	483316	410	0.0386541	0.0538628	0.71764	0.47298	0.981156
CLCN2	350.1	Abnormal involuntary movements	No	483203	297	0.0885728	0.0632999	1.39926	0.161736	0.955194
CLCN2	352	Disorders of other cranial nerves	No	464231	811	0.0311119	0.0384244	0.809689	0.418119	0.979686
CLCN2	353	Nerve root and plexus disorders	No	463649	229	0.0502053	0.0724173	0.693278	0.488135	0.982439
CLCN2	357	Inflammatory and toxic neuropathy	No	483268	1374	-0.0119754	0.0295525	-0.405225	0.685312	0.988849
CLCN2	358	Myoneural disorders	No	482150	256	0.032119	0.068416	0.469466	0.638737	0.985068
CLCN2	359	Muscular dystrophies and other myopathies	No	482105	211	-0.166486	0.0751874	-2.21428	0.0268092	0.872515
CLCN2	360	Disorders of the globe	No	462487	179	-0.00733787	0.0817982	-0.089707	0.92852	0.996804
CLCN2	361	Retinal detachments and defects	No	462693	385	-0.077685	0.0558675	-1.39052	0.164371	0.956509
CLCN2	361.2	Retinoschisis and retinal cysts	No	462348	40	-0.0390045	0.171237	-0.22778	0.819817	0.991869
CLCN2	362	Other retinal disorders	No	465922	3614	-0.0172784	0.0183003	-0.94416	0.345088	0.979686
CLCN2	362.3	Other nondiabetic retinopathy	No	462729	421	-0.0531762	0.0533533	-0.996681	0.318919	0.976222
CLCN2	362.4	Retinal vascular changes and abnomalities	No	462370	62	0.223629	0.137869	1.62204	0.104796	0.944068
CLCN2	362.6	Peripheral retinal degenerations	No	462371	63	-0.0241114	0.138178	-0.174495	0.861476	0.994044
CLCN2	363	Chorioretinal inflammations, scars, and other disorders of choroid	No	462501	193	-0.0669111	0.07925	-0.844305	0.398499	0.979686
CLCN2	364	Corneal opacity and other disorders of cornea	No	463403	1095	-0.024112	0.0330834	-0.728823	0.46611	0.980492
CLCN2	364.1	Corneal opacity	No	462353	45	0.135178	0.16859	0.801816	0.422659	0.979686
CLCN2	364.9	Cornea replaced by transplant	No	462426	118	0.08034	0.100282	0.801142	0.42305	0.979686
CLCN2	365	Glaucoma	No	468689	6381	0.00269468	0.0139311	0.19343	0.846622	0.993252
CLCN2	365.1	Open-angle glaucoma	No	463693	1385	-0.0383635	0.0299433	-1.2812	0.200122	0.95876
CLCN2	366	Cataract	No	464652	28999	-0.0052327	0.00687225	-0.761425	0.446403	0.979686
CLCN2	367	Disorders of refraction and accommodation; blindness and low vision	No	480709	3764	-0.0158443	0.0179046	-0.884933	0.376193	0.979686
CLCN2	367.4	Presbyopia	No	486366	27	0.00842517	0.210853	0.0399576	0.968127	0.998399
CLCN2	367.8	Hypermetropia	No	477204	259	0.116312	0.0676725	1.71874	0.0856618	0.931945
CLCN2	367.9	Blindness and low vision	No	477572	627	-0.0247305	0.0439602	-0.562565	0.573731	0.984864
CLCN2	368	Visual disturbances	No	479367	1063	0.035417	0.0335019	1.05716	0.290436	0.973847
CLCN2	368.2	Diplopia and disorders of binocular vision	No	478521	217	0.106414	0.0742507	1.43317	0.151808	0.95179
CLCN2	368.9	Subjective visual disturbances	No	478411	107	0.0462382	0.106043	0.436034	0.662812	0.987073
CLCN2	369	Infection of the eye	No	473026	128	-0.138486	0.0971688	-1.42521	0.154096	0.95252
CLCN2	370	Keratitis	No	473000	102	-0.106789	0.109604	-0.97432	0.329898	0.977847
CLCN2	371	Inflammation of the eye	No	473701	803	0.00592681	0.0389783	0.152054	0.879144	0.994254
CLCN2	371.1	Uveitis, noninfectious or NOS	No	473108	210	-0.0142942	0.0773889	-0.184706	0.85346	0.993627
CLCN2	372	Disorders of conjunctiva	No	473045	147	-0.0761424	0.0973622	-0.782053	0.434184	0.979686
CLCN2	374	Other disorders of eyelids	No	474669	1771	0.0210676	0.0260186	0.809713	0.418105	0.979686
CLCN2	374.2	Lagophthalmos	No	472930	32	-0.149293	0.195102	-0.765207	0.444149	0.979686
CLCN2	375	Disorders of lacrimal system	No	475714	1127	-0.0403412	0.0328973	-1.22628	0.220095	0.965753
CLCN2	377	Disorders of optic nerve and visual pathways	No	474792	205	0.0132082	0.075841	0.174156	0.861742	0.994045
CLCN2	378	Strabismus and other disorders of binocular eye movements	No	475105	518	0.0675348	0.0478955	1.41004	0.158527	0.954616
CLCN2	379	Other disorders of eye	No	475334	747	-0.0305573	0.0402823	-0.758578	0.448105	0.979686
CLCN2	379.1	Scleritis and episcleritis	No	474617	30	-0.355519	0.207547	-1.71296	0.0867196	0.931945
CLCN2	379.4	Anomalies of pupillary function	No	474626	39	-0.0394372	0.175887	-0.224219	0.822587	0.991869
CLCN2	380	Disorders of external ear	No	484261	79	-0.0579376	0.122184	-0.474184	0.635369	0.985068
CLCN2	380.1	Otitis externa	No	484265	83	-0.104903	0.122079	-0.859305	0.390172	0.979686
CLCN2	381	Otitis media and Eustachian tube disorders	No	481633	705	-0.0374919	0.0411681	-0.910702	0.362452	0.979686
CLCN2	382	Otalgia	No	480952	24	-0.122393	0.223299	-0.548111	0.583615	0.984864
CLCN2	384	Other disorders of tympanic membrane	No	481253	325	-0.00670354	0.0606265	-0.110571	0.911956	0.995927
CLCN2	385	Other disorders of middle ear and mastoid	No	481163	235	-0.00205381	0.0710724	-0.0288974	0.976946	0.998866
CLCN2	386	Vertiginous syndromes and other disorders of vestibular system	No	472999	837	-0.0733966	0.0377591	-1.94381	0.0519183	0.899881
CLCN2	386.2	Peripheral or central vertigo	No	472338	176	-0.0692055	0.0823536	-0.840346	0.400714	0.979686
CLCN2	386.3	Labyrinthitis	No	472239	77	0.000415953	0.124927	0.00332956	0.997343	0.999742
CLCN2	389	Hearing loss	No	477161	4068	-0.00540941	0.0172261	-0.314024	0.753503	0.991544
CLCN2	389.2	Conductive hearing loss	No	473197	104	-0.102735	0.106779	-0.962128	0.335985	0.979686
CLCN2	394	Rheumatic disease of the heart valves	No	467592	2292	-0.033557	0.0229522	-1.46204	0.14373	0.948369
CLCN2	394.4	Acute rheumatic heart disease	No	465324	24	-0.0272724	0.228267	-0.119476	0.904898	0.995197
CLCN2	395.6	Heart valve replaced	No	467345	2045	-0.000588924	0.0242044	-0.0243312	0.980588	0.998866
CLCN2	396	Abnormal heart sounds	No	465774	474	0.0671073	0.0499813	1.34265	0.179386	0.956772
CLCN2	401	Hypertension	No	439928	95961	-0.0034932	0.00422631	-0.826536	0.4085	0.979686
CLCN2	401.2	Hypertensive heart and/or renal disease	No	344955	988	0.0319553	0.0353183	0.904778	0.365583	0.979686
CLCN2	401.3	Other hypertensive complications	No	344043	76	0.0454618	0.12661	0.359069	0.719543	0.989981
CLCN2	402	Elevated blood pressure reading without diagnosis of hypertension	No	483574	158	0.0676996	0.0867414	0.780477	0.43511	0.979686
CLCN2	411	Ischemic Heart Disease	No	463894	35198	0.00800462	0.00626706	1.27725	0.201513	0.960431
CLCN2	411.41	Aneurysm and dissection of heart	No	428780	84	0.148244	0.119876	1.23664	0.216222	0.965753
CLCN2	414	Other forms of chronic heart disease	No	430782	2086	-0.00382422	0.023957	-0.159628	0.873174	0.994088
CLCN2	415	Pulmonary heart disease	No	476851	972	0.00790846	0.03524	0.224417	0.822433	0.991869
CLCN2	420	Carditis	No	479896	968	-0.0227074	0.0352628	-0.643948	0.519609	0.984864
CLCN2	420.1	Myocarditis	No	478976	48	-0.286894	0.159037	-1.80394	0.0712405	0.921597
CLCN2	420.22	Chronic pericarditis	No	478959	31	-0.212825	0.198278	-1.07337	0.283106	0.973847
CLCN2	425	Cardiomyopathy	No	480532	1604	-0.00823727	0.0274518	-0.300063	0.764129	0.991544
CLCN2	425.12	Other hypertrophic cardiomyopathy	No	479164	236	0.00325089	0.072096	0.0450911	0.964035	0.998153
CLCN2	426	Cardiac conduction disorders	No	440447	7210	0.00464107	0.0130705	0.355079	0.72253	0.99043
CLCN2	426.2	Atrioventricular [AV] block	No	434879	1642	0.0369498	0.0271105	1.36293	0.172904	0.956772
CLCN2	426.3	Bundle branch block	No	435210	1973	-0.0138923	0.0246601	-0.563352	0.573195	0.984864
CLCN2	427	Cardiac dysrhythmias	No	453216	19979	0.0181147	0.00799938	2.26451	0.0235426	0.860398
CLCN2	427.1	Paroxysmal tachycardia, unspecified	No	435273	2036	0.0315755	0.0242255	1.3034	0.192439	0.957274
CLCN2	427.12	Paroxysmal ventricular tachycardia	No	433795	558	0.0355491	0.0463891	0.766325	0.443483	0.979686
CLCN2	427.3	Other specified cardiac dysrhythmias	No	434147	910	0.00692359	0.0363179	0.190638	0.848809	0.993252
CLCN2	427.4	Cardiac arrest and ventricular fibrillation	No	433427	190	-0.0398298	0.0795071	-0.500959	0.6164	0.984864
CLCN2	427.5	Arrhythmia (cardiac) NOS	No	433508	271	-0.0100789	0.0663587	-0.151886	0.879277	0.994254
CLCN2	427.6	Premature beats	No	433391	154	-0.0138884	0.0878672	-0.158061	0.874409	0.994176
CLCN2	427.9	Palpitations	No	434190	953	0.0761013	0.0355395	2.14132	0.0322484	0.872515
CLCN2	428	Congestive heart failure; nonhypertensive	No	477694	5079	0.00612403	0.0155139	0.394744	0.693032	0.98918
CLCN2	429	Ill-defined descriptions and complications of heart disease	No	472661	46	-0.0486982	0.165258	-0.29468	0.768238	0.991544
CLCN2	429.1	Heart transplant/surgery	No	472656	41	0.219934	0.170198	1.29223	0.196279	0.957988
CLCN2	430	Intracranial hemorrhage	No	467117	1177	0.0245587	0.031927	0.769213	0.441767	0.979686
CLCN2	433	Cerebrovascular disease	No	470961	5021	0.00726487	0.0155995	0.465713	0.641421	0.985068
CLCN2	433.1	Occlusion and stenosis of precerebral arteries	No	466624	684	-0.0762895	0.0418812	-1.82157	0.0685208	0.917246
CLCN2	433.3	Cerebral ischemia	No	467319	1379	-0.0155995	0.029742	-0.524495	0.599934	0.984864
CLCN2	433.5	Cerebral aneurysm	No	466265	325	-0.053568	0.0606225	-0.883631	0.376895	0.979686
CLCN2	440	Atherosclerosis	No	468924	700	0.0263002	0.0413484	0.636065	0.524734	0.984864
CLCN2	441	Vascular insufficiency of intestine	No	468568	344	0.00425238	0.0587557	0.0723739	0.942304	0.99716
CLCN2	442	Other aneurysm	No	470262	2038	-0.0170237	0.0242793	-0.701161	0.483203	0.982406
CLCN2	442.3	Aneurysm of artery of lower extremity	No	468325	101	-0.19202	0.109078	-1.76038	0.0783426	0.926831
CLCN2	443	Peripheral vascular disease	No	472278	4054	-0.0219452	0.0172581	-1.27159	0.203518	0.961482
CLCN2	443.1	Raynaud's syndrome	No	469462	1238	-0.0173304	0.0311439	-0.556463	0.577895	0.984864
CLCN2	443.8	Other specified peripheral vascular diseases	No	468251	27	0.219072	0.210924	1.03863	0.298977	0.973847
CLCN2	444	Arterial embolism and thrombosis	No	468627	403	-0.0416937	0.0545612	-0.764164	0.44477	0.979686
CLCN2	446	Polyarteritis nodosa and allied conditions	No	469123	899	0.000259628	0.0364106	0.00713056	0.994311	0.999515
CLCN2	447	Other disorders of arteries and arterioles	No	468907	683	0.071021	0.0417697	1.7003	0.0890746	0.931945
CLCN2	450	Noninfectious disorders of lymphatic channels	No	484939	683	-0.00856808	0.0418154	-0.204903	0.837648	0.99266
CLCN2	451	Phlebitis and thrombophlebitis	No	445399	295	-0.0106245	0.0636606	-0.166893	0.867454	0.994088
CLCN2	452	Other venous embolism and thrombosis	No	445263	159	0.0505263	0.0870694	0.580299	0.561713	0.984864
CLCN2	454	Varicose veins	No	448947	3843	0.019303	0.0176516	1.09355	0.274151	0.973426
CLCN2	454.11	Varicose veins of lower extremity, symptomtic	No	445408	304	-0.0642562	0.0629277	-1.02111	0.307202	0.974734
CLCN2	458	Hypotension	No	439576	3191	0.00300614	0.0194255	0.154752	0.877017	0.994176
CLCN2	459	Other disorders of circulatory system	No	454987	18602	0.00297118	0.00824576	0.360328	0.718602	0.989981
CLCN2	465	Acute upper respiratory infections of multiple or unspecified sites	No	482196	219	0.022818	0.0742666	0.307245	0.758657	0.991544
CLCN2	471	Nasal polyps	No	459133	843	-0.0467182	0.0375588	-1.24387	0.213548	0.965753
CLCN2	473	Diseases of the larynx and vocal cords	No	459126	836	0.0275219	0.0378627	0.726887	0.467295	0.98074
CLCN2	474	Acute and chronic tonsillitis	No	458525	235	0.0799922	0.0717756	1.11448	0.265074	0.97317
CLCN2	476	Allergic rhinitis	No	458955	665	-0.0186005	0.0429727	-0.432844	0.665128	0.987285
CLCN2	477	Epistaxis or throat hemorrhage	No	459045	755	0.00504403	0.0398026	0.126726	0.899157	0.99489
CLCN2	479	Other upper respiratory disease	No	458543	253	0.0267748	0.0692865	0.386436	0.699174	0.989457
CLCN2	480	Pneumonia	No	465620	7525	-0.00586548	0.0127532	-0.459921	0.645573	0.985299
CLCN2	480.5	Bronchopneumonia and lung abscess	No	458335	240	-0.113207	0.070445	-1.60703	0.108047	0.944068
CLCN2	481	Influenza	No	458157	62	0.106097	0.139325	0.761512	0.446351	0.979686
CLCN2	496	Chronic airway obstruction	No	476053	14855	0.0150575	0.00918213	1.63987	0.101032	0.943945
CLCN2	496.2	Chronic bronchitis	No	464514	3316	0.00279212	0.0190259	0.146754	0.883327	0.994543
CLCN2	497	Bronchitis	No	461352	154	-0.0475187	0.087844	-0.540944	0.588546	0.984864
CLCN2	500	Lung disease due to external agents	No	455299	390	-0.0234788	0.0551413	-0.425794	0.670258	0.988154
CLCN2	501	Pneumonitis due to inhalation of food or vomitus	No	455690	781	0.0387238	0.0389979	0.992972	0.320724	0.976756
CLCN2	502	Postinflammatory pulmonary fibrosis	No	456371	1462	0.0383391	0.0286381	1.33875	0.180653	0.957113
CLCN2	505	Other pulmonary inflamation or edema	No	454981	72	-0.14568	0.12985	-1.12191	0.261901	0.97317
CLCN2	507	Pleurisy; pleural effusion	No	459221	4312	-0.00378526	0.0167389	-0.226136	0.821096	0.991869
CLCN2	509	Respiratory failure, insufficiency, arrest	No	456739	1830	-0.0294972	0.0257095	-1.14733	0.251246	0.97317
CLCN2	512	Other symptoms of respiratory system	No	469526	2733	0.0152104	0.0210434	0.722808	0.469798	0.981156
CLCN2	513	Respiratory abnormalities	No	485516	150	-0.0332798	0.0904458	-0.367953	0.712909	0.989981
CLCN2	514	Abnormal findings examination of lungs	No	481263	1013	0.00879321	0.0343527	0.255969	0.797975	0.991544
CLCN2	516	Abnormal sputum	No	483221	603	0.0308119	0.0448067	0.687664	0.491665	0.982439
CLCN2	519	Other diseases of respiratory system, not elsewhere classified	No	468881	3902	-0.0145501	0.0175879	-0.827276	0.408081	0.979686
CLCN2	520	Disorders of tooth development	No	471312	91	0.0668134	0.115028	0.580843	0.561346	0.984864
CLCN2	521	Diseases of hard tissues of teeth	No	471998	777	0.0120278	0.0402314	0.298964	0.764967	0.991544
CLCN2	522	Diseases of pulp and periapical tissues	No	471368	147	0.0245852	0.090157	0.272693	0.785089	0.991544
CLCN2	523	Gingival and periodontal diseases	No	471473	252	0.164919	0.0698418	2.36133	0.0182095	0.824677
CLCN2	525	Other diseases of the teeth and supporting structures	No	471594	373	0.0277428	0.056994	0.486767	0.626423	0.98499
CLCN2	527	Diseases of the salivary glands	No	480084	124	-0.0791605	0.0982966	-0.805322	0.420634	0.979686
CLCN2	528	Diseases of the oral soft tissues, excluding lesions specific for gingiva and tongue	No	480198	238	-0.000262294	0.0710396	-0.00369223	0.997054	0.999733
CLCN2	528.1	Stomatitis and mucositis	No	480044	84	-0.106147	0.119642	-0.887201	0.374971	0.979686
CLCN2	529	Diseases and other conditions of the tongue	No	480143	183	-0.124526	0.0807318	-1.54247	0.122959	0.944068
CLCN2	530	Diseases of esophagus	No	442344	25491	-0.00474374	0.00706984	-0.670982	0.502232	0.98334
CLCN2	530.6	Diverticulum of esophagus, acquired	No	416918	65	0.0320033	0.136306	0.234789	0.814372	0.991869
CLCN2	530.9	Heartburn	No	417019	166	-0.000164157	0.0854151	-0.00192187	0.998467	0.999787
CLCN2	531	Peptic ulcer (excl. esophageal)	No	475521	2262	0.0124577	0.023107	0.539131	0.589797	0.984864
CLCN2	531.1	Hemorrhage from gastrointestinal ulcer	No	473341	82	0.104015	0.12009	0.866147	0.38641	0.979686
CLCN2	531.4	Peptic ulcer, site unspecified	No	473358	99	0.123781	0.110722	1.11795	0.26359	0.97317
CLCN2	535	Gastritis and duodenitis	No	430716	10973	-0.0135855	0.0106176	-1.27952	0.200713	0.95924
CLCN2	537	Other disorders of stomach and duodenum	No	420840	1097	-0.0124807	0.0330896	-0.377181	0.706039	0.989981
CLCN2	540	Appendiceal conditions	No	484551	121	0.0741674	0.0997304	0.743678	0.457071	0.979694
CLCN2	550	Abdominal hernia	No	449492	23546	0.00206097	0.00732877	0.281216	0.778545	0.991544
CLCN2	550.3	Femoral hernia	No	426035	89	0.0753171	0.115414	0.652583	0.514025	0.984411
CLCN2	550.5	Ventral hernia	No	427212	1266	0.0428085	0.0307072	1.39408	0.163292	0.956138
CLCN2	555	Inflammatory bowel disease and other gastroenteritis and colitis	No	397817	4486	-0.0175656	0.0163844	-1.07209	0.283678	0.973847
CLCN2	556	Ulceration of the lower GI tract	No	393604	273	-0.122144	0.0665458	-1.83549	0.0664337	0.915457
CLCN2	557	Intestinal malabsorption (non-celiac)	No	393399	68	-0.154107	0.132905	-1.15953	0.246242	0.97317
CLCN2	557.1	Celiac disease	No	395071	1740	-0.0140576	0.0260652	-0.539324	0.589663	0.984864
CLCN2	559	Ileostomy status	No	394884	1553	0.0317506	0.027653	1.14818	0.250895	0.97317
CLCN2	560	Intestinal obstruction without mention of hernia	No	395142	1811	-0.0127065	0.0257623	-0.493218	0.621858	0.984979
CLCN2	560.1	Paralytic ileus	No	393418	87	0.0706218	0.118268	0.597135	0.550417	0.984864
CLCN2	561	Symptoms involving digestive system	No	396696	3365	-0.00900807	0.01891	-0.476365	0.633814	0.985068
CLCN2	564	Functional digestive disorders	Yes	408510	15179	-0.00394545	0.00905696	-0.435626	0.663108	0.987073
CLCN2	564.8	Abnormal findings on exam of gastrointestinal tract/ abdominal area	No	482703	312	0.0965999	0.0617922	1.5633	0.117982	0.944068
CLCN2	565	Anal and rectal conditions	No	451451	6421	-0.00379555	0.0137663	-0.275713	0.782769	0.991544
CLCN2	568	Other disorders of peritoneum	No	445688	658	-0.0448537	0.0426982	-1.05048	0.293496	0.973847
CLCN2	569	Other disorders of intestine	No	446190	1160	-0.00649226	0.032139	-0.202005	0.839912	0.992714
CLCN2	571	Chronic liver disease and cirrhosis	No	467170	3369	0.021356	0.0189365	1.12777	0.259418	0.97317
CLCN2	573	Other disorders of liver	No	464654	853	0.0750848	0.0375862	1.99767	0.0457526	0.889438
CLCN2	573.7	Abnormal results of function study of liver	No	464850	1049	-0.0198568	0.0338681	-0.586299	0.557675	0.984864
CLCN2	574	Cholelithiasis and cholecystitis	No	464983	7913	0.00850116	0.0123786	0.686764	0.492231	0.982439
CLCN2	574.3	Cholecystitis without cholelithiasis	No	457549	479	-0.0696328	0.0500304	-1.39181	0.16398	0.956509
CLCN2	575	Other biliary tract disease	No	458915	1845	0.0143846	0.0254457	0.565307	0.571865	0.984864
CLCN2	575.9	Nonspecific abnormal findings on radiological and other examination of biliary tract	No	457144	74	0.0713219	0.127483	0.559461	0.575847	0.984864
CLCN2	577	Diseases of pancreas	No	482713	2041	-0.0153039	0.0242289	-0.631637	0.527624	0.984864
CLCN2	578	Gastrointestinal hemorrhage	No	450139	6351	0.00504537	0.0138626	0.363956	0.715891	0.989981
CLCN2	578.2	Blood in stool	No	444374	586	-0.0685095	0.0453095	-1.51204	0.130525	0.944635
CLCN2	579	Other symptoms involving abdomen and pelvis	No	444248	460	0.0700342	0.0509871	1.37357	0.169576	0.956772
CLCN2	579.8	Nonspecific abnormal findings in stool contents	No	444008	220	-0.0594608	0.0739677	-0.803875	0.421469	0.979686
CLCN2	580	Nephritis; nephrosis; renal sclerosis	No	446612	909	0.00583333	0.0366532	0.159149	0.873551	0.994134
CLCN2	580.1	Glomerulonephritis	No	446153	450	0.04138	0.0521405	0.793625	0.427414	0.979686
CLCN2	580.11	Proliferative glomerulonephritis	No	445769	66	0.155316	0.13677	1.1356	0.256122	0.97317
CLCN2	580.3	Nephritis and nephropathy without mention of glomerulonephritis	No	445894	191	-0.0201251	0.0796687	-0.25261	0.80057	0.991544
CLCN2	585	Renal failure	No	459470	13767	0.0139522	0.00959621	1.45393	0.145965	0.948682
CLCN2	586	Other disorders of the kidney and ureters	No	447639	1936	-0.00967865	0.0249889	-0.387319	0.69852	0.989457
CLCN2	586.1	Anatomical abnormatilies of kidney and ureters	No	445848	145	0.0460016	0.0922185	0.498833	0.617897	0.984864
CLCN2	586.3	Vascular disorders of kidney/hypertrophy	No	445739	36	-0.347884	0.184937	-1.88109	0.0599593	0.905621
CLCN2	589	Abnormal results of function study of kidney	No	445737	34	0.0543213	0.189873	0.286093	0.774807	0.991544
CLCN2	590	Pyelonephritis	No	437846	426	0.0982846	0.0535459	1.83552	0.0664288	0.915457
CLCN2	591	Urinary tract infection	No	443387	5967	0.0160859	0.0142683	1.12739	0.259579	0.97317
CLCN2	592	Cystitis and urethritis	No	438362	942	-0.0376618	0.0355077	-1.06067	0.288842	0.973847
CLCN2	594	Urinary calculus	No	479263	4660	-0.00664902	0.0161364	-0.41205	0.680302	0.988849
CLCN2	594.2	Calculus of lower urinary tract	No	475043	440	-0.0176383	0.0522215	-0.337759	0.735545	0.991213
CLCN2	594.8	Renal colic	No	474873	270	0.158115	0.0665595	2.37554	0.0175235	0.811602
CLCN2	595	Hydronephrosis	No	475059	456	0.0711226	0.0511572	1.39028	0.164445	0.956509
CLCN2	596	Other disorders of bladder	No	467964	4623	0.0228345	0.0161838	1.41095	0.15826	0.954502
CLCN2	597	Other disorders of urethra and urinary tract	No	465232	1891	0.0107989	0.0252965	0.426894	0.669457	0.988154
CLCN2	598	Abnormal findings on examination of urine	No	486020	35	-0.153711	0.183699	-0.836752	0.402732	0.979686
CLCN2	599	Other symptoms/disorders or the urinary system	No	457904	4631	0.0205228	0.0162053	1.26642	0.205362	0.96296
CLCN2	599.3	Dysuria	No	453384	111	-0.0335929	0.104357	-0.321903	0.747526	0.991544
CLCN2	599.5	Frequency of urination and polyuria	No	453869	596	0.0423369	0.0450718	0.939321	0.347566	0.979686
CLCN2	600	Hyperplasia of prostate	No	226475	9873	0.0056854	0.0115364	0.492825	0.622136	0.984979
CLCN2	601	Inflammatory diseases of prostate	No	217078	476	-0.0382864	0.0501767	-0.763032	0.445444	0.979686
CLCN2	601.11	Acute prostatitis	No	216631	29	0.0812925	0.202042	0.402354	0.687424	0.988913
CLCN2	601.4	Balanoposthitis	No	216628	26	0.193749	0.212273	0.912731	0.361384	0.979686
CLCN2	601.8	Other inflammatory disorders of male genital organs	No	216651	49	-0.0267693	0.156575	-0.170969	0.864248	0.994088
CLCN2	603	Other disorders of testis	No	221889	311	0.023725	0.0624421	0.379952	0.703981	0.989981
CLCN2	604	Disorders of penis	No	221931	353	0.0436469	0.0582121	0.74979	0.453381	0.979686
CLCN2	608	Other disorders of male genital organs	No	222057	479	0.00613218	0.0500117	0.122615	0.902412	0.995019
CLCN2	609	Male infertility and abnormal spermatozoa	No	221608	30	0.23012	0.200517	1.14763	0.251121	0.97317
CLCN2	610	Benign mammary dysplasias	No	285302	268	-0.133797	0.0674756	-1.9829	0.047379	0.890725
CLCN2	610.8	Other specified benign mammary dysplasias	No	285086	52	-0.00384686	0.150955	-0.0254835	0.979669	0.998866
CLCN2	611	Abnormal findings on mammogram or breast exam	No	477126	149	-0.100173	0.0902354	-1.11013	0.266942	0.97317
CLCN2	612	Breast conditions, congenital or relating to hormones	No	477063	86	0.113988	0.119841	0.951161	0.341523	0.979686
CLCN2	613	Other nonmalignant breast conditions	No	484166	242	-0.0619461	0.0709703	-0.872845	0.382747	0.979686
CLCN2	613.7	Other signs and symptoms in breast	No	483961	37	0.0456942	0.183629	0.248839	0.803485	0.991544
CLCN2	614	Inflammatory diseases of female pelvic organs	No	282741	1014	0.0148843	0.0347296	0.428577	0.668231	0.988057
CLCN2	614.3	Pelvic inflammatory disease (PID)	No	281853	126	-0.0543293	0.0985031	-0.551549	0.581257	0.984864
CLCN2	614.5	Inflammatory disease of cervix, vagina, and vulva	No	282091	364	0.0293258	0.0572869	0.511912	0.608713	0.984864
CLCN2	614.52	Vaginitis and vulvovaginitis	No	281767	40	0.0913921	0.172565	0.529609	0.596383	0.984864
CLCN2	614.54	Abscess or ulceration of vulva	No	281767	40	-0.102989	0.172065	-0.598545	0.549477	0.984864
CLCN2	617	Disorders secondary to childbirth, surgery, trauma	No	484572	218	0.040063	0.0741863	0.540032	0.589175	0.984864
CLCN2	618	Genital prolapse	No	280917	3717	0.00602869	0.0179661	0.335559	0.737203	0.991544
CLCN2	618.6	Vaginal enterocele, congenital or acquired	No	277250	50	-0.061995	0.152933	-0.405373	0.685203	0.988849
CLCN2	619	Noninflammatory female genital disorders	No	282494	1232	0.060793	0.0313139	1.94141	0.0522091	0.900953
CLCN2	622	Polyp of female genital organs	No	279369	2168	-0.00295904	0.0236629	-0.12505	0.900484	0.99489
CLCN2	622.2	Mucous polyp of cervix	No	277410	209	0.0419832	0.075479	0.556224	0.578058	0.984864
CLCN2	624	Symptoms involving female genital tract	No	282928	95	-0.22476	0.112484	-1.99814	0.0457012	0.889438
CLCN2	625	Pain and other symptoms associated with female genital organs	No	283026	193	-0.0205667	0.0785704	-0.261761	0.793506	0.991544
CLCN2	626	Disorders of menstruation and other abnormal bleeding from female genital tract	No	260103	4509	-0.0108282	0.0167732	-0.645565	0.518561	0.984716
CLCN2	626.8	Infertility, female	No	255811	217	-0.0567841	0.0749323	-0.757805	0.448568	0.979686
CLCN2	627	Menopausal and postmenopausal disorders	No	257717	2123	0.00314519	0.0238521	0.131862	0.895094	0.994866
CLCN2	627.2	Symptomatic menopause	No	255660	66	-0.127811	0.134496	-0.950292	0.341964	0.979686
CLCN2	627.3	Postmenopausal atrophic vaginitis	No	255672	78	0.13418	0.123273	1.08848	0.276384	0.973827
CLCN2	628	Ovarian cyst	No	256400	806	0.00592286	0.0387629	0.152797	0.878558	0.994202
CLCN2	634	Miscarriage; stillbirth	No	287390	755	-0.00206061	0.0405593	-0.050805	0.959481	0.998015
CLCN2	635	Hemorrhage during pregnancy; childbirth and postpartum	No	287038	403	-0.0813621	0.0553068	-1.4711	0.141263	0.947201
CLCN2	636	Early or threatened labor; hemorrhage in early pregnancy	No	287248	613	-0.0492371	0.0451302	-1.091	0.275272	0.97364
CLCN2	642	Hypertension complicating pregnancy, childbirth, and the puerperium	No	293129	533	-0.0454316	0.0483196	-0.940233	0.347098	0.979686
CLCN2	643	Excessive vomiting in pregnancy	No	293864	81	-0.131972	0.124647	-1.05877	0.289705	0.973847
CLCN2	646	Other complications of pregnancy NEC	No	293315	199	0.00189408	0.0787655	0.0240471	0.980815	0.998866
CLCN2	649.1	Diabetes or abnormal glucose tolerance complicating pregnancy	No	293781	81	-0.0206893	0.126616	-0.163402	0.870202	0.994088
CLCN2	655	Known or suspected fetal abnormality affecting management of mother	No	293156	166	0.0212078	0.0856845	0.24751	0.804513	0.991544
CLCN2	656	Other perinatal conditions of fetus or newborn	No	486344	34	-0.0162095	0.188288	-0.0860892	0.931395	0.996913
CLCN2	665	Obstetrical/birth trauma	No	480960	1218	-0.0598122	0.032213	-1.85677	0.0633442	0.91373
CLCN2	681	Superficial cellulitis and abscess	No	481440	85	0.100442	0.118116	0.850372	0.395118	0.979686
CLCN2	686.4	Pyogenic granuloma	No	481377	22	0.231564	0.235088	0.985008	0.32462	0.97744
CLCN2	686.5	Pyoderma	No	481381	26	-0.192382	0.215027	-0.894688	0.370954	0.979686
CLCN2	687	Symptoms affecting skin	No	475108	124	-0.059548	0.0988472	-0.602424	0.546892	0.984864
CLCN2	689	Disorder of skin and subcutaneous tissue NOS	No	475767	1235	-0.0238087	0.031011	-0.767749	0.442637	0.979686
CLCN2	690	Erythematosquamous dermatosis	No	468251	413	-0.0302041	0.0534024	-0.565594	0.57167	0.984864
CLCN2	691	Congenital anomalies of skin	No	467882	44	0.18487	0.164045	1.12694	0.259766	0.97317
CLCN2	694	Dyschromia and Vitiligo	No	468008	170	0.0246694	0.0846557	0.291409	0.770738	0.991544
CLCN2	694.1	Vitiligo	No	467888	50	-0.242632	0.158744	-1.52845	0.126402	0.944068
CLCN2	695	Erythematous conditions	No	469005	1167	-0.0112546	0.0323984	-0.347381	0.728305	0.990883
CLCN2	695.1	Toxic erythema	No	467881	43	0.16504	0.169613	0.973039	0.330534	0.978037
CLCN2	695.2	Bullous dermatoses	No	467975	137	-0.0323669	0.0938196	-0.344991	0.730101	0.990883
CLCN2	695.7	Prurigo and Lichen	No	468050	212	-0.0633688	0.0752953	-0.841604	0.40001	0.979686
CLCN2	695.8	Other specified erythematous conditions	No	467889	51	-0.196428	0.152724	-1.28617	0.198385	0.958531
CLCN2	695.9	Unspecified erythematous condition	No	467904	66	0.0464247	0.134792	0.344418	0.730532	0.990883
CLCN2	696	Psoriasis and related disorders	No	463869	2275	-0.00949326	0.022899	-0.41457	0.678457	0.988771
CLCN2	698	Pruritus and related conditions	No	485085	124	0.193584	0.0986141	1.96304	0.0496411	0.895744
CLCN2	700	Corns and callosities	No	477469	27	-0.325187	0.21049	-1.5449	0.122369	0.944068
CLCN2	701	Other hypertrophic and atrophic conditions of skin	No	478323	881	0.0136403	0.0369576	0.36908	0.712068	0.989981
CLCN2	701.4	Keloid scar	No	477497	55	-0.072601	0.16054	-0.452229	0.651104	0.986026
CLCN2	701.5	Abnormal granulation tissue	No	477482	40	-0.11571	0.172652	-0.670193	0.502735	0.98334
CLCN2	702	Degenerative skin conditions and other dermatoses	No	469141	1204	-0.00562027	0.031272	-0.179722	0.857371	0.994006
CLCN2	703	Diseases of nail, NOS	No	483952	42	0.242029	0.167578	1.44427	0.148663	0.951337
CLCN2	704.1	Alopecia	No	483998	88	-0.00891576	0.118033	-0.0755364	0.939788	0.99716
CLCN2	705	Disorders of sweat glands	No	474181	67	-0.00793291	0.13445	-0.0590025	0.95295	0.997448
CLCN2	706	Diseases of sebaceous glands	No	475337	1223	-0.0115583	0.0312236	-0.370179	0.711249	0.989981
CLCN2	707	Chronic ulcer of skin	No	481813	2146	0.0200979	0.0236662	0.849223	0.395757	0.979686
CLCN2	709	Diffuse diseases of connective tissue	No	467434	1095	-0.00520473	0.0333279	-0.156167	0.875901	0.994176
CLCN2	709.6	Other specified diffuse diseases of connective tissue	No	466393	54	-0.351226	0.153432	-2.28914	0.0220714	0.854224
CLCN2	710	Osteomyelitis, periostitis, and other infections involving bone	No	474347	145	-0.0445059	0.0919611	-0.483965	0.628411	0.98499
CLCN2	710.12	Chronic osteomyelitis	No	474251	49	0.00272316	0.159964	0.0170236	0.986418	0.998866
CLCN2	711	Arthropathy associated with infections	No	474291	89	-0.267462	0.116733	-2.29123	0.0219503	0.854099
CLCN2	713	Arthropathy associated with other disorders classified elsewhere	No	474282	80	-0.0907947	0.121942	-0.744575	0.456528	0.979686
CLCN2	714	Rheumatoid arthritis and other inflammatory polyarthropathies	No	474478	3676	0.00465521	0.0181428	0.256587	0.797498	0.991544
CLCN2	715	Other inflammatory spondylopathies	No	471822	1020	-0.0672346	0.0342572	-1.96264	0.0496881	0.895744
CLCN2	715.1	Sacroiliitis NEC	No	470876	74	0.00836153	0.127224	0.0657227	0.947599	0.99716
CLCN2	716	Other arthropathies	No	474313	111	0.0735327	0.104162	0.705944	0.480223	0.982044
CLCN2	717	Polymyalgia Rheumatica	No	484702	1791	-0.00404605	0.0257468	-0.157147	0.875129	0.994176
CLCN2	721	Spondylosis and allied disorders	No	472814	1196	-0.0169707	0.0316886	-0.535545	0.592273	0.984864
CLCN2	721.8	Other allied disorders of spine	No	471717	99	0.0643584	0.110146	0.584301	0.559018	0.984864
CLCN2	722	Intervertebral disc disorders	No	472049	431	0.0236455	0.0526314	0.449267	0.653239	0.986132
CLCN2	722.3	Schmorl's nodes	No	471641	23	0.0808322	0.228972	0.353022	0.724072	0.990676
CLCN2	724	Other and unspecified disorders of back	No	471852	234	-0.0503118	0.0712593	-0.706039	0.480164	0.982044
CLCN2	726	Peripheral enthesopathies and allied syndromes	No	454796	5153	0.022763	0.0153126	1.48655	0.137133	0.944977
CLCN2	726.2	Synoviopathy	No	449704	61	0.0446002	0.139871	0.318867	0.749828	0.991544
CLCN2	726.3	Bursitis	No	449740	97	0.131774	0.11044	1.19318	0.2328	0.968975
CLCN2	727	Other disorders of synovium, tendon, and bursa	No	451949	2306	0.0547221	0.0228657	2.39319	0.0167025	0.801308
CLCN2	727.4	Ganglion and cyst of synovium, tendon, and bursa	No	450076	433	0.0550061	0.0526058	1.04563	0.295733	0.973847
CLCN2	728	Disorders of muscle, ligament, and fascia	No	449685	42	0.237779	0.168889	1.4079	0.15916	0.955043
CLCN2	728.2	Laxity of ligament or hypermobility syndrome	No	449768	125	0.0270726	0.0977739	0.27689	0.781865	0.991544
CLCN2	728.7	Fasciitis	No	451224	1581	0.0409538	0.0273723	1.49618	0.134608	0.944977
CLCN2	729	Other disorders of soft tissues	No	449839	196	-0.012702	0.0778718	-0.163114	0.870429	0.994088
CLCN2	731	Osteitis deformans and osteopathies associated with other disorders classified elsewhere	No	460290	77	-0.14741	0.12574	-1.17234	0.24106	0.970736
CLCN2	732	Osteochondropathies	No	460304	91	0.0335795	0.114823	0.292445	0.769946	0.991544
CLCN2	733	Other disorders of bone and cartilage	No	460768	555	-0.0824377	0.0463476	-1.77868	0.0752917	0.924838
CLCN2	735	Acquired foot deformities	No	468285	4115	0.00750749	0.0171224	0.438461	0.661052	0.987073
CLCN2	735.1	Flat foot	No	464210	40	0.0613709	0.177698	0.345366	0.729819	0.990883
CLCN2	735.2	Acquired toe deformities	No	465801	1631	0.00702591	0.0269776	0.260435	0.794528	0.991544
CLCN2	736	Other acquired deformities of limbs	No	464361	191	0.105171	0.0791037	1.32954	0.183671	0.957274
CLCN2	737	Curvature of spine	No	464760	590	0.0720228	0.0448737	1.60501	0.108491	0.944068
CLCN2	738	Other acquired musculoskeletal deformity	No	465190	1020	-0.0137337	0.0343526	-0.399785	0.689315	0.988913
CLCN2	740	Osteoarthrosis	No	444087	36822	-0.00687095	0.00603354	-1.13879	0.25479	0.97317
CLCN2	740.12	Osteoarthrosis, localized, secondary	No	407627	362	-0.0578865	0.0575763	-1.00539	0.31471	0.975169
CLCN2	740.2	Osteoarthrosis, generalized	No	410855	3590	-0.00523159	0.0183078	-0.285758	0.775063	0.991544
CLCN2	740.9	Osteoarthrosis NOS	No	418164	10899	-0.0010218	0.0106674	-0.095787	0.92369	0.996511
CLCN2	741	Symptoms and disorders of the joints	No	478183	752	-0.0691096	0.040136	-1.72189	0.0850901	0.931945
CLCN2	742	Derangement of joint, non-traumatic	No	477738	307	0.0362074	0.0623585	0.580633	0.561488	0.984864
CLCN2	743	Osteoporosis, osteopenia and pathological fracture	No	484493	458	-0.0595203	0.0512901	-1.16046	0.24586	0.97317
CLCN2	743.2	Pathologic fracture	No	484391	356	-0.0786807	0.0582863	-1.3499	0.177048	0.956772
CLCN2	745	Pain in joint	No	475420	2171	-0.0175924	0.0235357	-0.747479	0.454775	0.979686
CLCN2	747	Cardiac and circulatory congenital anomalies	No	484900	807	-0.0309499	0.0384922	-0.804058	0.421364	0.979686
CLCN2	747.11	Cardiac shunt/ heart septal defect	No	484457	364	-0.0793311	0.0574673	-1.38046	0.167446	0.956772
CLCN2	747.12	Valvular heart disease/ heart chambers	No	484266	173	0.0840972	0.0829316	1.01405	0.310557	0.974734
CLCN2	747.2	Congenital anomalies of peripheral vascular system	No	484211	118	0.0120358	0.100101	0.120237	0.904295	0.995175
CLCN2	749	Congenital anomalies of face and neck	No	485991	84	-0.0247469	0.120921	-0.204654	0.837842	0.99266
CLCN2	750	Digestive congenital anomalies	No	483107	284	-0.0133078	0.0646666	-0.205792	0.836954	0.992651
CLCN2	750.2	Lower gastrointestinal congenital anomalies	No	482943	120	-0.143174	0.0994024	-1.44035	0.149768	0.951762
CLCN2	751	Genitourinary congenital anomalies	No	483545	722	-0.00351166	0.0407016	-0.0862782	0.931245	0.9969
CLCN2	751.1	Congenital anomalies of genital organs	No	482911	88	-0.106276	0.116633	-0.911195	0.362193	0.979686
CLCN2	752	Nervous system congenital anomalies	No	485480	375	0.000239938	0.0564391	0.00425127	0.996608	0.999733
CLCN2	753	Congenital anomalies of the eye	No	485181	76	0.0751976	0.126536	0.594277	0.552327	0.984864
CLCN2	754	Congenital musculoskeletal deformities of spine	No	484011	138	0.0159235	0.0931572	0.170932	0.864278	0.994088
CLCN2	755	Congenital anomalies of limbs	No	484016	143	-0.0466326	0.0910681	-0.512063	0.608607	0.984864
CLCN2	755.6	Other congenital anomalies of lower limb, including pelvic girdle	No	483928	55	-0.035328	0.147036	-0.240267	0.810123	0.991869
CLCN2	756	Other congenital musculoskeletal anomalies	No	484111	238	0.0461846	0.0709676	0.650784	0.515186	0.984587
CLCN2	758	Chromosomal anomalies and genetic disorders	No	484645	139	0.0635653	0.0925612	0.686738	0.492248	0.982439
CLCN2	759	Other and unspecified congenital anomalies	No	484574	68	-0.127541	0.133461	-0.955644	0.339252	0.979686
CLCN2	760	Back pain	No	476100	3623	0.00610256	0.0183052	0.333379	0.738848	0.991544
CLCN2	764	Sciatica	No	481624	817	-0.0102007	0.0385553	-0.264573	0.791338	0.991544
CLCN2	766	Neuralgia, neuritis, and radiculitis NOS	No	480993	186	-0.0426614	0.0802883	-0.531353	0.595174	0.984864
CLCN2	770	Myalgia and myositis unspecified	No	484765	1463	-0.0184492	0.0286955	-0.642931	0.520269	0.984864
CLCN2	772	Symptoms of the muscles	No	485843	25	0.0386674	0.216693	0.178443	0.858375	0.994006
CLCN2	781	Symptoms involving nervous and musculoskeletal systems	No	479173	3148	0.00413257	0.0195944	0.210906	0.832961	0.992406
CLCN2	782.3	Edema	No	481093	716	-0.0431491	0.0409459	-1.05381	0.291971	0.973847
CLCN2	783	Fever of unknown origin	No	479087	997	0.0277372	0.0347658	0.79783	0.424969	0.979686
CLCN2	785	Abdominal pain	Yes	460382	4801	-0.00846166	0.0159165	-0.531628	0.594983	0.984864
CLCN2	788	Syncope and collapse	No	470924	2914	0.0037322	0.0203491	0.183409	0.854477	0.993725
CLCN2	790	Nonspecific findings on examination of blood	No	484622	34	0.216313	0.18811	1.14993	0.250173	0.97317
CLCN2	793	Nonspecific abnormal findings on radiological and other examination of musculoskeletal system	No	486122	35	-0.144336	0.184943	-0.780435	0.435135	0.979686
CLCN2	797	Shock	No	486020	47	0.105528	0.158521	0.665703	0.505601	0.98334
CLCN2	798	Malaise and fatigue	No	479013	1392	-0.035843	0.0293678	-1.22049	0.222281	0.966572
CLCN2	800	Fracture of lower limb	No	460296	755	0.00464881	0.0395374	0.11758	0.9064	0.99541
CLCN2	800.1	Fracture of neck of femur	No	459899	358	-0.0466227	0.0573668	-0.812714	0.416382	0.979686
CLCN2	801	Fracture of ankle and foot	No	459738	197	0.17516	0.0771376	2.27075	0.0231618	0.857547
CLCN2	803	Fracture of upper limb	No	461542	2001	0.00409483	0.0243414	0.168225	0.866406	0.994088
CLCN2	803.1	Fracture of humerus	No	460010	469	0.0475493	0.0500796	0.949474	0.34238	0.979686
CLCN2	803.3	Fracture of clavicle or scapula	No	459760	219	-0.0608397	0.0735334	-0.827375	0.408025	0.979686
CLCN2	804	Fracture of hand or wrist	No	459819	278	-0.0503397	0.0656991	-0.766216	0.443548	0.979686
CLCN2	805	Fracture of vertebral column without mention of spinal cord injury	No	459574	33	-0.06033	0.18936	-0.318599	0.75003	0.991544
CLCN2	819	Skull and face fracture and other intercranial injury	No	485339	94	-0.180041	0.113361	-1.58821	0.112239	0.944068
CLCN2	835	Internal derangement of knee	No	469032	3148	0.0263062	0.0195721	1.34407	0.178926	0.956772
CLCN2	840	Sprains and strains	No	485428	42	-0.107644	0.171154	-0.628931	0.529394	0.984864
CLCN2	851	Complications of transplants and reattached limbs	No	479464	98	0.0717568	0.110863	0.647255	0.517467	0.984587
CLCN2	854	Complications of cardiac/vascular device, implant, and graft	No	479402	36	0.372518	0.185948	2.00334	0.0451403	0.889438
CLCN2	857	Mechanical complication of unspecified genitourinary device, implant, and graft	No	479758	392	0.0597278	0.0551628	1.08275	0.278917	0.973847
CLCN2	870	Open wounds of head; neck; and trunk	No	483197	57	0.0993578	0.144161	0.689216	0.490688	0.982439
CLCN2	915	Superficial injury without mention of infection	No	482546	275	0.0646761	0.0654578	0.988058	0.323124	0.97679
CLCN2	930	Allergic reaction to food	No	477778	21	-0.0613851	0.241483	-0.2542	0.799341	0.991544
CLCN2	938	Dermatitis due to solar radiation	No	477800	43	0.333263	0.165321	2.01586	0.0438147	0.886981
CLCN2	939	Atopic/contact dermatitis due to other or unspecified	No	478848	1091	-0.0165329	0.03317	-0.49843	0.618181	0.984864
CLCN2	941	Adverse reaction to serum or vaccine	No	477919	162	-0.153765	0.0856783	-1.79467	0.0727057	0.922475
CLCN2	947	Urticaria	No	477866	109	0.105384	0.10409	1.01243	0.311331	0.974734
CLCN2	958	Certain early complications of trauma or procedure	No	485953	23	-0.0524706	0.226611	-0.231545	0.816892	0.991869
CLCN2	960	Poisoning by antibiotics	No	449312	19742	0.010377	0.00798587	1.29942	0.1938	0.957274
CLCN2	961.1	Poisoning/allergy of sulfonamides	No	430086	516	0.0271068	0.0479498	0.565316	0.571859	0.984864
CLCN2	965	Poisoning by analgesics, antipyretics, and antirheumatics	No	433401	3831	0.012714	0.0178229	0.713353	0.475627	0.981156
CLCN2	967	Adverse effects of sedatives or other central nervous system depressants and anesthetics	No	429728	158	0.190212	0.0870726	2.18452	0.0289237	0.872515
CLCN2	990	Effects radiation NOS	No	470452	5201	-0.0035992	0.0152384	-0.236194	0.813282	0.991869
CLCN2	1000	Burns	No	485793	76	-0.113373	0.125763	-0.901482	0.367332	0.979686
CLCN2	1001	Foreign body injury	No	484748	166	0.111302	0.084719	1.31378	0.188921	0.957274
CLCN2	1002	Symptoms concerning nutrition, metabolism, and development	No	474717	2003	-0.0120462	0.0245411	-0.490858	0.623527	0.98499
CLCN2	1004	Other signs and symptoms involving emotional state	No	485045	216	-0.0133038	0.0740221	-0.179727	0.857367	0.994006
CLCN2	1009	Injury, NOS	No	484211	70	0.106435	0.130467	0.815799	0.414615	0.979686
CLCN2	1011	Complications of surgical and medical procedures	No	474144	2605	-0.0127514	0.0214315	-0.594982	0.551856	0.984864
CNR1	110	Dermatophytosis / Dermatomycosis	No	481239	48	-0.0516713	0.14696	-0.3516	0.725138	0.990779
CNR1	112	Candidiasis	No	481560	369	0.00969063	0.0533099	0.181779	0.855756	0.993871
CNR1	117	Mycoses	No	481368	177	0.0670943	0.0768178	0.873421	0.382433	0.979686
CNR1	133	Arthropod-borne diseases	No	485556	28	-0.183791	0.200403	-0.917108	0.359086	0.979686
CNR1	136	Other infectious and parasitic diseases	No	485554	26	0.387246	0.203087	1.9068	0.0565459	0.901212
CNR1	145	Cancer of mouth	No	483398	611	0.0264193	0.0413099	0.639539	0.522472	0.984864
CNR1	145.3	Cancer of major salivary glands	No	482857	70	0.184551	0.122756	1.50341	0.132734	0.944977
CNR1	145.5	Cancer of the mouth floor	No	482834	47	0.117833	0.14876	0.792097	0.428304	0.979686
CNR1	149	Cancer of larynx, pharynx, nasal cavities	No	483583	796	-0.0742924	0.0361901	-2.05284	0.0400882	0.883807
CNR1	149.3	Cancer of hypopharynx	No	482865	78	-0.00285241	0.115473	-0.024702	0.980293	0.998866
CNR1	149.9	Cancer of of nasal cavities	No	482834	47	0.00903183	0.148872	0.0606683	0.951623	0.99725
CNR1	150	Cancer of esophagus	No	457553	1340	-0.0143236	0.0278818	-0.513724	0.607445	0.984864
CNR1	155	Cancer of liver and intrahepatic bile duct	No	456921	708	-0.00581071	0.0385141	-0.150872	0.880076	0.994254
CNR1	157	Pancreatic cancer	No	457607	1394	0.0103008	0.0274142	0.375748	0.707104	0.989981
CNR1	158	Neoplasm of unspecified nature of digestive system	No	456481	268	0.00448422	0.0625572	0.071682	0.942855	0.99716
CNR1	159	Malignant neoplasm of other and ill-defined sites within the digestive organs and peritoneum	No	456974	761	0.00525865	0.0370485	0.14194	0.887128	0.994632
CNR1	159.2	Malignant neoplasm of small intestine, including duodenum	No	456407	194	-0.0750248	0.0732771	-1.02385	0.305906	0.974734
CNR1	164	Cancer of intrathoracic organs	No	479711	36	-0.288542	0.170032	-1.69699	0.0896991	0.931945
CNR1	165	Cancer within the respiratory system	No	484766	5091	0.00883349	0.0144158	0.612764	0.540033	0.984864
CNR1	170	Cancer of bone and connective tissue	No	485914	330	0.0734453	0.056293	1.3047	0.191996	0.957274
CNR1	172	Skin cancer	No	475499	5137	-0.00872124	0.0143163	-0.609181	0.542404	0.984864
CNR1	172.1	Melanomas of skin, dx or hx	No	472056	1694	-0.0270385	0.0247699	-1.09158	0.275016	0.973426
CNR1	174	Breast cancer	No	462222	9446	-0.000321795	0.0107265	-0.0299999	0.976067	0.998866
CNR1	180	Cervical cancer and dysplasia	No	260396	2280	0.0207425	0.021506	0.964499	0.334796	0.979686
CNR1	182	Malignant neoplasm of uterus	No	259305	1189	-0.0405085	0.0297239	-1.36283	0.172937	0.956772
CNR1	184	Cancer of other female genital organs	No	271483	2758	0.0158405	0.019552	0.810172	0.417841	0.979686
CNR1	184.2	Cancer of other female genital organs (excluding uterus and ovary)	No	268952	227	0.0248734	0.0675336	0.368311	0.712642	0.989981
CNR1	185	Cancer of prostate	No	226619	10017	0.00103523	0.010689	0.0968495	0.922846	0.996289
CNR1	187	Cancer of other male genital organs	No	243302	3784	-0.0227606	0.0168753	-1.34875	0.177416	0.956772
CNR1	189	Cancer of urinary organs (incl. kidney and bladder)	No	483885	4157	0.0195427	0.0159739	1.22341	0.221174	0.966323
CNR1	189.1	Cancer of kidney and renal pelvis	No	480763	1035	0.0102469	0.0317656	0.322579	0.747014	0.991544
CNR1	189.4	Malignant neoplasm of other urinary organs	No	479910	182	-0.0228474	0.0758087	-0.301382	0.763123	0.991544
CNR1	190	Cancer of eye	No	483044	113	0.0272558	0.0957951	0.284522	0.77601	0.991544
CNR1	191	Manlignant and unknown neoplasms of brain and nervous system	No	483913	982	-0.057105	0.0326082	-1.75125	0.0799035	0.926831
CNR1	194	Cancer of other endocrine glands	No	483356	61	-0.0884343	0.131702	-0.67147	0.501921	0.98334
CNR1	195	Cancer, suspected or other	No	453917	6360	-0.0134473	0.0129737	-1.03651	0.299965	0.973847
CNR1	197	Chemotherapy	No	458568	11011	0.00698074	0.00986377	0.707715	0.479122	0.982009
CNR1	198	Secondary malignant neoplasm	No	461904	14347	-0.00249629	0.0086803	-0.287582	0.773667	0.991544
CNR1	198.3	Secondary malignant neoplasm of digestive systems	No	449649	2092	-0.0257401	0.0223583	-1.15126	0.249627	0.97317
CNR1	199	Neoplasm of uncertain behavior	No	447988	431	0.0107935	0.0492669	0.219083	0.826585	0.992117
CNR1	200	Myeloproliferative disease	No	479349	1286	-0.0266482	0.0285676	-0.932812	0.350917	0.979686
CNR1	201	Hodgkin's disease	No	478317	254	0.0820431	0.0640188	1.28155	0.200001	0.95876
CNR1	202	Cancer of other lymphoid, histiocytic tissue	No	480576	2513	0.0287341	0.0204471	1.40529	0.159935	0.955194
CNR1	204	Leukemia	No	480930	2867	-0.00563532	0.0191651	-0.29404	0.768727	0.991544
CNR1	204.1	Lymphoid leukemia	No	478911	848	-0.0196394	0.0350799	-0.55985	0.575582	0.984864
CNR1	204.11	Lymphoid leukemia, acute	No	478138	75	-0.00573229	0.11793	-0.0486076	0.961232	0.998042
CNR1	204.2	Myeloid leukemia	No	478793	730	-0.0300298	0.0378256	-0.793901	0.427253	0.979686
CNR1	211	Benign neoplasm of other parts of digestive system	No	462371	2826	-0.0269891	0.0192821	-1.3997	0.161605	0.955194
CNR1	212	Benign neoplasm of respiratory and intrathoracic organs	No	485955	125	0.0701229	0.0919172	0.762892	0.445528	0.979686
CNR1	213	Benign neoplasm of bone and articular cartilage	No	430948	29	0.289752	0.191059	1.51656	0.129379	0.944068
CNR1	214	Lipoma	No	476875	819	-0.0297276	0.035896	-0.828158	0.407581	0.979686
CNR1	216	Benign neoplasm of skin	No	477287	715	0.00608201	0.0381201	0.159548	0.873237	0.994088
CNR1	217	Vascular hamartomas and non-neoplastic nevi	No	476743	171	0.078962	0.077948	1.01301	0.311056	0.974734
CNR1	218	Benign neoplasm of uterus	No	272191	2730	0.0436433	0.0199533	2.18727	0.0287227	0.872515
CNR1	220	Benign neoplasm of ovary	No	256130	76	-0.00932296	0.11747	-0.0793647	0.936743	0.996941
CNR1	224	Benign neoplasm of eye	No	482990	59	-0.204775	0.132552	-1.54487	0.122378	0.944068
CNR1	225	Benign neoplasm of brain and other parts of nervous system	No	483555	624	0.0421177	0.0410222	1.0267	0.30456	0.973847
CNR1	227	Benign neoplasm of other endocrine glands and related structures	No	483839	544	0.0111916	0.0440047	0.254329	0.799242	0.991544
CNR1	228	Hemangioma and lymphangioma, any site	No	483961	271	-0.0746977	0.0621733	-1.20144	0.229579	0.968975
CNR1	241	Nontoxic nodular goiter	No	453760	511	0.0334167	0.0453697	0.736543	0.4614	0.980001
CNR1	242	Thyrotoxicosis with or without goiter	No	454461	1212	-0.00572286	0.0294451	-0.194357	0.845896	0.993252
CNR1	244	Hypothyroidism	No	471132	17883	-0.00930785	0.00786986	-1.18272	0.23692	0.970659
CNR1	244.1	Secondary hypothyroidism	No	454221	972	-0.0411367	0.0329187	-1.24965	0.211428	0.965753
CNR1	245	Thyroiditis	No	453367	118	0.102876	0.0941599	1.09257	0.274582	0.973426
CNR1	246	Other disorders of thyroid	No	453374	125	-0.00464845	0.0915175	-0.0507931	0.95949	0.998015
CNR1	250	Diabetes mellitus	No	473539	27993	0.00130403	0.00645127	0.202135	0.839811	0.992714
CNR1	250.1	Type 1 diabetes	No	447910	2364	-0.0332059	0.0211484	-1.57014	0.116383	0.944068
CNR1	250.23	Type 2 diabetes with ophthalmic manifestations	No	447117	1571	-0.00269394	0.0263981	-0.10205	0.918717	0.996215
CNR1	250.4	Abnormal glucose	No	445802	256	-0.0422833	0.0643046	-0.657547	0.510829	0.983612
CNR1	250.42	Other abnormal glucose	No	445599	53	0.116539	0.142117	0.820017	0.412206	0.979686
CNR1	251.1	Hypoglycemia	No	441211	721	0.029915	0.0383262	0.780538	0.435074	0.979686
CNR1	252	Disorders of parathyroid gland	No	478838	927	0.0422216	0.0336869	1.25335	0.210077	0.964868
CNR1	252.2	Hypoparathyroidism	No	478043	132	0.117154	0.0889474	1.31712	0.187799	0.957274
CNR1	253	Disorders of the pituitary gland and its hypothalamic control	No	478513	602	0.00428973	0.0417952	0.102637	0.918251	0.996215
CNR1	253.1	Pituitary hyperfunction	No	478053	142	0.139717	0.0860273	1.6241	0.104355	0.944068
CNR1	253.7	Other disorders of neurohypophysis	No	478036	125	-0.138899	0.0917275	-1.51426	0.12996	0.944068
CNR1	255	Disorders of adrenal glands	No	478471	560	-0.0234378	0.0432128	-0.542381	0.587556	0.984864
CNR1	255.1	Adrenal hyperfunction	No	478108	197	-0.0565303	0.0732817	-0.771411	0.440464	0.979686
CNR1	256	Ovarian dysfunction	No	289569	115	0.0584957	0.094978	0.615887	0.537969	0.984864
CNR1	257	Testicular dysfunction	No	251071	142	0.0055681	0.0858625	0.0648491	0.948294	0.997203
CNR1	259	Other endocrine disorders	No	477959	48	-0.0111065	0.147099	-0.0755037	0.939814	0.99716
CNR1	260	Protein-calorie malnutrition	No	475865	95	0.0763405	0.104766	0.728675	0.4662	0.980492
CNR1	261	Vitamin deficiency	No	477711	1941	0.0269434	0.0234175	1.15057	0.249911	0.97317
CNR1	262	Mineral deficiency NEC	No	475924	154	-0.089353	0.0829945	-1.07661	0.281653	0.973847
CNR1	269	Proteinuria	No	484394	54	0.257202	0.140182	1.83477	0.0665393	0.915457
CNR1	270	Disorders of protein plasma/amino-acid transport and metabolism	No	484889	549	0.044104	0.0437461	1.00818	0.313367	0.975169
CNR1	270.1	Disturbances of amino-acid transport	No	484364	24	0.28877	0.209683	1.37718	0.168458	0.956772
CNR1	270.33	Amyloidosis	No	484590	250	0.019043	0.065004	0.292952	0.769559	0.991544
CNR1	270.35	Macroglobulinemia	No	484460	120	0.121939	0.0932257	1.308	0.190875	0.957274
CNR1	271	Disorders of carbohydrate transport and metabolism	No	486192	83	0.132715	0.113134	1.17308	0.240766	0.970659
CNR1	272	Disorders of lipoid metabolism	No	448520	33510	-0.00293604	0.00597529	-0.491363	0.62317	0.984979
CNR1	272.13	Mixed hyperlipidemia	No	415062	52	-0.151258	0.143036	-1.05748	0.290294	0.973847
CNR1	272.9	Unspecified disorder of lipoid metabolism	No	415150	140	0.109021	0.0865146	1.26015	0.207617	0.96395
CNR1	274	Gout and other crystal arthropathies	No	482017	3061	0.00649334	0.0186705	0.347786	0.728001	0.990883
CNR1	274.2	Crystal arthropathies	No	479054	98	0.180808	0.103428	1.74816	0.080437	0.927832
CNR1	275	Disorders of mineral metabolism	No	482007	2274	0.0109259	0.0214432	0.509528	0.610382	0.984864
CNR1	275.5	Disorders of calcium/phosphorus metabolism	No	480567	834	0.0230699	0.0354731	0.650347	0.515468	0.984587
CNR1	276	Disorders of fluid, electrolyte, and acid-base balance	No	466413	5781	0.00560518	0.0136111	0.411809	0.680479	0.988849
CNR1	276.11	Hyperosmolality and/or hypernatremia	No	460727	95	0.102077	0.106247	0.960746	0.33668	0.979686
CNR1	276.14	Hypopotassemia	No	461538	906	0.0287327	0.0340065	0.844918	0.398157	0.979686
CNR1	276.4	Acid-base balance disorder	No	461007	375	0.00304879	0.0530303	0.0574915	0.954154	0.997788
CNR1	277	Other disorders of metabolism	No	483221	312	-0.00557991	0.058191	-0.0958896	0.923608	0.996503
CNR1	277.4	Disorders of bilirubin excretion	No	483231	322	0.00428425	0.0568351	0.0753803	0.939912	0.99716
CNR1	277.5	Other disorders of lipoid metabolism	No	482949	40	-0.109771	0.162696	-0.6747	0.499867	0.983336
CNR1	278	Overweight, obesity and other hyperalimentation	No	465697	11645	0.0094388	0.00960505	0.982691	0.325759	0.977575
CNR1	279	Disorders involving the immune mechanism	No	485697	266	0.0663625	0.0626593	1.0591	0.289554	0.973847
CNR1	280	Iron deficiency anemias	No	450369	6824	-0.00762379	0.0125337	-0.608263	0.543013	0.984864
CNR1	281	Other deficiency anemia	No	444348	803	0.0224049	0.0360757	0.621051	0.534566	0.984864
CNR1	281.12	Other vitamin B12 deficiency anemia	No	443614	69	-0.0808939	0.123338	-0.655872	0.511907	0.984104
CNR1	281.13	Folate-deficiency anemia	No	443640	95	-0.0157155	0.105173	-0.149426	0.881218	0.994513
CNR1	282	Hereditary hemolytic anemias	No	444103	558	0.000217879	0.0467105	0.00466445	0.996278	0.999733
CNR1	283	Acquired hemolytic anemias	No	443692	147	0.101876	0.0842628	1.20902	0.226655	0.967248
CNR1	284	Aplastic anemia	No	443866	321	0.111333	0.0571177	1.94918	0.0512742	0.898386
CNR1	285.2	Anemia of chronic disease	No	444124	579	0.11126	0.0425962	2.61198	0.00900203	0.751048
CNR1	286	Coagulation defects	No	480922	713	-0.0303427	0.0382851	-0.792546	0.428043	0.979686
CNR1	286.13	Congenital factor VIII disorder	No	480257	48	-0.0651106	0.147412	-0.441691	0.658713	0.987063
CNR1	286.7	Other and unspecified coagulation defects	No	480354	145	0.0465177	0.0852637	0.545574	0.585358	0.984864
CNR1	287	Purpura and other hemorrhagic conditions	No	481651	1442	0.0237556	0.0270311	0.878825	0.379496	0.979686
CNR1	288	Diseases of white blood cells	No	470818	152	0.115661	0.0835441	1.38443	0.166227	0.956772
CNR1	288.1	Decreased white blood cell count	No	472665	1999	0.00835566	0.0229185	0.364581	0.715424	0.989981
CNR1	289.5	Diseases of spleen	No	471189	523	0.0198375	0.0447782	0.443016	0.657754	0.987055
CNR1	290	Delirium dementia and amnestic and other cognitive disorders	No	472687	3333	0.0166713	0.0178887	0.931941	0.351367	0.979686
CNR1	291	Other specified nonpsychotic and/or transient mental disorders	No	469445	91	-0.0817409	0.107929	-0.757355	0.448837	0.979686
CNR1	292	Neurological disorders	No	470955	1601	-0.0124147	0.0256382	-0.484225	0.628226	0.98499
CNR1	292.3	Memory loss	No	469493	139	0.00150942	0.0866852	0.0174126	0.986107	0.998866
CNR1	293	Symptoms involving head and neck	No	482350	471	0.0603009	0.0472649	1.27581	0.202024	0.960431
CNR1	293.1	Swelling, mass, or lump in head and neck [Space-occupying lesion, intracranial NOS]	No	481976	97	-0.0783115	0.103942	-0.753412	0.451202	0.979686
CNR1	295	Schizophrenia and other psychotic disorders	No	445267	792	0.0490483	0.0365876	1.34057	0.180059	0.956772
CNR1	296	Mood disorders	No	457378	12903	0.00898568	0.00911409	0.985911	0.324177	0.977115
CNR1	296.2	Depression	No	456583	12108	0.00943764	0.00939971	1.00404	0.315361	0.975169
CNR1	297	Suicidal ideation or attempt	No	444515	40	-0.152328	0.162116	-0.939623	0.347411	0.979686
CNR1	300	Anxiety disorders	No	450920	6445	-0.0133458	0.012807	-1.04208	0.297376	0.973847
CNR1	300.11	Generalized anxiety disorder	No	444515	40	-0.194314	0.160645	-1.20959	0.226438	0.967248
CNR1	300.13	Phobia	No	444962	487	-0.0425027	0.0464884	-0.914264	0.360578	0.979686
CNR1	300.3	Obsessive-compulsive disorders	No	444578	103	-0.0112627	0.100248	-0.112348	0.910547	0.995927
CNR1	300.4	Dysthymic disorder	No	444497	22	0.495991	0.22126	2.24167	0.0249829	0.868433
CNR1	301	Personality disorders	No	444738	263	-0.0586665	0.0627985	-0.934202	0.350199	0.979686
CNR1	303	Psychogenic and somatoform disorders	No	444564	89	0.0479535	0.108219	0.443116	0.657682	0.987008
CNR1	303.3	Psychogenic disorder	No	444497	22	0.105142	0.217833	0.482673	0.629328	0.98499
CNR1	304	Adjustment reaction	No	444526	51	0.0176453	0.142322	0.123981	0.90133	0.99489
CNR1	305.2	Eating disorder	Yes	444545	70	0.271119	0.122146	2.21962	0.0264443	0.872515
CNR1	306	Other mental disorder	No	444508	33	-0.0825478	0.177624	-0.464733	0.642122	0.985119
CNR1	313	Pervasive developmental disorders	No	484811	98	-0.0881615	0.103158	-0.854629	0.392757	0.979686
CNR1	315.1	Learning disorder	No	484875	162	-0.0547861	0.0801265	-0.683745	0.494136	0.982479
CNR1	316	Substance addiction and disorders	No	464376	250	0.0297933	0.0648158	0.459661	0.645759	0.985392
CNR1	317	Alcohol-related disorders	No	467474	3348	0.022613	0.0176968	1.27781	0.201318	0.960431
CNR1	320	Meningitis	No	484645	85	0.00791007	0.111401	0.0710057	0.943393	0.99716
CNR1	323	Encephalitis	No	484697	137	0.119191	0.0872397	1.36625	0.171861	0.956772
CNR1	324	Other CNS infection and poliomyelitis	No	484823	263	-0.101072	0.0631854	-1.59962	0.109684	0.944068
CNR1	327	Sleep disorders	No	475820	319	0.0129468	0.0573508	0.225748	0.821397	0.991869
CNR1	327.3	Sleep apnea	No	480406	4905	0.00409196	0.0147336	0.27773	0.78122	0.991544
CNR1	331	Other cerebral degenerations	No	462179	573	-0.0343294	0.0428646	-0.80088	0.423201	0.979686
CNR1	332	Parkinson's disease	No	463971	2365	-0.00929831	0.0211356	-0.439936	0.659983	0.987063
CNR1	333	Extrapyramidal disease and abnormal movement disorders	No	462403	797	-0.0368234	0.0362026	-1.01715	0.309084	0.974734
CNR1	334	Degenerative disease of the spinal cord	No	462839	1233	0.0192562	0.0291846	0.659806	0.509378	0.98334
CNR1	334.1	Spinocerebellar disease	No	461737	131	-0.0415587	0.0894371	-0.464669	0.642168	0.985123
CNR1	335	Multiple sclerosis	No	463005	1399	-0.0200339	0.0272378	-0.73552	0.462023	0.980001
CNR1	337	Disorders of the autonomic nervous system	No	461820	214	-0.0310395	0.0697709	-0.444877	0.656409	0.986594
CNR1	339	Other headache syndromes	No	468950	2092	-0.00205885	0.0224558	-0.0916846	0.926949	0.996804
CNR1	340	Migraine	No	468433	1575	-0.0496931	0.0257576	-1.92926	0.0536989	0.900953
CNR1	342	Hemiplegia	No	462961	1355	0.00488799	0.0278882	0.175271	0.860867	0.994006
CNR1	343	Infantile cerebral palsy	No	461733	127	-0.15596	0.0905569	-1.72223	0.0850272	0.931945
CNR1	344	Other paralytic syndromes	No	461984	378	-0.0697579	0.0527372	-1.32275	0.18592	0.957274
CNR1	345	Epilepsy, recurrent seizures, convulsions	Yes	465231	3625	-0.00747645	0.0170192	-0.439295	0.660447	0.987073
CNR1	345.1	Epilepsy	No	461926	320	-0.0344237	0.0571974	-0.60184	0.54728	0.984864
CNR1	348	Other conditions of brain	No	461998	392	0.0298122	0.0517651	0.575913	0.564674	0.984864
CNR1	350	Abnormal movement	No	483316	410	-0.021904	0.0504367	-0.434286	0.664081	0.987073
CNR1	350.1	Abnormal involuntary movements	No	483203	297	-0.0909729	0.0593481	-1.53287	0.125308	0.944068
CNR1	352	Disorders of other cranial nerves	No	464231	811	-0.0162766	0.0359846	-0.452322	0.651037	0.986026
CNR1	353	Nerve root and plexus disorders	No	463649	229	-0.142155	0.0678725	-2.09444	0.0362208	0.882204
CNR1	357	Inflammatory and toxic neuropathy	No	483268	1374	-0.0134522	0.0276251	-0.486957	0.626289	0.98499
CNR1	358	Myoneural disorders	No	482150	256	0.0137203	0.0640513	0.214209	0.830384	0.992208
CNR1	359	Muscular dystrophies and other myopathies	No	482105	211	0.127571	0.0702284	1.81652	0.0692904	0.91905
CNR1	360	Disorders of the globe	No	462487	179	-0.097728	0.0765379	-1.27686	0.201653	0.960431
CNR1	361	Retinal detachments and defects	No	462693	385	0.0261993	0.0522289	0.501624	0.615932	0.984864
CNR1	361.2	Retinoschisis and retinal cysts	No	462348	40	0.220005	0.161973	1.35829	0.174373	0.956772
CNR1	362	Other retinal disorders	No	465922	3614	0.000367418	0.0171599	0.0214114	0.982917	0.998866
CNR1	362.3	Other nondiabetic retinopathy	No	462729	421	-0.000360828	0.0499368	-0.0072257	0.994235	0.999513
CNR1	362.4	Retinal vascular changes and abnomalities	No	462370	62	0.0118096	0.129705	0.091049	0.927454	0.996804
CNR1	362.6	Peripheral retinal degenerations	No	462371	63	-0.144591	0.129304	-1.11822	0.263472	0.97317
CNR1	363	Chorioretinal inflammations, scars, and other disorders of choroid	No	462501	193	0.0876319	0.0739534	1.18496	0.236032	0.969664
CNR1	364	Corneal opacity and other disorders of cornea	No	463403	1095	0.0102997	0.0309917	0.332337	0.739635	0.991544
CNR1	364.1	Corneal opacity	No	462353	45	-0.0423352	0.154286	-0.274395	0.783781	0.991544
CNR1	364.9	Cornea replaced by transplant	No	462426	118	-0.0256771	0.0941431	-0.272746	0.785049	0.991544
CNR1	365	Glaucoma	No	468689	6381	-0.00195825	0.0130059	-0.150566	0.880318	0.99433
CNR1	365.1	Open-angle glaucoma	No	463693	1385	-0.0109439	0.027807	-0.393566	0.693901	0.989215
CNR1	366	Cataract	No	464652	28999	0.00337323	0.00643606	0.524114	0.600199	0.984864
CNR1	367	Disorders of refraction and accommodation; blindness and low vision	No	480709	3764	0.00288749	0.0167737	0.172144	0.863325	0.994088
CNR1	367.4	Presbyopia	No	486366	27	0.0195141	0.198396	0.0983593	0.921647	0.996289
CNR1	367.8	Hypermetropia	No	477204	259	-0.0739176	0.0635404	-1.16332	0.244701	0.97317
CNR1	367.9	Blindness and low vision	No	477572	627	-0.020694	0.040921	-0.505705	0.613063	0.984864
CNR1	368	Visual disturbances	No	479367	1063	-0.00420979	0.0313465	-0.134298	0.893167	0.994866
CNR1	368.2	Diplopia and disorders of binocular vision	No	478521	217	0.0609559	0.0694216	0.878054	0.379915	0.979686
CNR1	368.9	Subjective visual disturbances	No	478411	107	0.117655	0.0989789	1.18868	0.234565	0.96912
CNR1	369	Infection of the eye	No	473026	128	0.0458916	0.0904495	0.507372	0.611894	0.984864
CNR1	370	Keratitis	No	473000	102	0.090002	0.101847	0.883696	0.37686	0.979686
CNR1	371	Inflammation of the eye	No	473701	803	0.0220039	0.0362687	0.60669	0.544057	0.984864
CNR1	371.1	Uveitis, noninfectious or NOS	No	473108	210	-0.0484867	0.0712964	-0.680072	0.496459	0.982479
CNR1	372	Disorders of conjunctiva	No	473045	147	-0.0369172	0.0868821	-0.424912	0.670901	0.988222
CNR1	374	Other disorders of eyelids	No	474669	1771	0.000890676	0.0243728	0.0365438	0.970849	0.998808
CNR1	374.2	Lagophthalmos	No	472930	32	0.249164	0.181803	1.37052	0.170525	0.956772
CNR1	375	Disorders of lacrimal system	No	475714	1127	0.0407357	0.0307003	1.32688	0.184548	0.957274
CNR1	377	Disorders of optic nerve and visual pathways	No	474792	205	-0.0123594	0.0710478	-0.173959	0.861898	0.994045
CNR1	378	Strabismus and other disorders of binocular eye movements	No	475105	518	0.0508783	0.0448497	1.13442	0.256619	0.97317
CNR1	379	Other disorders of eye	No	475334	747	-0.014605	0.037624	-0.388182	0.697882	0.989457
CNR1	379.1	Scleritis and episcleritis	No	474617	30	-0.152915	0.189166	-0.808362	0.418882	0.979686
CNR1	379.4	Anomalies of pupillary function	No	474626	39	-0.190439	0.165869	-1.14813	0.250916	0.97317
CNR1	380	Disorders of external ear	No	484261	79	-0.017046	0.114628	-0.148708	0.881784	0.994529
CNR1	380.1	Otitis externa	No	484265	83	0.0888576	0.112884	0.78716	0.431188	0.979686
CNR1	381	Otitis media and Eustachian tube disorders	No	481633	705	0.0492061	0.0385776	1.27551	0.202128	0.960431
CNR1	382	Otalgia	No	480952	24	0.08559	0.208813	0.409889	0.681887	0.988849
CNR1	384	Other disorders of tympanic membrane	No	481253	325	0.0124528	0.0568354	0.219103	0.82657	0.992117
CNR1	385	Other disorders of middle ear and mastoid	No	481163	235	-0.0490861	0.0666537	-0.736434	0.461467	0.980001
CNR1	386	Vertiginous syndromes and other disorders of vestibular system	No	472999	837	0.0164315	0.0353501	0.464821	0.64206	0.985119
CNR1	386.2	Peripheral or central vertigo	No	472338	176	0.0511546	0.077183	0.66277	0.507478	0.98334
CNR1	386.3	Labyrinthitis	No	472239	77	-0.0911998	0.116924	-0.779993	0.435395	0.979686
CNR1	389	Hearing loss	No	477161	4068	0.00658364	0.0161427	0.407842	0.68339	0.988849
CNR1	389.2	Conductive hearing loss	No	473197	104	0.0703072	0.0999846	0.70318	0.481943	0.982406
CNR1	394	Rheumatic disease of the heart valves	No	467592	2292	-0.0179599	0.0214873	-0.835838	0.403246	0.979686
CNR1	394.4	Acute rheumatic heart disease	No	465324	24	-0.198704	0.211956	-0.937477	0.348513	0.979686
CNR1	395.6	Heart valve replaced	No	467345	2045	0.00971093	0.0227195	0.427427	0.669068	0.988154
CNR1	396	Abnormal heart sounds	No	465774	474	-0.0460142	0.0469227	-0.980639	0.326771	0.977739
CNR1	401	Hypertension	No	439928	95961	-0.00268925	0.00395458	-0.680034	0.496483	0.982479
CNR1	401.2	Hypertensive heart and/or renal disease	No	344955	988	-0.0155762	0.0329123	-0.473262	0.636026	0.985068
CNR1	401.3	Other hypertensive complications	No	344043	76	-0.0393272	0.118229	-0.332636	0.739409	0.991544
CNR1	402	Elevated blood pressure reading without diagnosis of hypertension	No	483574	158	-0.0470147	0.0813314	-0.578064	0.563221	0.984864
CNR1	411	Ischemic Heart Disease	No	463894	35198	-0.00372791	0.00586951	-0.635131	0.525343	0.984864
CNR1	411.41	Aneurysm and dissection of heart	No	428780	84	0.159726	0.11258	1.41878	0.155964	0.953654
CNR1	414	Other forms of chronic heart disease	No	430782	2086	0.00396909	0.0224714	0.176628	0.8598	0.994006
CNR1	415	Pulmonary heart disease	No	476851	972	0.0213975	0.0329094	0.650194	0.515567	0.984587
CNR1	420	Carditis	No	479896	968	-0.0326342	0.032951	-0.990386	0.321985	0.97679
CNR1	420.1	Myocarditis	No	478976	48	-0.14643	0.147408	-0.993367	0.320531	0.976756
CNR1	420.22	Chronic pericarditis	No	478959	31	0.148518	0.184172	0.806409	0.420007	0.979686
CNR1	425	Cardiomyopathy	No	480532	1604	0.0114187	0.0255985	0.446069	0.655548	0.986486
CNR1	425.12	Other hypertrophic cardiomyopathy	No	479164	236	0.0538528	0.0667726	0.80651	0.419949	0.979686
CNR1	426	Cardiac conduction disorders	No	440447	7210	0.00796314	0.0122595	0.649546	0.515985	0.984587
CNR1	426.2	Atrioventricular [AV] block	No	434879	1642	0.018577	0.0254051	0.731234	0.464636	0.980492
CNR1	426.3	Bundle branch block	No	435210	1973	0.04297	0.0231285	1.85788	0.0631861	0.91371
CNR1	427	Cardiac dysrhythmias	No	453216	19979	-0.00305466	0.00750488	-0.407024	0.683991	0.988849
CNR1	427.1	Paroxysmal tachycardia, unspecified	No	435273	2036	-0.00656211	0.0227066	-0.288996	0.772585	0.991544
CNR1	427.12	Paroxysmal ventricular tachycardia	No	433795	558	0.035719	0.0434068	0.822889	0.410571	0.979686
CNR1	427.3	Other specified cardiac dysrhythmias	No	434147	910	0.034985	0.0340417	1.02771	0.304085	0.973847
CNR1	427.4	Cardiac arrest and ventricular fibrillation	No	433427	190	0.0114703	0.0743505	0.154274	0.877394	0.994176
CNR1	427.5	Arrhythmia (cardiac) NOS	No	433508	271	0.0411795	0.0621112	0.662996	0.507333	0.98334
CNR1	427.6	Premature beats	No	433391	154	0.00145542	0.0823977	0.0176633	0.985907	0.998866
CNR1	427.9	Palpitations	No	434190	953	-0.0156838	0.033145	-0.473187	0.63608	0.985068
CNR1	428	Congestive heart failure; nonhypertensive	No	477694	5079	-0.00162269	0.0145259	-0.11171	0.911053	0.995927
CNR1	429	Ill-defined descriptions and complications of heart disease	No	472661	46	0.3535	0.152706	2.3149	0.0206185	0.84491
CNR1	429.1	Heart transplant/surgery	No	472656	41	-0.417942	0.161726	-2.58427	0.00975867	0.757004
CNR1	430	Intracranial hemorrhage	No	467117	1177	-0.0213832	0.0298859	-0.715493	0.474305	0.981156
CNR1	433	Cerebrovascular disease	No	470961	5021	0.00317896	0.0146031	0.217691	0.82767	0.992117
CNR1	433.1	Occlusion and stenosis of precerebral arteries	No	466624	684	0.013669	0.0392401	0.348342	0.727583	0.990883
CNR1	433.3	Cerebral ischemia	No	467319	1379	0.00616357	0.0277601	0.22203	0.824291	0.991869
CNR1	433.5	Cerebral aneurysm	No	466265	325	0.0718922	0.056784	1.26606	0.20549	0.962992
CNR1	440	Atherosclerosis	No	468924	700	0.073753	0.0387729	1.90218	0.0571481	0.901212
CNR1	441	Vascular insufficiency of intestine	No	468568	344	0.055866	0.055155	1.01289	0.311112	0.974734
CNR1	442	Other aneurysm	No	470262	2038	0.00798919	0.0227609	0.351004	0.725585	0.990831
CNR1	442.3	Aneurysm of artery of lower extremity	No	468325	101	0.0606086	0.101915	0.594696	0.552047	0.984864
CNR1	443	Peripheral vascular disease	No	472278	4054	-0.0103222	0.0161591	-0.638782	0.522965	0.984864
CNR1	443.1	Raynaud's syndrome	No	469462	1238	0.00941295	0.0290741	0.323757	0.746122	0.991544
CNR1	443.8	Other specified peripheral vascular diseases	No	468251	27	-0.0285489	0.198101	-0.144113	0.885412	0.994632
CNR1	444	Arterial embolism and thrombosis	No	468627	403	0.0509214	0.0509941	0.998575	0.318001	0.975635
CNR1	446	Polyarteritis nodosa and allied conditions	No	469123	899	0.115401	0.0341984	3.37446	0.000739619	0.383802
CNR1	447	Other disorders of arteries and arterioles	No	468907	683	0.0106562	0.0391353	0.272291	0.785399	0.991544
CNR1	450	Noninfectious disorders of lymphatic channels	No	484939	683	-0.0632308	0.0390649	-1.61861	0.105532	0.944068
CNR1	451	Phlebitis and thrombophlebitis	No	445399	295	0.00489257	0.0595131	0.0822099	0.93448	0.996941
CNR1	452	Other venous embolism and thrombosis	No	445263	159	-0.0191654	0.0812814	-0.235791	0.813595	0.991869
CNR1	454	Varicose veins	No	448947	3843	-0.0013101	0.0165414	-0.0792012	0.936873	0.996941
CNR1	454.11	Varicose veins of lower extremity, symptomtic	No	445408	304	-0.0231443	0.0589232	-0.392788	0.694476	0.989215
CNR1	458	Hypotension	No	439576	3191	0.0282569	0.0182137	1.55141	0.120803	0.944068
CNR1	459	Other disorders of circulatory system	No	454987	18602	0.00344444	0.0077163	0.446385	0.655319	0.986486
CNR1	465	Acute upper respiratory infections of multiple or unspecified sites	No	482196	219	0.00470276	0.0690288	0.0681276	0.945684	0.99716
CNR1	471	Nasal polyps	No	459133	843	-0.0116472	0.0351354	-0.331496	0.74027	0.991544
CNR1	473	Diseases of the larynx and vocal cords	No	459126	836	0.0711502	0.035386	2.01069	0.0443582	0.887165
CNR1	474	Acute and chronic tonsillitis	No	458525	235	-0.00682465	0.0666797	-0.10235	0.918479	0.996215
CNR1	476	Allergic rhinitis	No	458955	665	-0.00567954	0.0399809	-0.142056	0.887036	0.994632
CNR1	477	Epistaxis or throat hemorrhage	No	459045	755	0.00933196	0.037266	0.250415	0.802267	0.991544
CNR1	479	Other upper respiratory disease	No	458543	253	0.0719556	0.0645007	1.11558	0.264603	0.97317
CNR1	480	Pneumonia	No	465620	7525	0.00681378	0.0119445	0.570453	0.56837	0.984864
CNR1	480.5	Bronchopneumonia and lung abscess	No	458335	240	-0.012148	0.065902	-0.184334	0.853752	0.993632
CNR1	481	Influenza	No	458157	62	-0.0166947	0.130501	-0.127928	0.898206	0.99489
CNR1	496	Chronic airway obstruction	No	476053	14855	0.0160728	0.0086094	1.86689	0.0619172	0.91039
CNR1	496.2	Chronic bronchitis	No	464514	3316	0.0100478	0.0178346	0.563389	0.57317	0.984864
CNR1	497	Bronchitis	No	461352	154	0.0185265	0.0820905	0.225684	0.821447	0.991869
CNR1	500	Lung disease due to external agents	No	455299	390	0.0165371	0.0516796	0.319992	0.748974	0.991544
CNR1	501	Pneumonitis due to inhalation of food or vomitus	No	455690	781	-0.0449872	0.0365192	-1.23188	0.217995	0.965753
CNR1	502	Postinflammatory pulmonary fibrosis	No	456371	1462	0.0298581	0.0268573	1.11173	0.266253	0.97317
CNR1	505	Other pulmonary inflamation or edema	No	454981	72	0.134033	0.120606	1.11133	0.266425	0.97317
CNR1	507	Pleurisy; pleural effusion	No	459221	4312	0.0272263	0.0156719	1.73727	0.0823389	0.92893
CNR1	509	Respiratory failure, insufficiency, arrest	No	456739	1830	-0.0294324	0.0240073	-1.22598	0.220208	0.965753
CNR1	512	Other symptoms of respiratory system	No	469526	2733	-0.0209253	0.0196541	-1.06468	0.287021	0.973847
CNR1	513	Respiratory abnormalities	No	485516	150	-0.114927	0.0838752	-1.37022	0.170619	0.956772
CNR1	514	Abnormal findings examination of lungs	No	481263	1013	-0.000326909	0.0321478	-0.0101689	0.991886	0.999387
CNR1	516	Abnormal sputum	No	483221	603	0.0370248	0.041801	0.885739	0.375758	0.979686
CNR1	519	Other diseases of respiratory system, not elsewhere classified	No	468881	3902	0.00906343	0.0164535	0.55085	0.581737	0.984864
CNR1	520	Disorders of tooth development	No	471312	91	0.15898	0.107472	1.47927	0.139069	0.945059
CNR1	521	Diseases of hard tissues of teeth	No	471998	777	-0.0381475	0.0369663	-1.03195	0.302094	0.973847
CNR1	522	Diseases of pulp and periapical tissues	No	471368	147	-0.0227769	0.0843775	-0.269941	0.787206	0.991544
CNR1	523	Gingival and periodontal diseases	No	471473	252	0.0656912	0.0648229	1.01339	0.310872	0.974734
CNR1	525	Other diseases of the teeth and supporting structures	No	471594	373	-0.0175989	0.0531044	-0.331403	0.74034	0.991544
CNR1	527	Diseases of the salivary glands	No	480084	124	0.17943	0.0920475	1.94932	0.0512574	0.898386
CNR1	528	Diseases of the oral soft tissues, excluding lesions specific for gingiva and tongue	No	480198	238	0.0867018	0.0663429	1.30687	0.191256	0.957274
CNR1	528.1	Stomatitis and mucositis	No	480044	84	0.0855043	0.11152	0.766718	0.443249	0.979686
CNR1	529	Diseases and other conditions of the tongue	No	480143	183	0.0426944	0.0754089	0.566172	0.571277	0.984864
CNR1	530	Diseases of esophagus	No	442344	25491	-0.00256078	0.00662135	-0.386745	0.698945	0.989457
CNR1	530.6	Diverticulum of esophagus, acquired	No	416918	65	-0.0617358	0.127044	-0.485941	0.627009	0.98499
CNR1	530.9	Heartburn	No	417019	166	0.0492723	0.0795918	0.619062	0.535875	0.984864
CNR1	531	Peptic ulcer (excl. esophageal)	No	475521	2262	0.0408299	0.0216288	1.88776	0.0590587	0.90399
CNR1	531.1	Hemorrhage from gastrointestinal ulcer	No	473341	82	0.312731	0.113964	2.74412	0.00606742	0.74309
CNR1	531.4	Peptic ulcer, site unspecified	No	473358	99	0.0193495	0.10287	0.188097	0.850801	0.993252
CNR1	535	Gastritis and duodenitis	No	430716	10973	0.00366158	0.00992012	0.369106	0.712049	0.989981
CNR1	537	Other disorders of stomach and duodenum	No	420840	1097	-0.0347184	0.0309193	-1.12287	0.261491	0.97317
CNR1	540	Appendiceal conditions	No	484551	121	0.017757	0.0930582	0.190817	0.848669	0.993252
CNR1	550	Abdominal hernia	No	449492	23546	0.00982574	0.00686353	1.43159	0.152262	0.95179
CNR1	550.3	Femoral hernia	No	426035	89	-0.145507	0.108435	-1.34188	0.179636	0.956772
CNR1	550.5	Ventral hernia	No	427212	1266	0.073806	0.028754	2.5668	0.010264	0.758336
CNR1	555	Inflammatory bowel disease and other gastroenteritis and colitis	No	397817	4486	0.00738968	0.0153235	0.482246	0.629631	0.98499
CNR1	556	Ulceration of the lower GI tract	No	393604	273	0.00240637	0.0619754	0.0388278	0.969028	0.998534
CNR1	557	Intestinal malabsorption (non-celiac)	No	393399	68	0.0431429	0.123847	0.348357	0.727572	0.990883
CNR1	557.1	Celiac disease	No	395071	1740	-0.0383409	0.0244338	-1.56917	0.116608	0.944068
CNR1	559	Ileostomy status	No	394884	1553	0.0495656	0.0259389	1.91086	0.0560227	0.901212
CNR1	560	Intestinal obstruction without mention of hernia	No	395142	1811	0.00412585	0.0240788	0.171348	0.86395	0.994088
CNR1	560.1	Paralytic ileus	No	393418	87	-0.079318	0.110562	-0.717409	0.473122	0.981156
CNR1	561	Symptoms involving digestive system	No	396696	3365	-0.0297499	0.017682	-1.68249	0.092474	0.937546
CNR1	564	Functional digestive disorders	No	408510	15179	0.00433233	0.00846357	0.51188	0.608735	0.984864
CNR1	564.8	Abnormal findings on exam of gastrointestinal tract/ abdominal area	No	482703	312	-0.030196	0.0578118	-0.522316	0.60145	0.984864
CNR1	565	Anal and rectal conditions	No	451451	6421	0.0163622	0.0128691	1.27143	0.203577	0.961482
CNR1	568	Other disorders of peritoneum	No	445688	658	0.0332272	0.0398488	0.833832	0.404376	0.979686
CNR1	569	Other disorders of intestine	No	446190	1160	0.0347123	0.0300713	1.15433	0.248364	0.97317
CNR1	571	Chronic liver disease and cirrhosis	No	467170	3369	0.0164728	0.017692	0.931083	0.351811	0.979686
CNR1	573	Other disorders of liver	No	464654	853	-0.0418133	0.0350815	-1.19189	0.233304	0.968975
CNR1	573.7	Abnormal results of function study of liver	No	464850	1049	-0.00449922	0.0316149	-0.142313	0.886832	0.994632
CNR1	574	Cholelithiasis and cholecystitis	No	464983	7913	0.00161158	0.0115891	0.13906	0.889403	0.994632
CNR1	574.3	Cholecystitis without cholelithiasis	No	457549	479	-0.011723	0.0467543	-0.250736	0.802018	0.991544
CNR1	575	Other biliary tract disease	No	458915	1845	-0.00959216	0.0238436	-0.402295	0.687467	0.988913
CNR1	575.9	Nonspecific abnormal findings on radiological and other examination of biliary tract	No	457144	74	-0.0348646	0.118965	-0.293067	0.769471	0.991544
CNR1	577	Diseases of pancreas	No	482713	2041	-0.0138899	0.0226615	-0.612928	0.539924	0.984864
CNR1	578	Gastrointestinal hemorrhage	No	450139	6351	0.00119546	0.0129525	0.0922959	0.926463	0.996804
CNR1	578.2	Blood in stool	No	444374	586	0.0289533	0.0423286	0.684013	0.493967	0.982439
CNR1	579	Other symptoms involving abdomen and pelvis	No	444248	460	0.132124	0.0477233	2.76855	0.00563061	0.732325
CNR1	579.8	Nonspecific abnormal findings in stool contents	No	444008	220	-0.0395663	0.0691883	-0.571864	0.567414	0.984864
CNR1	580	Nephritis; nephrosis; renal sclerosis	No	446612	909	0.0147978	0.0341683	0.433085	0.664953	0.987272
CNR1	580.1	Glomerulonephritis	No	446153	450	-0.0661718	0.0485516	-1.36292	0.172909	0.956772
CNR1	580.11	Proliferative glomerulonephritis	No	445769	66	0.0556857	0.126659	0.439652	0.660189	0.987063
CNR1	580.3	Nephritis and nephropathy without mention of glomerulonephritis	No	445894	191	-0.0482144	0.0742584	-0.649279	0.516158	0.984587
CNR1	585	Renal failure	No	459470	13767	0.00929031	0.00897312	1.03535	0.300506	0.973847
CNR1	586	Other disorders of the kidney and ureters	No	447639	1936	0.0421103	0.0233252	1.80536	0.071019	0.921597
CNR1	586.1	Anatomical abnormatilies of kidney and ureters	No	445848	145	0.20365	0.0854585	2.38302	0.0171711	0.805802
CNR1	586.3	Vascular disorders of kidney/hypertrophy	No	445739	36	0.259516	0.17137	1.51436	0.129935	0.944068
CNR1	589	Abnormal results of function study of kidney	No	445737	34	0.0582032	0.176496	0.329771	0.741573	0.991544
CNR1	590	Pyelonephritis	No	437846	426	0.0186146	0.0498601	0.373337	0.708898	0.989981
CNR1	591	Urinary tract infection	No	443387	5967	-0.00506101	0.0133671	-0.378616	0.704973	0.989981
CNR1	592	Cystitis and urethritis	No	438362	942	0.0172788	0.0332651	0.519429	0.603462	0.984864
CNR1	594	Urinary calculus	No	479263	4660	-0.00436007	0.0150904	-0.288931	0.772634	0.991544
CNR1	594.2	Calculus of lower urinary tract	No	475043	440	0.0332198	0.0488292	0.680326	0.496298	0.982479
CNR1	594.8	Renal colic	No	474873	270	0.0246683	0.0621577	0.396867	0.691466	0.988947
CNR1	595	Hydronephrosis	No	475059	456	0.042368	0.0478659	0.885139	0.376082	0.979686
CNR1	596	Other disorders of bladder	No	467964	4623	0.0106121	0.015148	0.700564	0.483575	0.982406
CNR1	597	Other disorders of urethra and urinary tract	No	465232	1891	0.00807475	0.0236686	0.341159	0.732984	0.99099
CNR1	598	Abnormal findings on examination of urine	No	486020	35	-0.0599266	0.171935	-0.348542	0.727433	0.990883
CNR1	599	Other symptoms/disorders or the urinary system	No	457904	4631	0.00279708	0.0151396	0.184752	0.853424	0.993627
CNR1	599.3	Dysuria	No	453384	111	-0.0761459	0.0970225	-0.784827	0.432555	0.979686
CNR1	599.5	Frequency of urination and polyuria	No	453869	596	0.011248	0.0419809	0.267932	0.788752	0.991544
CNR1	600	Hyperplasia of prostate	No	226475	9873	-0.0161748	0.0108184	-1.49513	0.134881	0.944977
CNR1	601	Inflammatory diseases of prostate	No	217078	476	-0.0143233	0.0469945	-0.304786	0.760529	0.991544
CNR1	601.11	Acute prostatitis	No	216631	29	-0.115343	0.189928	-0.607299	0.543652	0.984864
CNR1	601.4	Balanoposthitis	No	216628	26	0.0906932	0.199804	0.453912	0.649892	0.986026
CNR1	601.8	Other inflammatory disorders of male genital organs	No	216651	49	-0.0297653	0.146626	-0.203001	0.839134	0.99266
CNR1	603	Other disorders of testis	No	221889	311	0.129487	0.0582337	2.22357	0.0261772	0.872515
CNR1	604	Disorders of penis	No	221931	353	-0.00698868	0.0545495	-0.128116	0.898057	0.99489
CNR1	608	Other disorders of male genital organs	No	222057	479	2.63517e-05	0.0467753	0.000563367	0.99955	0.999806
CNR1	609	Male infertility and abnormal spermatozoa	No	221608	30	0.150382	0.187192	0.803357	0.421769	0.979686
CNR1	610	Benign mammary dysplasias	No	285302	268	0.031374	0.0627178	0.500241	0.616906	0.984864
CNR1	610.8	Other specified benign mammary dysplasias	No	285086	52	-0.217511	0.142141	-1.53025	0.125955	0.944068
CNR1	611	Abnormal findings on mammogram or breast exam	No	477126	149	-0.00308724	0.0837947	-0.0368429	0.97061	0.998808
CNR1	612	Breast conditions, congenital or relating to hormones	No	477063	86	-0.140003	0.11105	-1.26073	0.207407	0.963706
CNR1	613	Other nonmalignant breast conditions	No	484166	242	-0.0375682	0.0656882	-0.571917	0.567378	0.984864
CNR1	613.7	Other signs and symptoms in breast	No	483961	37	-0.0400092	0.168292	-0.237737	0.812085	0.991869
CNR1	614	Inflammatory diseases of female pelvic organs	No	282741	1014	0.00169686	0.0322122	0.0526777	0.957989	0.998015
CNR1	614.3	Pelvic inflammatory disease (PID)	No	281853	126	-0.0374055	0.0909049	-0.411479	0.680721	0.988849
CNR1	614.5	Inflammatory disease of cervix, vagina, and vulva	No	282091	364	-0.0528115	0.0535145	-0.986863	0.32371	0.976846
CNR1	614.52	Vaginitis and vulvovaginitis	No	281767	40	-0.0932526	0.160829	-0.579822	0.562034	0.984864
CNR1	614.54	Abscess or ulceration of vulva	No	281767	40	-0.0543396	0.160606	-0.338341	0.735106	0.991129
CNR1	617	Disorders secondary to childbirth, surgery, trauma	No	484572	218	0.00455105	0.0691572	0.0658073	0.947531	0.99716
CNR1	618	Genital prolapse	No	280917	3717	0.00110321	0.0168727	0.0653844	0.947868	0.99716
CNR1	618.6	Vaginal enterocele, congenital or acquired	No	277250	50	0.10584	0.144104	0.734472	0.462661	0.980137
CNR1	619	Noninflammatory female genital disorders	No	282494	1232	-0.00325688	0.0292053	-0.111517	0.911207	0.995927
CNR1	622	Polyp of female genital organs	No	279369	2168	0.00656983	0.0220748	0.297617	0.765996	0.991544
CNR1	622.2	Mucous polyp of cervix	No	277410	209	0.100791	0.0706542	1.42654	0.153712	0.951903
CNR1	624	Symptoms involving female genital tract	No	282928	95	0.106087	0.104501	1.01517	0.310023	0.974734
CNR1	625	Pain and other symptoms associated with female genital organs	No	283026	193	0.00480554	0.0734527	0.0654236	0.947837	0.99716
CNR1	626	Disorders of menstruation and other abnormal bleeding from female genital tract	No	260103	4509	0.00872765	0.0155655	0.560705	0.574999	0.984864
CNR1	626.8	Infertility, female	No	255811	217	-0.00975861	0.0696799	-0.140049	0.888621	0.994632
CNR1	627	Menopausal and postmenopausal disorders	No	257717	2123	-0.0314511	0.0223218	-1.40899	0.158839	0.954976
CNR1	627.2	Symptomatic menopause	No	255660	66	0.0590192	0.12576	0.469299	0.638856	0.985068
CNR1	627.3	Postmenopausal atrophic vaginitis	No	255672	78	-0.228423	0.116243	-1.96505	0.0494082	0.895744
CNR1	628	Ovarian cyst	No	256400	806	-0.025804	0.0360717	-0.715354	0.474391	0.981156
CNR1	634	Miscarriage; stillbirth	No	287390	755	0.0363803	0.0375599	0.968593	0.332749	0.978872
CNR1	635	Hemorrhage during pregnancy; childbirth and postpartum	No	287038	403	0.0955691	0.0511289	1.86918	0.061598	0.908615
CNR1	636	Early or threatened labor; hemorrhage in early pregnancy	No	287248	613	0.00252747	0.0415354	0.0608511	0.951478	0.99725
CNR1	642	Hypertension complicating pregnancy, childbirth, and the puerperium	No	293129	533	0.0123007	0.0446454	0.275521	0.782916	0.991544
CNR1	643	Excessive vomiting in pregnancy	No	293864	81	0.0582006	0.113577	0.512432	0.608348	0.984864
CNR1	646	Other complications of pregnancy NEC	No	293315	199	0.172835	0.0725719	2.38157	0.0172389	0.805802
CNR1	649.1	Diabetes or abnormal glucose tolerance complicating pregnancy	No	293781	81	0.0906529	0.115696	0.783545	0.433307	0.979686
CNR1	655	Known or suspected fetal abnormality affecting management of mother	No	293156	166	0.200809	0.0799285	2.51236	0.0119927	0.769917
CNR1	656	Other perinatal conditions of fetus or newborn	No	486344	34	0.25195	0.174894	1.44058	0.149702	0.951762
CNR1	665	Obstetrical/birth trauma	No	480960	1218	-0.0333383	0.0298448	-1.11706	0.263971	0.97317
CNR1	681	Superficial cellulitis and abscess	No	481440	85	0.213452	0.111428	1.91561	0.0554153	0.901212
CNR1	686.4	Pyogenic granuloma	No	481377	22	0.0662323	0.219365	0.301928	0.762707	0.991544
CNR1	686.5	Pyoderma	No	481381	26	0.0447944	0.200449	0.22347	0.82317	0.991869
CNR1	687	Symptoms affecting skin	No	475108	124	0.177514	0.0920658	1.92813	0.0538394	0.900953
CNR1	689	Disorder of skin and subcutaneous tissue NOS	No	475767	1235	0.00531688	0.0290589	0.182969	0.854822	0.993742
CNR1	690	Erythematosquamous dermatosis	No	468251	413	0.0495606	0.0501352	0.988539	0.322889	0.97679
CNR1	691	Congenital anomalies of skin	No	467882	44	-0.0378884	0.153353	-0.247066	0.804857	0.991544
CNR1	694	Dyschromia and Vitiligo	No	468008	170	0.0714318	0.0788555	0.905856	0.365012	0.979686
CNR1	694.1	Vitiligo	No	467888	50	-0.111177	0.145595	-0.763606	0.445102	0.979686
CNR1	695	Erythematous conditions	No	469005	1167	0.0161978	0.0301066	0.538015	0.590567	0.984864
CNR1	695.1	Toxic erythema	No	467881	43	0.0476866	0.15907	0.299785	0.764341	0.991544
CNR1	695.2	Bullous dermatoses	No	467975	137	-0.0809883	0.0880019	-0.920302	0.357415	0.979686
CNR1	695.7	Prurigo and Lichen	No	468050	212	0.0982663	0.0705787	1.39229	0.163833	0.956509
CNR1	695.8	Other specified erythematous conditions	No	467889	51	-0.0199431	0.142053	-0.140392	0.888351	0.994632
CNR1	695.9	Unspecified erythematous condition	No	467904	66	0.116832	0.126288	0.925128	0.354899	0.979686
CNR1	696	Psoriasis and related disorders	No	463869	2275	0.0398536	0.021465	1.85668	0.0633562	0.91373
CNR1	698	Pruritus and related conditions	No	485085	124	0.0268755	0.0921803	0.291553	0.770628	0.991544
CNR1	700	Corns and callosities	No	477469	27	-0.147771	0.19574	-0.754937	0.450287	0.979686
CNR1	701	Other hypertrophic and atrophic conditions of skin	No	478323	881	0.059257	0.0344921	1.71799	0.085799	0.931945
CNR1	701.4	Keloid scar	No	477497	55	-0.000721358	0.14226	-0.00507071	0.995954	0.999733
CNR1	701.5	Abnormal granulation tissue	No	477482	40	0.35384	0.162473	2.17784	0.0294177	0.872515
CNR1	702	Degenerative skin conditions and other dermatoses	No	469141	1204	0.013579	0.0293869	0.462075	0.644027	0.985156
CNR1	703	Diseases of nail, NOS	No	483952	42	0.0896923	0.157321	0.570122	0.568595	0.984864
CNR1	704.1	Alopecia	No	483998	88	-0.192361	0.109965	-1.74929	0.0802405	0.926976
CNR1	705	Disorders of sweat glands	No	474181	67	-0.0965831	0.1245	-0.77577	0.437885	0.979686
CNR1	706	Diseases of sebaceous glands	No	475337	1223	-0.033939	0.029179	-1.16313	0.244776	0.97317
CNR1	707	Chronic ulcer of skin	No	481813	2146	-0.021352	0.0221512	-0.963919	0.335086	0.979686
CNR1	709	Diffuse diseases of connective tissue	No	467434	1095	0.0458081	0.0310852	1.47363	0.140581	0.947131
CNR1	709.6	Other specified diffuse diseases of connective tissue	No	466393	54	0.121268	0.140155	0.865247	0.386903	0.979686
CNR1	710	Osteomyelitis, periostitis, and other infections involving bone	No	474347	145	-0.06519	0.0854789	-0.762645	0.445675	0.979686
CNR1	710.12	Chronic osteomyelitis	No	474251	49	-0.126076	0.148251	-0.85042	0.395092	0.979686
CNR1	711	Arthropathy associated with infections	No	474291	89	-0.0624716	0.108059	-0.578124	0.56318	0.984864
CNR1	713	Arthropathy associated with other disorders classified elsewhere	No	474282	80	0.00385412	0.113841	0.0338553	0.972993	0.998866
CNR1	714	Rheumatoid arthritis and other inflammatory polyarthropathies	No	474478	3676	-0.00996698	0.0169721	-0.587256	0.557032	0.984864
CNR1	715	Other inflammatory spondylopathies	No	471822	1020	-0.0459634	0.0320016	-1.43628	0.150921	0.95177
CNR1	715.1	Sacroiliitis NEC	No	470876	74	0.0235357	0.118622	0.198408	0.842726	0.992995
CNR1	716	Other arthropathies	No	474313	111	-0.0109617	0.0968281	-0.113208	0.909866	0.995927
CNR1	717	Polymyalgia Rheumatica	No	484702	1791	0.0104897	0.024205	0.433367	0.664748	0.987157
CNR1	721	Spondylosis and allied disorders	No	472814	1196	0.00695462	0.0296355	0.234672	0.814464	0.991869
CNR1	721.8	Other allied disorders of spine	No	471717	99	0.0635732	0.103245	0.615752	0.538058	0.984864
CNR1	722	Intervertebral disc disorders	No	472049	431	-0.0380435	0.0491777	-0.773592	0.439172	0.979686
CNR1	722.3	Schmorl's nodes	No	471641	23	-0.48416	0.217455	-2.22648	0.025982	0.872515
CNR1	724	Other and unspecified disorders of back	No	471852	234	0.00776654	0.0665838	0.116643	0.907143	0.995507
CNR1	726	Peripheral enthesopathies and allied syndromes	No	454796	5153	-0.0166442	0.0143279	-1.16166	0.245373	0.97317
CNR1	726.2	Synoviopathy	No	449704	61	0.109791	0.131666	0.833859	0.40436	0.979686
CNR1	726.3	Bursitis	No	449740	97	-0.0661474	0.103536	-0.638883	0.522899	0.984864
CNR1	727	Other disorders of synovium, tendon, and bursa	No	451949	2306	0.00274617	0.0213855	0.128413	0.897822	0.99489
CNR1	727.4	Ganglion and cyst of synovium, tendon, and bursa	No	450076	433	0.0389124	0.0490363	0.793543	0.427461	0.979686
CNR1	728	Disorders of muscle, ligament, and fascia	No	449685	42	-0.000573551	0.157733	-0.00363622	0.997099	0.999733
CNR1	728.2	Laxity of ligament or hypermobility syndrome	No	449768	125	-0.0653713	0.0911691	-0.717034	0.473353	0.981156
CNR1	728.7	Fasciitis	No	451224	1581	-0.00658103	0.0257263	-0.255809	0.798098	0.991544
CNR1	729	Other disorders of soft tissues	No	449839	196	-0.0363579	0.0727512	-0.499757	0.617247	0.984864
CNR1	731	Osteitis deformans and osteopathies associated with other disorders classified elsewhere	No	460290	77	0.183349	0.116738	1.5706	0.116275	0.944068
CNR1	732	Osteochondropathies	No	460304	91	-0.11384	0.106944	-1.06449	0.287108	0.973847
CNR1	733	Other disorders of bone and cartilage	No	460768	555	0.00450417	0.0433402	0.103926	0.917228	0.996073
CNR1	735	Acquired foot deformities	No	468285	4115	0.0130761	0.0160276	0.815844	0.414589	0.979686
CNR1	735.1	Flat foot	No	464210	40	-0.0353784	0.162412	-0.217831	0.827561	0.992117
CNR1	735.2	Acquired toe deformities	No	465801	1631	0.0111711	0.0253141	0.441297	0.658998	0.987063
CNR1	736	Other acquired deformities of limbs	No	464361	191	0.0851333	0.0740999	1.1489	0.250598	0.97317
CNR1	737	Curvature of spine	No	464760	590	-0.015495	0.0421475	-0.367637	0.713144	0.989981
CNR1	738	Other acquired musculoskeletal deformity	No	465190	1020	-0.0491566	0.0320805	-1.53229	0.125451	0.944068
CNR1	740	Osteoarthrosis	No	444087	36822	-0.0027973	0.00565202	-0.494921	0.620656	0.984979
CNR1	740.12	Osteoarthrosis, localized, secondary	No	407627	362	0.0481286	0.0537604	0.895243	0.370657	0.979686
CNR1	740.2	Osteoarthrosis, generalized	No	410855	3590	-0.00783809	0.0171657	-0.456614	0.647949	0.985604
CNR1	740.9	Osteoarthrosis NOS	No	418164	10899	0.00111018	0.00999583	0.111064	0.911565	0.995927
CNR1	741	Symptoms and disorders of the joints	No	478183	752	0.0591098	0.0373711	1.5817	0.113718	0.944068
CNR1	742	Derangement of joint, non-traumatic	No	477738	307	-0.0101154	0.0582291	-0.173718	0.862087	0.994063
CNR1	743	Osteoporosis, osteopenia and pathological fracture	No	484493	458	0.00257833	0.0479015	0.0538257	0.957074	0.997927
CNR1	743.2	Pathologic fracture	No	484391	356	0.0467879	0.0543634	0.86065	0.389431	0.979686
CNR1	745	Pain in joint	No	475420	2171	0.00791989	0.021974	0.360422	0.718532	0.989981
CNR1	747	Cardiac and circulatory congenital anomalies	No	484900	807	-0.0644928	0.0359449	-1.79421	0.0727794	0.922475
CNR1	747.11	Cardiac shunt/ heart septal defect	No	484457	364	-0.073288	0.0535338	-1.369	0.170998	0.956772
CNR1	747.12	Valvular heart disease/ heart chambers	No	484266	173	0.00526982	0.0776831	0.0678374	0.945915	0.99716
CNR1	747.2	Congenital anomalies of peripheral vascular system	No	484211	118	-0.164346	0.0938388	-1.75136	0.0798834	0.926831
CNR1	749	Congenital anomalies of face and neck	No	485991	84	-0.0579503	0.112856	-0.513491	0.607608	0.984864
CNR1	750	Digestive congenital anomalies	No	483107	284	-0.0546001	0.0605717	-0.901412	0.367369	0.979686
CNR1	750.2	Lower gastrointestinal congenital anomalies	No	482943	120	0.0224922	0.0927914	0.242395	0.808474	0.991562
CNR1	751	Genitourinary congenital anomalies	No	483545	722	0.100591	0.0380559	2.64325	0.00821144	0.751048
CNR1	751.1	Congenital anomalies of genital organs	No	482911	88	0.0652714	0.108683	0.600567	0.548128	0.984864
CNR1	752	Nervous system congenital anomalies	No	485480	375	0.0422882	0.0527004	0.802427	0.422306	0.979686
CNR1	753	Congenital anomalies of the eye	No	485181	76	0.160249	0.117126	1.36818	0.171255	0.956772
CNR1	754	Congenital musculoskeletal deformities of spine	No	484011	138	0.032317	0.0869871	0.371515	0.710254	0.989981
CNR1	755	Congenital anomalies of limbs	No	484016	143	-0.0800107	0.0852259	-0.938808	0.347829	0.979686
CNR1	755.6	Other congenital anomalies of lower limb, including pelvic girdle	No	483928	55	0.15121	0.137621	1.09874	0.271882	0.97329
CNR1	756	Other congenital musculoskeletal anomalies	No	484111	238	-0.0371708	0.0661566	-0.561861	0.574211	0.984864
CNR1	758	Chromosomal anomalies and genetic disorders	No	484645	139	-0.0925718	0.0866106	-1.06883	0.285147	0.973847
CNR1	759	Other and unspecified congenital anomalies	No	484574	68	0.0416825	0.124449	0.334936	0.737674	0.991544
CNR1	760	Back pain	No	476100	3623	0.0114471	0.0170726	0.670497	0.502541	0.98334
CNR1	764	Sciatica	No	481624	817	-0.011583	0.0358841	-0.322788	0.746856	0.991544
CNR1	766	Neuralgia, neuritis, and radiculitis NOS	No	480993	186	-0.00282973	0.0751537	-0.0376526	0.969965	0.998779
CNR1	770	Myalgia and myositis unspecified	No	484765	1463	-0.0115533	0.0267454	-0.431973	0.665761	0.98739
CNR1	772	Symptoms of the muscles	No	485843	25	-0.0534086	0.203184	-0.262859	0.792659	0.991544
CNR1	781	Symptoms involving nervous and musculoskeletal systems	No	479173	3148	-0.000177315	0.018362	-0.00965666	0.992295	0.999387
CNR1	782.3	Edema	No	481093	716	0.00540975	0.0382203	0.141541	0.887442	0.994632
CNR1	783	Fever of unknown origin	No	479087	997	-0.0138645	0.0324729	-0.426956	0.669411	0.988154
CNR1	785	Abdominal pain	Yes	460382	4801	0.0151044	0.0148529	1.01694	0.309184	0.974734
CNR1	788	Syncope and collapse	No	470924	2914	0.00967087	0.0190164	0.508553	0.611065	0.984864
CNR1	790	Nonspecific findings on examination of blood	No	484622	34	0.00583165	0.174759	0.0333696	0.97338	0.998866
CNR1	793	Nonspecific abnormal findings on radiological and other examination of musculoskeletal system	No	486122	35	0.0456152	0.172776	0.264013	0.79177	0.991544
CNR1	797	Shock	No	486020	47	0.0416846	0.149124	0.27953	0.779838	0.991544
CNR1	798	Malaise and fatigue	No	479013	1392	0.00285777	0.0274268	0.104196	0.917014	0.996073
CNR1	800	Fracture of lower limb	No	460296	755	0.00388591	0.037147	0.104609	0.916686	0.996073
CNR1	800.1	Fracture of neck of femur	No	459899	358	-0.0206432	0.0539511	-0.382628	0.701996	0.98994
CNR1	801	Fracture of ankle and foot	No	459738	197	-0.0650536	0.0724085	-0.898425	0.368959	0.979686
CNR1	803	Fracture of upper limb	No	461542	2001	-0.018089	0.0228312	-0.792294	0.428189	0.979686
CNR1	803.1	Fracture of humerus	No	460010	469	0.000378796	0.0470063	0.00805842	0.99357	0.999513
CNR1	803.3	Fracture of clavicle or scapula	No	459760	219	-0.14915	0.0689326	-2.16371	0.0304868	0.872515
CNR1	804	Fracture of hand or wrist	No	459819	278	-0.0469342	0.0613636	-0.764854	0.444359	0.979686
CNR1	805	Fracture of vertebral column without mention of spinal cord injury	No	459574	33	-0.193733	0.178241	-1.08691	0.277075	0.973847
CNR1	819	Skull and face fracture and other intercranial injury	No	485339	94	0.0888007	0.105615	0.840797	0.400461	0.979686
CNR1	835	Internal derangement of knee	No	469032	3148	-0.0231113	0.0182776	-1.26446	0.206065	0.963039
CNR1	840	Sprains and strains	No	485428	42	-0.0637848	0.158715	-0.401884	0.68777	0.988913
CNR1	851	Complications of transplants and reattached limbs	No	479464	98	0.0393545	0.103289	0.381013	0.703194	0.989981
CNR1	854	Complications of cardiac/vascular device, implant, and graft	No	479402	36	0.107311	0.172167	0.623295	0.53309	0.984864
CNR1	857	Mechanical complication of unspecified genitourinary device, implant, and graft	No	479758	392	-0.0828716	0.0517084	-1.60267	0.109007	0.944068
CNR1	870	Open wounds of head; neck; and trunk	No	483197	57	0.0222174	0.134864	0.164739	0.869149	0.994088
CNR1	915	Superficial injury without mention of infection	No	482546	275	0.0365515	0.0614705	0.594619	0.552098	0.984864
CNR1	930	Allergic reaction to food	No	477778	21	0.298133	0.224557	1.32765	0.184295	0.957274
CNR1	938	Dermatitis due to solar radiation	No	477800	43	-0.294149	0.155932	-1.88639	0.0592418	0.90399
CNR1	939	Atopic/contact dermatitis due to other or unspecified	No	478848	1091	0.0253224	0.0310172	0.816397	0.414273	0.979686
CNR1	941	Adverse reaction to serum or vaccine	No	477919	162	0.0260922	0.0803183	0.32486	0.745287	0.991544
CNR1	947	Urticaria	No	477866	109	-0.00844252	0.0975975	-0.0865035	0.931066	0.9969
CNR1	958	Certain early complications of trauma or procedure	No	485953	23	-0.106172	0.211944	-0.500942	0.616412	0.984864
CNR1	960	Poisoning by antibiotics	No	449312	19742	0.00858234	0.00747397	1.1483	0.250846	0.97317
CNR1	961.1	Poisoning/allergy of sulfonamides	No	430086	516	0.0452965	0.0449724	1.00721	0.313835	0.975169
CNR1	965	Poisoning by analgesics, antipyretics, and antirheumatics	No	433401	3831	0.012568	0.0166546	0.754625	0.450474	0.979686
CNR1	967	Adverse effects of sedatives or other central nervous system depressants and anesthetics	No	429728	158	-0.0137394	0.0815805	-0.168415	0.866256	0.994088
CNR1	990	Effects radiation NOS	No	470452	5201	-0.0075535	0.0142556	-0.529862	0.596207	0.984864
CNR1	1000	Burns	No	485793	76	-0.0315783	0.117267	-0.269287	0.787709	0.991544
CNR1	1001	Foreign body injury	No	484748	166	-0.0647502	0.0792404	-0.817137	0.41385	0.979686
CNR1	1002	Symptoms concerning nutrition, metabolism, and development	No	474717	2003	-0.000943252	0.0229432	-0.0411124	0.967206	0.998333
CNR1	1004	Other signs and symptoms involving emotional state	No	485045	216	-0.0242716	0.069166	-0.350918	0.72565	0.990831
CNR1	1009	Injury, NOS	No	484211	70	-0.0874327	0.122205	-0.715458	0.474326	0.981156
CNR1	1011	Complications of surgical and medical procedures	No	474144	2605	0.0151355	0.0200707	0.75411	0.450783	0.979686
COMT	110	Dermatophytosis / Dermatomycosis	No	481239	48	-0.0358179	0.144163	-0.248455	0.803783	0.991544
COMT	112	Candidiasis	No	481560	369	-0.00743967	0.0522425	-0.142406	0.886759	0.994632
COMT	117	Mycoses	No	481368	177	-0.0260802	0.0751603	-0.346995	0.728595	0.990883
COMT	133	Arthropod-borne diseases	No	485556	28	0.395405	0.209672	1.88582	0.0593191	0.90399
COMT	136	Other infectious and parasitic diseases	No	485554	26	0.311886	0.197799	1.57679	0.114845	0.944068
COMT	145	Cancer of mouth	No	483398	611	-0.122074	0.040376	-3.02343	0.0024993	0.648466
COMT	145.3	Cancer of major salivary glands	No	482857	70	0.0651645	0.119154	0.546895	0.584451	0.984864
COMT	145.5	Cancer of the mouth floor	No	482834	47	-0.120961	0.145127	-0.833485	0.404571	0.979686
COMT	149	Cancer of larynx, pharynx, nasal cavities	No	483583	796	-0.0397335	0.0353746	-1.12322	0.261344	0.97317
COMT	149.3	Cancer of hypopharynx	No	482865	78	0.164743	0.11276	1.461	0.144015	0.948369
COMT	149.9	Cancer of of nasal cavities	No	482834	47	-0.126758	0.145251	-0.87268	0.382838	0.979686
COMT	150	Cancer of esophagus	No	457553	1340	0.0367545	0.0272895	1.34684	0.178032	0.956772
COMT	155	Cancer of liver and intrahepatic bile duct	No	456921	708	-0.00955375	0.037656	-0.253711	0.799719	0.991544
COMT	157	Pancreatic cancer	No	457607	1394	-0.00878857	0.026839	-0.327455	0.743324	0.991544
COMT	158	Neoplasm of unspecified nature of digestive system	No	456481	268	0.0346256	0.0616371	0.561766	0.574275	0.984864
COMT	159	Malignant neoplasm of other and ill-defined sites within the digestive organs and peritoneum	No	456974	761	-0.025106	0.0363121	-0.691395	0.489317	0.982439
COMT	159.2	Malignant neoplasm of small intestine, including duodenum	No	456407	194	-0.0184465	0.0719647	-0.256328	0.797698	0.991544
COMT	164	Cancer of intrathoracic organs	No	479711	36	-0.0264275	0.165338	-0.159839	0.873008	0.994088
COMT	165	Cancer within the respiratory system	No	484766	5091	-0.00829942	0.0141211	-0.58773	0.556714	0.984864
COMT	170	Cancer of bone and connective tissue	No	485914	330	-0.022201	0.0550303	-0.403432	0.686631	0.988907
COMT	172	Skin cancer	No	475499	5137	-0.0246799	0.0139926	-1.76377	0.0777702	0.926831
COMT	172.1	Melanomas of skin, dx or hx	No	472056	1694	0.00497087	0.0241995	0.205412	0.83725	0.992651
COMT	174	Breast cancer	No	462222	9446	0.010065	0.0105019	0.9584	0.337861	0.979686
COMT	180	Cervical cancer and dysplasia	No	260396	2280	-0.0145069	0.021113	-0.687108	0.492015	0.982439
COMT	182	Malignant neoplasm of uterus	No	259305	1189	-0.0400611	0.0291574	-1.37396	0.169454	0.956772
COMT	184	Cancer of other female genital organs	No	271483	2758	0.013731	0.0191364	0.717531	0.473046	0.981156
COMT	184.2	Cancer of other female genital organs (excluding uterus and ovary)	No	268952	227	0.10603	0.0661823	1.6021	0.109134	0.944068
COMT	185	Cancer of prostate	No	226619	10017	0.0134272	0.0104538	1.28443	0.19899	0.958531
COMT	187	Cancer of other male genital organs	No	243302	3784	-0.0110717	0.0165301	-0.669792	0.50299	0.98334
COMT	189	Cancer of urinary organs (incl. kidney and bladder)	No	483885	4157	-0.00531835	0.0155807	-0.341341	0.732847	0.99099
COMT	189.1	Cancer of kidney and renal pelvis	No	480763	1035	0.0117886	0.0310195	0.380037	0.703918	0.989981
COMT	189.4	Malignant neoplasm of other urinary organs	No	479910	182	-0.0664628	0.0740159	-0.897953	0.369211	0.979686
COMT	190	Cancer of eye	No	483044	113	0.0975355	0.0938452	1.03932	0.298654	0.973847
COMT	191	Manlignant and unknown neoplasms of brain and nervous system	No	483913	982	-0.0359815	0.0318282	-1.13049	0.258269	0.97317
COMT	194	Cancer of other endocrine glands	No	483356	61	-0.0754972	0.12942	-0.583348	0.559659	0.984864
COMT	195	Cancer, suspected or other	No	453917	6360	-0.00181929	0.0126977	-0.143277	0.886071	0.994632
COMT	197	Chemotherapy	No	458568	11011	0.00476145	0.00965875	0.492967	0.622036	0.984979
COMT	198	Secondary malignant neoplasm	No	461904	14347	-0.00293323	0.00849981	-0.345093	0.730024	0.990883
COMT	198.3	Secondary malignant neoplasm of digestive systems	No	449649	2092	0.0209635	0.0218843	0.957925	0.3381	0.979686
COMT	199	Neoplasm of uncertain behavior	No	447988	431	0.00446552	0.0483281	0.0924	0.92638	0.996804
COMT	200	Myeloproliferative disease	No	479349	1286	0.000312599	0.0279326	0.0111912	0.991071	0.999071
COMT	201	Hodgkin's disease	No	478317	254	0.0531104	0.0626207	0.848129	0.396366	0.979686
COMT	202	Cancer of other lymphoid, histiocytic tissue	No	480576	2513	-0.00611086	0.0199608	-0.306143	0.759496	0.991544
COMT	204	Leukemia	No	480930	2867	0.01146	0.0187595	0.610889	0.541273	0.984864
COMT	204.1	Lymphoid leukemia	No	478911	848	-0.0169186	0.0342865	-0.493448	0.621696	0.984979
COMT	204.11	Lymphoid leukemia, acute	No	478138	75	0.00462731	0.115078	0.0402102	0.967926	0.998394
COMT	204.2	Myeloid leukemia	No	478793	730	0.0352548	0.0369662	0.953704	0.340234	0.979686
COMT	211	Benign neoplasm of other parts of digestive system	No	462371	2826	0.00317529	0.0188249	0.168675	0.866052	0.994088
COMT	212	Benign neoplasm of respiratory and intrathoracic organs	No	485955	125	-0.0305197	0.089446	-0.341208	0.732947	0.99099
COMT	213	Benign neoplasm of bone and articular cartilage	No	430948	29	0.0230994	0.18477	0.125017	0.90051	0.99489
COMT	214	Lipoma	No	476875	819	0.0334565	0.0351355	0.952211	0.34099	0.979686
COMT	216	Benign neoplasm of skin	No	477287	715	-0.0399443	0.037261	-1.07202	0.283713	0.973847
COMT	217	Vascular hamartomas and non-neoplastic nevi	No	476743	171	-0.00031163	0.0765051	-0.00407332	0.99675	0.999733
COMT	218	Benign neoplasm of uterus	No	272191	2730	-0.0110513	0.020086	-0.550199	0.582183	0.984864
COMT	220	Benign neoplasm of ovary	No	256130	76	-0.109793	0.114859	-0.955886	0.33913	0.979686
COMT	224	Benign neoplasm of eye	No	482990	59	-0.129829	0.129595	-1.0018	0.316439	0.975169
COMT	225	Benign neoplasm of brain and other parts of nervous system	No	483555	624	-0.076568	0.0400317	-1.91269	0.0557882	0.901212
COMT	227	Benign neoplasm of other endocrine glands and related structures	No	483839	544	0.0597274	0.043485	1.37352	0.169591	0.956772
COMT	228	Hemangioma and lymphangioma, any site	No	483961	271	-0.0312002	0.0608605	-0.51265	0.608196	0.984864
COMT	241	Nontoxic nodular goiter	No	453760	511	0.0534164	0.0446211	1.19711	0.231263	0.968975
COMT	242	Thyrotoxicosis with or without goiter	No	454461	1212	-0.0160924	0.0289493	-0.555882	0.578291	0.984864
COMT	244	Hypothyroidism	No	471132	17883	-0.0044156	0.00768566	-0.574525	0.565613	0.984864
COMT	244.1	Secondary hypothyroidism	No	454221	972	0.0150012	0.0322606	0.465002	0.64193	0.985119
COMT	245	Thyroiditis	No	453367	118	0.0661972	0.0917544	0.72146	0.470626	0.981156
COMT	246	Other disorders of thyroid	No	453374	125	-0.0833626	0.0891909	-0.934653	0.349967	0.979686
COMT	250	Diabetes mellitus	No	473539	27993	0.00940442	0.00629863	1.49309	0.135413	0.944977
COMT	250.1	Type 1 diabetes	No	447910	2364	-0.0201442	0.0206727	-0.974434	0.329841	0.977847
COMT	250.23	Type 2 diabetes with ophthalmic manifestations	No	447117	1571	0.00588031	0.0256176	0.229542	0.818448	0.991869
COMT	250.4	Abnormal glucose	No	445802	256	0.0454283	0.0629303	0.721883	0.470366	0.981156
COMT	250.42	Other abnormal glucose	No	445599	53	0.136124	0.143417	0.94915	0.342544	0.979686
COMT	251.1	Hypoglycemia	No	441211	721	-0.00866692	0.0376001	-0.230502	0.817701	0.991869
COMT	252	Disorders of parathyroid gland	No	478838	927	0.0116552	0.0329738	0.353468	0.723737	0.990676
COMT	252.2	Hypoparathyroidism	No	478043	132	-0.0183399	0.0867731	-0.211354	0.832611	0.992406
COMT	253	Disorders of the pituitary gland and its hypothalamic control	No	478513	602	0.0097792	0.0410973	0.237952	0.811918	0.991869
COMT	253.1	Pituitary hyperfunction	No	478053	142	0.0204281	0.0853988	0.239208	0.810945	0.991869
COMT	253.7	Other disorders of neurohypophysis	No	478036	125	0.0918546	0.0893592	1.02793	0.303985	0.973847
COMT	255	Disorders of adrenal glands	No	478471	560	0.0154814	0.0425044	0.364232	0.715685	0.989981
COMT	255.1	Adrenal hyperfunction	No	478108	197	0.0161171	0.0725636	0.22211	0.824228	0.991869
COMT	256	Ovarian dysfunction	No	289569	115	-0.127717	0.0935572	-1.36512	0.172214	0.956772
COMT	257	Testicular dysfunction	No	251071	142	-0.0888917	0.0837303	-1.06164	0.288397	0.973847
COMT	259	Other endocrine disorders	No	477959	48	-0.0907398	0.144515	-0.627893	0.530074	0.984864
COMT	260	Protein-calorie malnutrition	No	475865	95	-0.0101438	0.103647	-0.0978692	0.922036	0.996289
COMT	261	Vitamin deficiency	No	477711	1941	0.0225272	0.0228489	0.985921	0.324172	0.977115
COMT	262	Mineral deficiency NEC	No	475924	154	-0.0683846	0.0809725	-0.844542	0.398367	0.979686
COMT	269	Proteinuria	No	484394	54	-0.00565762	0.138445	-0.0408655	0.967403	0.998333
COMT	270	Disorders of protein plasma/amino-acid transport and metabolism	No	484889	549	-0.0324452	0.0430119	-0.754331	0.450651	0.979686
COMT	270.1	Disturbances of amino-acid transport	No	484364	24	-0.118465	0.208521	-0.568119	0.569954	0.984864
COMT	270.33	Amyloidosis	No	484590	250	0.0165813	0.063842	0.259724	0.795077	0.991544
COMT	270.35	Macroglobulinemia	No	484460	120	-0.14112	0.0908205	-1.55383	0.120225	0.944068
COMT	271	Disorders of carbohydrate transport and metabolism	No	486192	83	-0.0415431	0.111304	-0.37324	0.70897	0.989981
COMT	272	Disorders of lipoid metabolism	No	448520	33510	0.00907894	0.00582625	1.55828	0.119167	0.944068
COMT	272.13	Mixed hyperlipidemia	No	415062	52	-0.224948	0.138299	-1.62653	0.103837	0.944068
COMT	272.9	Unspecified disorder of lipoid metabolism	No	415150	140	-0.0619071	0.0842487	-0.734813	0.462453	0.980137
COMT	274	Gout and other crystal arthropathies	No	482017	3061	0.0276154	0.018214	1.51616	0.129478	0.944068
COMT	274.2	Crystal arthropathies	No	479054	98	-0.00971333	0.101108	-0.0960691	0.923466	0.996476
COMT	275	Disorders of mineral metabolism	No	482007	2274	-0.00798624	0.0210311	-0.379735	0.704142	0.989981
COMT	275.5	Disorders of calcium/phosphorus metabolism	No	480567	834	-0.0211385	0.0348071	-0.607304	0.543649	0.984864
COMT	276	Disorders of fluid, electrolyte, and acid-base balance	No	466413	5781	0.0126617	0.0132985	0.952113	0.34104	0.979686
COMT	276.11	Hyperosmolality and/or hypernatremia	No	460727	95	-0.0332586	0.104659	-0.317779	0.750652	0.991544
COMT	276.14	Hypopotassemia	No	461538	906	0.0162064	0.0333964	0.485273	0.627483	0.98499
COMT	276.4	Acid-base balance disorder	No	461007	375	0.0515032	0.0516276	0.997589	0.318479	0.975834
COMT	277	Other disorders of metabolism	No	483221	312	-0.087296	0.0569726	-1.53225	0.125462	0.944068
COMT	277.4	Disorders of bilirubin excretion	No	483231	322	0.00301291	0.055443	0.0543425	0.956662	0.997898
COMT	277.5	Other disorders of lipoid metabolism	No	482949	40	0.189882	0.159096	1.1935	0.232672	0.968975
COMT	278	Overweight, obesity and other hyperalimentation	No	465697	11645	-0.00472786	0.00943506	-0.501095	0.616304	0.984864
COMT	279	Disorders involving the immune mechanism	No	485697	266	0.087842	0.0610151	1.43968	0.149959	0.951762
COMT	280	Iron deficiency anemias	No	450369	6824	0.0139493	0.0122445	1.13922	0.254609	0.97317
COMT	281	Other deficiency anemia	No	444348	803	0.0161044	0.0352619	0.456708	0.647881	0.985604
COMT	281.12	Other vitamin B12 deficiency anemia	No	443614	69	0.0889104	0.119889	0.741604	0.458327	0.979869
COMT	281.13	Folate-deficiency anemia	No	443640	95	0.0917994	0.103188	0.889633	0.373663	0.979686
COMT	282	Hereditary hemolytic anemias	No	444103	558	-0.035627	0.051928	-0.686085	0.492659	0.982439
COMT	283	Acquired hemolytic anemias	No	443692	147	0.0680858	0.0820942	0.829362	0.4069	0.979686
COMT	284	Aplastic anemia	No	443866	321	0.00377534	0.0555888	0.0679154	0.945853	0.99716
COMT	285.2	Anemia of chronic disease	No	444124	579	0.048492	0.0415556	1.16692	0.243244	0.972858
COMT	286	Coagulation defects	No	480922	713	0.005687	0.0375236	0.151558	0.879536	0.994254
COMT	286.13	Congenital factor VIII disorder	No	480257	48	-0.0521087	0.144989	-0.359397	0.719298	0.989981
COMT	286.7	Other and unspecified coagulation defects	No	480354	145	0.132618	0.0839714	1.57933	0.114261	0.944068
COMT	287	Purpura and other hemorrhagic conditions	No	481651	1442	0.0212452	0.0264063	0.804553	0.421078	0.979686
COMT	288	Diseases of white blood cells	No	470818	152	-0.07142	0.080747	-0.884491	0.376431	0.979686
COMT	288.1	Decreased white blood cell count	No	472665	1999	0.0549103	0.0224058	2.45072	0.0142572	0.785233
COMT	289.5	Diseases of spleen	No	471189	523	0.0539669	0.0437944	1.23228	0.217845	0.965753
COMT	290	Delirium dementia and amnestic and other cognitive disorders	No	472687	3333	0.00351233	0.0174979	0.200729	0.840911	0.992714
COMT	291	Other specified nonpsychotic and/or transient mental disorders	No	469445	91	0.172494	0.105816	1.63014	0.103073	0.944068
COMT	292	Neurological disorders	No	470955	1601	-0.0316264	0.0250933	-1.26035	0.207541	0.963898
COMT	292.3	Memory loss	No	469493	139	-0.100367	0.0845668	-1.18683	0.235294	0.969375
COMT	293	Symptoms involving head and neck	No	482350	471	0.0663356	0.0461259	1.43814	0.150394	0.951762
COMT	293.1	Swelling, mass, or lump in head and neck [Space-occupying lesion, intracranial NOS]	No	481976	97	0.132705	0.103076	1.28745	0.197937	0.958531
COMT	295	Schizophrenia and other psychotic disorders	No	445267	792	-0.0495041	0.0364033	-1.35988	0.173868	0.956772
COMT	296	Mood disorders	No	457378	12903	-0.0121726	0.00893258	-1.36271	0.172973	0.956772
COMT	296.2	Depression	No	456583	12108	-0.01042	0.00920998	-1.13138	0.257896	0.97317
COMT	297	Suicidal ideation or attempt	No	444515	40	0.0417807	0.158158	0.264172	0.791648	0.991544
COMT	300	Anxiety disorders	No	450920	6445	0.0119021	0.0125536	0.948097	0.34308	0.979686
COMT	300.11	Generalized anxiety disorder	No	444515	40	-0.159736	0.156981	-1.01755	0.308892	0.974734
COMT	300.13	Phobia	No	444962	487	-0.101562	0.0455958	-2.22744	0.0259178	0.872515
COMT	300.3	Obsessive-compulsive disorders	No	444578	103	-0.082538	0.0980798	-0.841539	0.400046	0.979686
COMT	300.4	Dysthymic disorder	No	444497	22	0.359717	0.211662	1.69949	0.0892275	0.931945
COMT	301	Personality disorders	No	444738	263	-0.14535	0.0617813	-2.35266	0.0186396	0.829308
COMT	303	Psychogenic and somatoform disorders	No	444564	89	0.0424709	0.106744	0.397875	0.690723	0.988947
COMT	303.3	Psychogenic disorder	No	444497	22	0.174051	0.21477	0.810408	0.417705	0.979686
COMT	304	Adjustment reaction	No	444526	51	-0.0762424	0.139789	-0.545411	0.585471	0.984864
COMT	305.2	Eating disorder	No	444545	70	-0.2073	0.119205	-1.73902	0.0820308	0.927903
COMT	306	Other mental disorder	No	444508	33	-0.0675796	0.173349	-0.389847	0.69665	0.989457
COMT	313	Pervasive developmental disorders	No	484811	98	0.0641406	0.100873	0.635855	0.524871	0.984864
COMT	315.1	Learning disorder	No	484875	162	0.0536168	0.0785423	0.682649	0.494829	0.982479
COMT	316	Substance addiction and disorders	No	464376	250	-0.0107621	0.0648056	-0.166068	0.868104	0.994088
COMT	317	Alcohol-related disorders	No	467474	3348	-0.0041834	0.0173572	-0.241017	0.809542	0.991867
COMT	320	Meningitis	No	484645	85	0.0844225	0.108622	0.777213	0.437033	0.979686
COMT	323	Encephalitis	No	484697	137	-0.0218409	0.0850533	-0.25679	0.797341	0.991544
COMT	324	Other CNS infection and poliomyelitis	No	484823	263	0.0082434	0.0618456	0.13329	0.893964	0.994866
COMT	327	Sleep disorders	No	475820	319	-0.0679329	0.0560789	-1.21138	0.22575	0.967248
COMT	327.3	Sleep apnea	No	480406	4905	-0.014948	0.0144051	-1.03769	0.299416	0.973847
COMT	331	Other cerebral degenerations	No	462179	573	-0.0188784	0.0418758	-0.450818	0.652121	0.986026
COMT	332	Parkinson's disease	Yes	463971	2365	-0.00940108	0.0206125	-0.456085	0.648329	0.985604
COMT	333	Extrapyramidal disease and abnormal movement disorders	No	462403	797	0.0525389	0.0353256	1.48728	0.136942	0.944977
COMT	334	Degenerative disease of the spinal cord	No	462839	1233	0.012432	0.0286207	0.43437	0.66402	0.987073
COMT	334.1	Spinocerebellar disease	No	461737	131	-0.0702473	0.0876894	-0.801092	0.423078	0.979686
COMT	335	Multiple sclerosis	No	463005	1399	-0.019915	0.0267237	-0.74522	0.456139	0.979686
COMT	337	Disorders of the autonomic nervous system	No	461820	214	0.0390337	0.0679805	0.574189	0.56584	0.984864
COMT	339	Other headache syndromes	No	468950	2092	-0.0240096	0.0220757	-1.0876	0.27677	0.973847
COMT	340	Migraine	No	468433	1575	0.00885636	0.0252743	0.350409	0.726032	0.990883
COMT	342	Hemiplegia	No	462961	1355	-0.0335797	0.0273804	-1.22642	0.220042	0.965753
COMT	343	Infantile cerebral palsy	No	461733	127	0.0156347	0.088558	0.176548	0.859863	0.994006
COMT	344	Other paralytic syndromes	No	461984	378	0.074061	0.0515367	1.43705	0.150703	0.951762
COMT	345	Epilepsy, recurrent seizures, convulsions	No	465231	3625	0.0103718	0.0166597	0.622565	0.53357	0.984864
COMT	345.1	Epilepsy	No	461926	320	-0.0233989	0.0562167	-0.416228	0.677243	0.988459
COMT	348	Other conditions of brain	No	461998	392	0.000967815	0.0505195	0.0191573	0.984716	0.998866
COMT	350	Abnormal movement	No	483316	410	0.0369693	0.0492432	0.75075	0.452803	0.979686
COMT	350.1	Abnormal involuntary movements	No	483203	297	0.00758573	0.0578572	0.131111	0.895687	0.99489
COMT	352	Disorders of other cranial nerves	No	464231	811	-0.0328527	0.035139	-0.934936	0.349821	0.979686
COMT	353	Nerve root and plexus disorders	No	463649	229	0.0631804	0.0660282	0.95687	0.338633	0.979686
COMT	357	Inflammatory and toxic neuropathy	No	483268	1374	-0.036432	0.027048	-1.34694	0.178	0.956772
COMT	358	Myoneural disorders	No	482150	256	0.0608978	0.0626785	0.971591	0.331254	0.978087
COMT	359	Muscular dystrophies and other myopathies	No	482105	211	0.109885	0.0686839	1.59987	0.109627	0.944068
COMT	360	Disorders of the globe	No	462487	179	0.0424821	0.0747515	0.568311	0.569824	0.984864
COMT	361	Retinal detachments and defects	No	462693	385	0.0177413	0.0510262	0.34769	0.728073	0.990883
COMT	361.2	Retinoschisis and retinal cysts	No	462348	40	0.0646655	0.157163	0.411456	0.680738	0.988849
COMT	362	Other retinal disorders	No	465922	3614	0.00841821	0.0167405	0.502864	0.61506	0.984864
COMT	362.3	Other nondiabetic retinopathy	No	462729	421	0.043625	0.0486709	0.896325	0.370079	0.979686
COMT	362.4	Retinal vascular changes and abnomalities	No	462370	62	0.128522	0.126191	1.01847	0.308454	0.974734
COMT	362.6	Peripheral retinal degenerations	No	462371	63	-0.0773937	0.125189	-0.618215	0.536434	0.984864
COMT	363	Chorioretinal inflammations, scars, and other disorders of choroid	No	462501	193	0.11354	0.0722116	1.57233	0.115874	0.944068
COMT	364	Corneal opacity and other disorders of cornea	No	463403	1095	0.0330862	0.0302723	1.09295	0.274415	0.973426
COMT	364.1	Corneal opacity	No	462353	45	0.139294	0.154479	0.901703	0.367215	0.979686
COMT	364.9	Cornea replaced by transplant	No	462426	118	-0.0557215	0.091914	-0.606235	0.544358	0.984864
COMT	365	Glaucoma	No	468689	6381	-0.00609107	0.0127511	-0.477688	0.632872	0.985068
COMT	365.1	Open-angle glaucoma	No	463693	1385	0.018024	0.027356	0.65887	0.509979	0.983386
COMT	366	Cataract	No	464652	28999	-0.00169086	0.00627741	-0.269356	0.787655	0.991544
COMT	367	Disorders of refraction and accommodation; blindness and low vision	No	480709	3764	0.0174967	0.0163848	1.06786	0.285585	0.973847
COMT	367.4	Presbyopia	No	486366	27	-0.0929441	0.19239	-0.483102	0.629024	0.98499
COMT	367.8	Hypermetropia	No	477204	259	0.0312378	0.0620787	0.503196	0.614826	0.984864
COMT	367.9	Blindness and low vision	No	477572	627	-0.0297059	0.0402025	-0.738906	0.459964	0.980001
COMT	368	Visual disturbances	No	479367	1063	-0.00758096	0.0307154	-0.246813	0.805053	0.991544
COMT	368.2	Diplopia and disorders of binocular vision	No	478521	217	0.0246975	0.0679739	0.363338	0.716353	0.989981
COMT	368.9	Subjective visual disturbances	No	478411	107	0.0176295	0.09677	0.182179	0.855442	0.993742
COMT	369	Infection of the eye	No	473026	128	0.0837634	0.0885574	0.945866	0.344217	0.979686
COMT	370	Keratitis	No	473000	102	0.0402681	0.100103	0.402267	0.687488	0.988913
COMT	371	Inflammation of the eye	No	473701	803	-0.00957253	0.035588	-0.268982	0.787944	0.991544
COMT	371.1	Uveitis, noninfectious or NOS	No	473108	210	-0.0244201	0.0709068	-0.344396	0.730548	0.990883
COMT	372	Disorders of conjunctiva	No	473045	147	0.0922983	0.089134	1.0355	0.300435	0.973847
COMT	374	Other disorders of eyelids	No	474669	1771	-0.00593143	0.0238385	-0.248817	0.803503	0.991544
COMT	374.2	Lagophthalmos	No	472930	32	0.358768	0.177675	2.01924	0.0434623	0.886981
COMT	375	Disorders of lacrimal system	No	475714	1127	0.00541659	0.0300147	0.180465	0.856788	0.994006
COMT	377	Disorders of optic nerve and visual pathways	No	474792	205	-0.0543793	0.0695644	-0.781711	0.434384	0.979686
COMT	378	Strabismus and other disorders of binocular eye movements	No	475105	518	-0.0387184	0.0438638	-0.882696	0.377401	0.979686
COMT	379	Other disorders of eye	No	475334	747	0.00210738	0.0367539	0.0573376	0.954276	0.997831
COMT	379.1	Scleritis and episcleritis	No	474617	30	0.141155	0.187914	0.751167	0.452552	0.979686
COMT	379.4	Anomalies of pupillary function	No	474626	39	0.148328	0.159929	0.927464	0.353686	0.979686
COMT	380	Disorders of external ear	No	484261	79	-0.0563533	0.112041	-0.502972	0.614984	0.984864
COMT	380.1	Otitis externa	No	484265	83	-0.0560349	0.111318	-0.503377	0.614699	0.984864
COMT	381	Otitis media and Eustachian tube disorders	No	481633	705	0.0421563	0.0376048	1.12103	0.262273	0.97317
COMT	382	Otalgia	No	480952	24	-0.0791777	0.202427	-0.391142	0.695692	0.989365
COMT	384	Other disorders of tympanic membrane	No	481253	325	-0.00920213	0.0553736	-0.166183	0.868013	0.994088
COMT	385	Other disorders of middle ear and mastoid	No	481163	235	-0.0652156	0.0650274	-1.00289	0.315912	0.975169
COMT	386	Vertiginous syndromes and other disorders of vestibular system	No	472999	837	-0.0632664	0.0345335	-1.83203	0.0669466	0.916201
COMT	386.2	Peripheral or central vertigo	No	472338	176	0.0223214	0.0750942	0.297245	0.76628	0.991544
COMT	386.3	Labyrinthitis	No	472239	77	0.0374957	0.113798	0.329494	0.741782	0.991544
COMT	389	Hearing loss	No	477161	4068	0.00894684	0.0157445	0.568253	0.569863	0.984864
COMT	389.2	Conductive hearing loss	No	473197	104	-0.0137204	0.0975369	-0.140668	0.888132	0.994632
COMT	394	Rheumatic disease of the heart valves	No	467592	2292	0.00610719	0.0210157	0.290601	0.771356	0.991544
COMT	394.4	Acute rheumatic heart disease	No	465324	24	-0.0539062	0.209142	-0.257749	0.796601	0.991544
COMT	395.6	Heart valve replaced	No	467345	2045	-0.0200955	0.0221518	-0.907169	0.364317	0.979686
COMT	396	Abnormal heart sounds	No	465774	474	0.010313	0.0458782	0.22479	0.822142	0.991869
COMT	401	Hypertension	No	439928	95961	0.00731727	0.00386389	1.89376	0.0582574	0.902192
COMT	401.2	Hypertensive heart and/or renal disease	No	344955	988	0.0372745	0.0320861	1.1617	0.245356	0.97317
COMT	401.3	Other hypertensive complications	No	344043	76	-0.146709	0.114957	-1.27621	0.201883	0.960431
COMT	402	Elevated blood pressure reading without diagnosis of hypertension	No	483574	158	0.0418963	0.0792957	0.528355	0.597253	0.984864
COMT	411	Ischemic Heart Disease	No	463894	35198	0.0061382	0.00572035	1.07305	0.28325	0.973847
COMT	411.41	Aneurysm and dissection of heart	No	428780	84	-0.105102	0.109161	-0.962812	0.335642	0.979686
COMT	414	Other forms of chronic heart disease	No	430782	2086	-0.00516212	0.0219126	-0.235578	0.81376	0.991869
COMT	415	Pulmonary heart disease	No	476851	972	-0.0366169	0.0323024	-1.13357	0.256976	0.97317
COMT	420	Carditis	No	479896	968	0.0687382	0.0322466	2.13164	0.0330365	0.873958
COMT	420.1	Myocarditis	No	478976	48	0.105263	0.144785	0.727027	0.467209	0.98074
COMT	420.22	Chronic pericarditis	No	478959	31	-0.00186278	0.181352	-0.0102716	0.991805	0.999371
COMT	425	Cardiomyopathy	No	480532	1604	0.0051433	0.0251005	0.204909	0.837644	0.99266
COMT	425.12	Other hypertrophic cardiomyopathy	No	479164	236	-0.0683296	0.0657821	-1.03873	0.298932	0.973847
COMT	426	Cardiac conduction disorders	No	440447	7210	0.00956246	0.0119402	0.800865	0.42321	0.979686
COMT	426.2	Atrioventricular [AV] block	No	434879	1642	-0.00582711	0.0247617	-0.235327	0.813955	0.991869
COMT	426.3	Bundle branch block	No	435210	1973	0.0391153	0.0225293	1.7362	0.0825289	0.92893
COMT	427	Cardiac dysrhythmias	No	453216	19979	0.00908366	0.00732507	1.24008	0.214946	0.965753
COMT	427.1	Paroxysmal tachycardia, unspecified	No	435273	2036	0.00127573	0.0221412	0.057618	0.954053	0.997788
COMT	427.12	Paroxysmal ventricular tachycardia	No	433795	558	-0.0466893	0.0423719	-1.10189	0.270508	0.97317
COMT	427.3	Other specified cardiac dysrhythmias	No	434147	910	0.0252179	0.0331409	0.760931	0.446698	0.979686
COMT	427.4	Cardiac arrest and ventricular fibrillation	No	433427	190	-0.106595	0.0724424	-1.47144	0.141171	0.947201
COMT	427.5	Arrhythmia (cardiac) NOS	No	433508	271	-0.0113198	0.0606731	-0.18657	0.851998	0.993418
COMT	427.6	Premature beats	No	433391	154	-0.0238548	0.0802646	-0.297202	0.766313	0.991544
COMT	427.9	Palpitations	No	434190	953	-0.0029373	0.0325624	-0.0902052	0.928124	0.996804
COMT	428	Congestive heart failure; nonhypertensive	No	477694	5079	0.00393968	0.0142003	0.277436	0.781445	0.991544
COMT	429	Ill-defined descriptions and complications of heart disease	No	472661	46	0.342279	0.150614	2.27256	0.0230528	0.857547
COMT	429.1	Heart transplant/surgery	No	472656	41	-0.029621	0.155027	-0.19107	0.848471	0.993252
COMT	430	Intracranial hemorrhage	No	467117	1177	0.0363863	0.0292855	1.24247	0.214064	0.965753
COMT	433	Cerebrovascular disease	No	470961	5021	-0.00243713	0.0142957	-0.170481	0.864632	0.994088
COMT	433.1	Occlusion and stenosis of precerebral arteries	No	466624	684	0.0309914	0.0383014	0.809147	0.41843	0.979686
COMT	433.3	Cerebral ischemia	No	467319	1379	0.0215884	0.0272198	0.793114	0.427711	0.979686
COMT	433.5	Cerebral aneurysm	No	466265	325	0.0109584	0.0555048	0.197431	0.84349	0.993184
COMT	440	Atherosclerosis	No	468924	700	0.00545888	0.0378423	0.144253	0.8853	0.994632
COMT	441	Vascular insufficiency of intestine	No	468568	344	0.0403862	0.053858	0.749864	0.453337	0.979686
COMT	442	Other aneurysm	No	470262	2038	0.0323694	0.0222311	1.45604	0.145381	0.948682
COMT	442.3	Aneurysm of artery of lower extremity	No	468325	101	-0.0637761	0.099112	-0.643476	0.519916	0.984864
COMT	443	Peripheral vascular disease	No	472278	4054	-0.00415791	0.0158016	-0.263132	0.792449	0.991544
COMT	443.1	Raynaud's syndrome	No	469462	1238	-0.00130468	0.0285221	-0.0457429	0.963515	0.99809
COMT	443.8	Other specified peripheral vascular diseases	No	468251	27	-0.406178	0.192941	-2.1052	0.0352743	0.882204
COMT	444	Arterial embolism and thrombosis	No	468627	403	0.0991899	0.04989	1.98817	0.0467927	0.890725
COMT	446	Polyarteritis nodosa and allied conditions	No	469123	899	-0.0328444	0.0333761	-0.984069	0.325082	0.977575
COMT	447	Other disorders of arteries and arterioles	No	468907	683	0.0662435	0.0382601	1.7314	0.0833811	0.930927
COMT	450	Noninfectious disorders of lymphatic channels	No	484939	683	0.0804338	0.0382696	2.10177	0.0355738	0.882204
COMT	451	Phlebitis and thrombophlebitis	No	445399	295	0.0818555	0.0582397	1.40549	0.159875	0.955194
COMT	452	Other venous embolism and thrombosis	No	445263	159	-0.0550855	0.0796631	-0.691481	0.489263	0.982439
COMT	454	Varicose veins	No	448947	3843	-0.0121736	0.0161733	-0.752701	0.45163	0.979686
COMT	454.11	Varicose veins of lower extremity, symptomtic	No	445408	304	-0.00493207	0.0573682	-0.0859723	0.931488	0.996928
COMT	458	Hypotension	No	439576	3191	-0.0244168	0.0177997	-1.37175	0.170141	0.956772
COMT	459	Other disorders of circulatory system	No	454987	18602	-0.004412	0.00755548	-0.583947	0.559256	0.984864
COMT	465	Acute upper respiratory infections of multiple or unspecified sites	No	482196	219	0.0144812	0.0677732	0.213671	0.830803	0.99238
COMT	471	Nasal polyps	No	459133	843	0.0453775	0.0343283	1.32187	0.186211	0.957274
COMT	473	Diseases of the larynx and vocal cords	No	459126	836	0.0344367	0.0346931	0.992608	0.320901	0.976756
COMT	474	Acute and chronic tonsillitis	No	458525	235	0.0163779	0.0659379	0.248383	0.803838	0.991544
COMT	476	Allergic rhinitis	No	458955	665	-0.0196772	0.0391808	-0.502216	0.615516	0.984864
COMT	477	Epistaxis or throat hemorrhage	No	459045	755	0.00301658	0.0364437	0.0827736	0.934032	0.996941
COMT	479	Other upper respiratory disease	No	458543	253	-0.0213381	0.0634499	-0.336298	0.736646	0.991544
COMT	480	Pneumonia	No	465620	7525	-0.00454328	0.011682	-0.388913	0.697341	0.989457
COMT	480.5	Bronchopneumonia and lung abscess	No	458335	240	-0.110792	0.0645886	-1.71536	0.0862801	0.931945
COMT	481	Influenza	No	458157	62	0.188239	0.126739	1.48525	0.137479	0.944977
COMT	496	Chronic airway obstruction	No	476053	14855	-0.00339591	0.00842387	-0.403129	0.686853	0.988913
COMT	496.2	Chronic bronchitis	No	464514	3316	-0.0145464	0.0174545	-0.833392	0.404624	0.979686
COMT	497	Bronchitis	No	461352	154	0.0119933	0.0804252	0.149124	0.881456	0.994513
COMT	500	Lung disease due to external agents	No	455299	390	-0.0665488	0.0505872	-1.31553	0.188333	0.957274
COMT	501	Pneumonitis due to inhalation of food or vomitus	No	455690	781	-0.00778929	0.03576	-0.217821	0.827568	0.992117
COMT	502	Postinflammatory pulmonary fibrosis	No	456371	1462	0.025271	0.0262191	0.96384	0.335126	0.979686
COMT	505	Other pulmonary inflamation or edema	No	454981	72	-0.0603069	0.11855	-0.508703	0.610961	0.984864
COMT	507	Pleurisy; pleural effusion	No	459221	4312	0.00348493	0.0153268	0.227374	0.820133	0.991869
COMT	509	Respiratory failure, insufficiency, arrest	No	456739	1830	-0.011909	0.0234839	-0.507112	0.612076	0.984864
COMT	512	Other symptoms of respiratory system	No	469526	2733	0.0264141	0.019243	1.37266	0.169858	0.956772
COMT	513	Respiratory abnormalities	No	485516	150	-0.0675612	0.082403	-0.819888	0.41228	0.979686
COMT	514	Abnormal findings examination of lungs	No	481263	1013	0.0398911	0.031452	1.26832	0.204685	0.961894
COMT	516	Abnormal sputum	No	483221	603	-0.0589668	0.0410026	-1.43812	0.150399	0.951762
COMT	519	Other diseases of respiratory system, not elsewhere classified	No	468881	3902	-0.00521712	0.0160749	-0.324551	0.745521	0.991544
COMT	520	Disorders of tooth development	No	471312	91	0.127579	0.105267	1.21196	0.22553	0.967248
COMT	521	Diseases of hard tissues of teeth	No	471998	777	-0.00234143	0.0368585	-0.0635249	0.949349	0.99725
COMT	522	Diseases of pulp and periapical tissues	No	471368	147	0.0903826	0.0825334	1.0951	0.273472	0.973426
COMT	523	Gingival and periodontal diseases	No	471473	252	-0.0751909	0.0635793	-1.18263	0.236955	0.970659
COMT	525	Other diseases of the teeth and supporting structures	No	471594	373	-0.0626095	0.0522128	-1.19912	0.230481	0.968975
COMT	527	Diseases of the salivary glands	No	480084	124	-0.0723452	0.0898911	-0.80481	0.42093	0.979686
COMT	528	Diseases of the oral soft tissues, excluding lesions specific for gingiva and tongue	No	480198	238	-0.0270086	0.0649243	-0.416002	0.677409	0.988459
COMT	528.1	Stomatitis and mucositis	No	480044	84	-0.00732121	0.109211	-0.0670375	0.946552	0.99716
COMT	529	Diseases and other conditions of the tongue	No	480143	183	0.0920758	0.073641	1.25033	0.211178	0.965152
COMT	530	Diseases of esophagus	No	442344	25491	0.0170249	0.00647152	2.63075	0.00851973	0.751048
COMT	530.6	Diverticulum of esophagus, acquired	No	416918	65	0.178136	0.12485	1.4268	0.153637	0.951903
COMT	530.9	Heartburn	No	417019	166	0.103758	0.0781227	1.32815	0.18413	0.957274
COMT	531	Peptic ulcer (excl. esophageal)	No	475521	2262	0.00217138	0.021106	0.10288	0.918058	0.996215
COMT	531.1	Hemorrhage from gastrointestinal ulcer	No	473341	82	0.0144776	0.109761	0.131901	0.895062	0.994866
COMT	531.4	Peptic ulcer, site unspecified	No	473358	99	-0.060163	0.101288	-0.593981	0.552525	0.984864
COMT	535	Gastritis and duodenitis	No	430716	10973	0.00565992	0.00970316	0.583307	0.559687	0.984864
COMT	537	Other disorders of stomach and duodenum	No	420840	1097	-0.0117751	0.0302842	-0.388819	0.69741	0.989457
COMT	540	Appendiceal conditions	No	484551	121	0.00657141	0.0914284	0.0718749	0.942701	0.99716
COMT	550	Abdominal hernia	No	449492	23546	0.00855833	0.0067163	1.27426	0.202571	0.960431
COMT	550.3	Femoral hernia	No	426035	89	0.110064	0.106004	1.0383	0.29913	0.973847
COMT	550.5	Ventral hernia	No	427212	1266	0.0340813	0.028105	1.21264	0.225267	0.967248
COMT	555	Inflammatory bowel disease and other gastroenteritis and colitis	No	397817	4486	-0.000939057	0.0149663	-0.0627448	0.94997	0.99725
COMT	556	Ulceration of the lower GI tract	No	393604	273	-0.00806081	0.0606739	-0.132855	0.894308	0.994866
COMT	557	Intestinal malabsorption (non-celiac)	No	393399	68	-0.0399416	0.121725	-0.32813	0.742813	0.991544
COMT	557.1	Celiac disease	No	395071	1740	-0.00771556	0.0239262	-0.322474	0.747094	0.991544
COMT	559	Ileostomy status	No	394884	1553	0.0220984	0.0253374	0.872164	0.383119	0.979686
COMT	560	Intestinal obstruction without mention of hernia	No	395142	1811	0.00301816	0.0235629	0.128089	0.898078	0.99489
COMT	560.1	Paralytic ileus	No	393418	87	-0.0446899	0.108092	-0.413443	0.679282	0.988849
COMT	561	Symptoms involving digestive system	No	396696	3365	-0.00160735	0.0173273	-0.0927639	0.926091	0.996804
COMT	564	Functional digestive disorders	No	408510	15179	-0.00253544	0.00828772	-0.305927	0.75966	0.991544
COMT	564.8	Abnormal findings on exam of gastrointestinal tract/ abdominal area	No	482703	312	-0.0900909	0.0566609	-1.59	0.111834	0.944068
COMT	565	Anal and rectal conditions	No	451451	6421	-0.0117367	0.0125853	-0.932574	0.35104	0.979686
COMT	568	Other disorders of peritoneum	No	445688	658	-0.0252403	0.0391198	-0.645205	0.518795	0.984716
COMT	569	Other disorders of intestine	No	446190	1160	0.00123358	0.0294125	0.0419406	0.966546	0.998319
COMT	571	Chronic liver disease and cirrhosis	Yes	467170	3369	-0.0116717	0.0173148	-0.674091	0.500254	0.98334
COMT	573	Other disorders of liver	No	464654	853	-0.04593	0.034404	-1.33502	0.18187	0.957113
COMT	573.7	Abnormal results of function study of liver	No	464850	1049	0.0351725	0.031022	1.13379	0.256881	0.97317
COMT	574	Cholelithiasis and cholecystitis	No	464983	7913	-0.0010313	0.0113417	-0.0909306	0.927548	0.996804
COMT	574.3	Cholecystitis without cholelithiasis	No	457549	479	0.0179639	0.0457257	0.392863	0.69442	0.989215
COMT	575	Other biliary tract disease	No	458915	1845	0.00163662	0.0233006	0.0702391	0.944003	0.99716
COMT	575.9	Nonspecific abnormal findings on radiological and other examination of biliary tract	No	457144	74	-0.0451964	0.11641	-0.388252	0.69783	0.989457
COMT	577	Diseases of pancreas	No	482713	2041	-0.033413	0.0221692	-1.50718	0.131763	0.944977
COMT	578	Gastrointestinal hemorrhage	No	450139	6351	0.00200048	0.0126837	0.15772	0.874677	0.994176
COMT	578.2	Blood in stool	No	444374	586	0.0204701	0.0413915	0.494547	0.62092	0.984979
COMT	579	Other symptoms involving abdomen and pelvis	No	444248	460	-0.0637023	0.0466961	-1.36419	0.172508	0.956772
COMT	579.8	Nonspecific abnormal findings in stool contents	No	444008	220	0.0917388	0.0676074	1.35694	0.174802	0.956772
COMT	580	Nephritis; nephrosis; renal sclerosis	No	446612	909	-0.0108824	0.0334736	-0.325103	0.745103	0.991544
COMT	580.1	Glomerulonephritis	No	446153	450	0.040013	0.0477441	0.838073	0.40199	0.979686
COMT	580.11	Proliferative glomerulonephritis	No	445769	66	0.0891566	0.125518	0.710309	0.477513	0.981512
COMT	580.3	Nephritis and nephropathy without mention of glomerulonephritis	No	445894	191	-0.111911	0.0728292	-1.53663	0.124384	0.944068
COMT	585	Renal failure	No	459470	13767	0.0103634	0.00877259	1.18134	0.237468	0.970659
COMT	586	Other disorders of the kidney and ureters	No	447639	1936	-0.0209068	0.0227958	-0.917134	0.359072	0.979686
COMT	586.1	Anatomical abnormatilies of kidney and ureters	No	445848	145	-0.0563833	0.0841442	-0.67008	0.502807	0.98334
COMT	586.3	Vascular disorders of kidney/hypertrophy	No	445739	36	-0.0387318	0.167345	-0.231448	0.816967	0.991869
COMT	589	Abnormal results of function study of kidney	No	445737	34	0.0217849	0.173304	0.125703	0.899967	0.99489
COMT	590	Pyelonephritis	No	437846	426	-0.038964	0.0488286	-0.797976	0.424885	0.979686
COMT	591	Urinary tract infection	No	443387	5967	0.0129048	0.0130601	0.988107	0.3231	0.97679
COMT	592	Cystitis and urethritis	No	438362	942	0.0274121	0.0325198	0.842935	0.399265	0.979686
COMT	594	Urinary calculus	No	479263	4660	-0.013151	0.014718	-0.893535	0.371571	0.979686
COMT	594.2	Calculus of lower urinary tract	No	475043	440	-0.000360931	0.0476514	-0.00757441	0.993957	0.999513
COMT	594.8	Renal colic	No	474873	270	0.0718722	0.0607468	1.18314	0.236752	0.970659
COMT	595	Hydronephrosis	No	475059	456	-0.0615964	0.0467751	-1.31686	0.187884	0.957274
COMT	596	Other disorders of bladder	No	467964	4623	-0.00911103	0.0148091	-0.615233	0.538401	0.984864
COMT	597	Other disorders of urethra and urinary tract	No	465232	1891	-0.0178105	0.0230686	-0.772065	0.440076	0.979686
COMT	598	Abnormal findings on examination of urine	No	486020	35	-0.0725608	0.168192	-0.431417	0.666165	0.987405
COMT	599	Other symptoms/disorders or the urinary system	No	457904	4631	0.000472626	0.0148086	0.0319156	0.974539	0.998866
COMT	599.3	Dysuria	No	453384	111	-0.151503	0.0945314	-1.60268	0.109006	0.944068
COMT	599.5	Frequency of urination and polyuria	No	453869	596	-0.0111576	0.0412047	-0.270785	0.786556	0.991544
COMT	600	Hyperplasia of prostate	No	226475	9873	-0.00164892	0.0105424	-0.156409	0.875711	0.994176
COMT	601	Inflammatory diseases of prostate	No	217078	476	0.00267319	0.045827	0.0583323	0.953484	0.997644
COMT	601.11	Acute prostatitis	No	216631	29	-0.0157204	0.184199	-0.0853448	0.931987	0.996939
COMT	601.4	Balanoposthitis	No	216628	26	-0.252826	0.195832	-1.29104	0.196691	0.958498
COMT	601.8	Other inflammatory disorders of male genital organs	No	216651	49	-0.115336	0.142939	-0.806891	0.419729	0.979686
COMT	603	Other disorders of testis	No	221889	311	0.0706451	0.0570581	1.23813	0.215669	0.965753
COMT	604	Disorders of penis	No	221931	353	0.017533	0.0532248	0.329414	0.741843	0.991544
COMT	608	Other disorders of male genital organs	No	222057	479	-0.00287315	0.0457131	-0.0628518	0.949885	0.99725
COMT	609	Male infertility and abnormal spermatozoa	No	221608	30	0.0963112	0.18441	0.522266	0.601485	0.984864
COMT	610	Benign mammary dysplasias	No	285302	268	0.0624796	0.0616093	1.01413	0.310523	0.974734
COMT	610.8	Other specified benign mammary dysplasias	No	285086	52	0.109259	0.138077	0.791295	0.428772	0.979686
COMT	611	Abnormal findings on mammogram or breast exam	No	477126	149	-0.0408241	0.0825795	-0.494361	0.621051	0.984979
COMT	612	Breast conditions, congenital or relating to hormones	No	477063	86	-0.179468	0.109642	-1.63685	0.101662	0.944068
COMT	613	Other nonmalignant breast conditions	No	484166	242	0.0490577	0.0651165	0.753383	0.45122	0.979686
COMT	613.7	Other signs and symptoms in breast	No	483961	37	0.102861	0.169729	0.606029	0.544495	0.984864
COMT	614	Inflammatory diseases of female pelvic organs	No	282741	1014	-0.0151362	0.0318983	-0.474512	0.635135	0.985068
COMT	614.3	Pelvic inflammatory disease (PID)	No	281853	126	-0.125693	0.0906352	-1.3868	0.165504	0.956772
COMT	614.5	Inflammatory disease of cervix, vagina, and vulva	No	282091	364	-0.00622234	0.0525536	-0.1184	0.905751	0.995296
COMT	614.52	Vaginitis and vulvovaginitis	No	281767	40	0.248507	0.158577	1.56711	0.117089	0.944068
COMT	614.54	Abscess or ulceration of vulva	No	281767	40	-0.142733	0.157297	-0.907411	0.36419	0.979686
COMT	617	Disorders secondary to childbirth, surgery, trauma	No	484572	218	-0.0112144	0.0682799	-0.164242	0.86954	0.994088
COMT	618	Genital prolapse	No	280917	3717	-0.0150389	0.0164917	-0.911906	0.361818	0.979686
COMT	618.6	Vaginal enterocele, congenital or acquired	No	277250	50	-0.152905	0.141013	-1.08433	0.278218	0.973847
COMT	619	Noninflammatory female genital disorders	No	282494	1232	0.0187278	0.028712	0.652262	0.514232	0.984448
COMT	622	Polyp of female genital organs	No	279369	2168	-0.0194162	0.0216896	-0.895183	0.370689	0.979686
COMT	622.2	Mucous polyp of cervix	No	277410	209	0.0792	0.0691929	1.14463	0.252364	0.97317
COMT	624	Symptoms involving female genital tract	No	282928	95	0.00115694	0.102485	0.0112889	0.990993	0.999067
COMT	625	Pain and other symptoms associated with female genital organs	No	283026	193	0.0741445	0.0720301	1.02935	0.303313	0.973847
COMT	626	Disorders of menstruation and other abnormal bleeding from female genital tract	No	260103	4509	0.00491415	0.0153817	0.31948	0.749362	0.991544
COMT	626.8	Infertility, female	No	255811	217	0.114126	0.0687303	1.66049	0.0968162	0.939448
COMT	627	Menopausal and postmenopausal disorders	No	257717	2123	-0.00178534	0.0218579	-0.0816796	0.934902	0.996941
COMT	627.2	Symptomatic menopause	No	255660	66	-0.0877074	0.122837	-0.714016	0.475217	0.981156
COMT	627.3	Postmenopausal atrophic vaginitis	No	255672	78	0.186394	0.112612	1.65519	0.0978865	0.940654
COMT	628	Ovarian cyst	No	256400	806	-0.0300092	0.0355633	-0.843826	0.398767	0.979686
COMT	634	Miscarriage; stillbirth	No	287390	755	0.0353854	0.037195	0.951348	0.341428	0.979686
COMT	635	Hemorrhage during pregnancy; childbirth and postpartum	No	287038	403	0.00937841	0.0507281	0.184876	0.853326	0.993627
COMT	636	Early or threatened labor; hemorrhage in early pregnancy	No	287248	613	0.0119299	0.0414311	0.287946	0.773388	0.991544
COMT	642	Hypertension complicating pregnancy, childbirth, and the puerperium	No	293129	533	-0.0243488	0.0442942	-0.549706	0.582521	0.984864
COMT	643	Excessive vomiting in pregnancy	No	293864	81	-0.116789	0.113506	-1.02893	0.303515	0.973847
COMT	646	Other complications of pregnancy NEC	No	293315	199	-0.130921	0.0723591	-1.80932	0.0704014	0.921597
COMT	649.1	Diabetes or abnormal glucose tolerance complicating pregnancy	No	293781	81	0.0679379	0.114444	0.593636	0.552755	0.984864
COMT	655	Known or suspected fetal abnormality affecting management of mother	No	293156	166	0.08364	0.0782645	1.06868	0.285212	0.973847
COMT	656	Other perinatal conditions of fetus or newborn	No	486344	34	-0.0928803	0.17269	-0.537845	0.590684	0.984864
COMT	665	Obstetrical/birth trauma	No	480960	1218	-0.0102832	0.0294591	-0.349066	0.72704	0.990883
COMT	681	Superficial cellulitis and abscess	No	481440	85	-0.0130957	0.108286	-0.120937	0.903741	0.995146
COMT	686.4	Pyogenic granuloma	No	481377	22	-0.065279	0.215708	-0.302626	0.762175	0.991544
COMT	686.5	Pyoderma	No	481381	26	-0.0611463	0.194422	-0.314503	0.753139	0.991544
COMT	687	Symptoms affecting skin	No	475108	124	0.147454	0.0905416	1.62858	0.103402	0.944068
COMT	689	Disorder of skin and subcutaneous tissue NOS	No	475767	1235	0.00163481	0.0284121	0.0575394	0.954116	0.997788
COMT	690	Erythematosquamous dermatosis	No	468251	413	0.0174676	0.0489364	0.356945	0.721133	0.990245
COMT	691	Congenital anomalies of skin	No	467882	44	0.10273	0.150977	0.680439	0.496227	0.982479
COMT	694	Dyschromia and Vitiligo	No	468008	170	0.0192533	0.0771476	0.249565	0.802924	0.991544
COMT	694.1	Vitiligo	No	467888	50	0.237593	0.143388	1.657	0.0975203	0.940654
COMT	695	Erythematous conditions	No	469005	1167	-0.0377144	0.0295936	-1.27441	0.202518	0.960431
COMT	695.1	Toxic erythema	No	467881	43	-0.0905556	0.156425	-0.578908	0.562651	0.984864
COMT	695.2	Bullous dermatoses	No	467975	137	-0.053944	0.0853008	-0.632396	0.527128	0.984864
COMT	695.7	Prurigo and Lichen	No	468050	212	-0.0813172	0.0685206	-1.18676	0.235324	0.969375
COMT	695.8	Other specified erythematous conditions	No	467889	51	-0.106414	0.138478	-0.768453	0.442218	0.979686
COMT	695.9	Unspecified erythematous condition	No	467904	66	-0.02349	0.12326	-0.190573	0.84886	0.993252
COMT	696	Psoriasis and related disorders	No	463869	2275	0.016746	0.020912	0.800784	0.423256	0.979686
COMT	698	Pruritus and related conditions	No	485085	124	0.164504	0.0900269	1.82727	0.0676585	0.91641
COMT	700	Corns and callosities	No	477469	27	-0.0852424	0.191544	-0.445028	0.656299	0.986594
COMT	701	Other hypertrophic and atrophic conditions of skin	No	478323	881	-0.0124338	0.0338562	-0.367253	0.71343	0.989981
COMT	701.4	Keloid scar	No	477497	55	-0.0354049	0.146245	-0.242093	0.808708	0.991643
COMT	701.5	Abnormal granulation tissue	No	477482	40	-0.0994448	0.158709	-0.626588	0.530929	0.984864
COMT	702	Degenerative skin conditions and other dermatoses	No	469141	1204	-0.023533	0.028725	-0.819254	0.412642	0.979686
COMT	703	Diseases of nail, NOS	No	483952	42	-0.150629	0.153274	-0.982745	0.325733	0.977575
COMT	704.1	Alopecia	No	483998	88	-0.0529194	0.107386	-0.492794	0.622158	0.984979
COMT	705	Disorders of sweat glands	No	474181	67	-0.0722454	0.123574	-0.584633	0.558794	0.984864
COMT	706	Diseases of sebaceous glands	No	475337	1223	-0.0447911	0.0285856	-1.56691	0.117135	0.944068
COMT	707	Chronic ulcer of skin	No	481813	2146	0.0074843	0.0216941	0.344992	0.7301	0.990883
COMT	709	Diffuse diseases of connective tissue	No	467434	1095	0.0533341	0.0304471	1.75169	0.0798263	0.926831
COMT	709.6	Other specified diffuse diseases of connective tissue	No	466393	54	0.23151	0.138967	1.66593	0.095728	0.937728
COMT	710	Osteomyelitis, periostitis, and other infections involving bone	No	474347	145	0.180896	0.0839396	2.15507	0.0311565	0.872515
COMT	710.12	Chronic osteomyelitis	No	474251	49	0.199843	0.145813	1.37055	0.170517	0.956772
COMT	711	Arthropathy associated with infections	No	474291	89	0.0127612	0.106505	0.119818	0.904627	0.99519
COMT	713	Arthropathy associated with other disorders classified elsewhere	No	474282	80	-0.106226	0.111683	-0.951135	0.341536	0.979686
COMT	714	Rheumatoid arthritis and other inflammatory polyarthropathies	No	474478	3676	0.0195358	0.0166132	1.17592	0.239628	0.970659
COMT	715	Other inflammatory spondylopathies	No	471822	1020	0.0317575	0.031321	1.01394	0.310613	0.974734
COMT	715.1	Sacroiliitis NEC	No	470876	74	-0.0565366	0.116426	-0.485602	0.627249	0.98499
COMT	716	Other arthropathies	No	474313	111	0.0040906	0.0956373	0.042772	0.965883	0.998319
COMT	717	Polymyalgia Rheumatica	No	484702	1791	0.00212184	0.0236457	0.0897347	0.928498	0.996804
COMT	721	Spondylosis and allied disorders	No	472814	1196	0.0119578	0.0289806	0.412613	0.67989	0.988849
COMT	721.8	Other allied disorders of spine	No	471717	99	-0.242984	0.100863	-2.40906	0.0159939	0.787927
COMT	722	Intervertebral disc disorders	No	472049	431	-0.0193191	0.0481632	-0.401117	0.688334	0.988913
COMT	722.3	Schmorl's nodes	No	471641	23	0.118423	0.209928	0.564115	0.572676	0.984864
COMT	724	Other and unspecified disorders of back	No	471852	234	0.0513564	0.0651449	0.788341	0.430497	0.979686
COMT	726	Peripheral enthesopathies and allied syndromes	No	454796	5153	0.0338282	0.0140092	2.41471	0.0157478	0.787927
COMT	726.2	Synoviopathy	No	449704	61	-0.0332498	0.12872	-0.258312	0.796166	0.991544
COMT	726.3	Bursitis	No	449740	97	-0.181823	0.101397	-1.79319	0.0729433	0.922521
COMT	727	Other disorders of synovium, tendon, and bursa	No	451949	2306	0.00130656	0.0209413	0.0623917	0.950251	0.99725
COMT	727.4	Ganglion and cyst of synovium, tendon, and bursa	No	450076	433	-0.0810627	0.0483255	-1.67743	0.093458	0.937546
COMT	728	Disorders of muscle, ligament, and fascia	No	449685	42	-0.0476093	0.15577	-0.305638	0.75988	0.991544
COMT	728.2	Laxity of ligament or hypermobility syndrome	No	449768	125	-0.0338919	0.0893113	-0.37948	0.704331	0.989981
COMT	728.7	Fasciitis	No	451224	1581	-0.0592484	0.0251245	-2.35819	0.0183642	0.825754
COMT	729	Other disorders of soft tissues	No	449839	196	0.11423	0.0713507	1.60096	0.109385	0.944068
COMT	731	Osteitis deformans and osteopathies associated with other disorders classified elsewhere	No	460290	77	0.0654119	0.114823	0.569676	0.568898	0.984864
COMT	732	Osteochondropathies	No	460304	91	-0.128672	0.105411	-1.22068	0.222209	0.966572
COMT	733	Other disorders of bone and cartilage	No	460768	555	0.000319384	0.0424122	0.00753047	0.993992	0.999513
COMT	735	Acquired foot deformities	No	468285	4115	-0.00966708	0.0156936	-0.615989	0.537902	0.984864
COMT	735.1	Flat foot	No	464210	40	0.0897806	0.163014	0.550754	0.581802	0.984864
COMT	735.2	Acquired toe deformities	No	465801	1631	-0.00273465	0.0247161	-0.110642	0.9119	0.995927
COMT	736	Other acquired deformities of limbs	No	464361	191	0.0327821	0.0724507	0.452474	0.650928	0.986026
COMT	737	Curvature of spine	No	464760	590	-0.0671991	0.0411404	-1.63341	0.102383	0.944068
COMT	738	Other acquired musculoskeletal deformity	No	465190	1020	-0.0364567	0.0314548	-1.15902	0.246448	0.97317
COMT	740	Osteoarthrosis	No	444087	36822	0.00693318	0.0055258	1.25469	0.20959	0.964868
COMT	740.12	Osteoarthrosis, localized, secondary	No	407627	362	0.0537663	0.0526389	1.02142	0.307056	0.974734
COMT	740.2	Osteoarthrosis, generalized	No	410855	3590	0.00856429	0.0167749	0.510541	0.609672	0.984864
COMT	740.9	Osteoarthrosis NOS	No	418164	10899	0.00318905	0.00977154	0.326361	0.744151	0.991544
COMT	741	Symptoms and disorders of the joints	No	478183	752	0.0164508	0.036633	0.449069	0.653382	0.986138
COMT	742	Derangement of joint, non-traumatic	No	477738	307	-0.0493377	0.0571521	-0.86327	0.387989	0.979686
COMT	743	Osteoporosis, osteopenia and pathological fracture	No	484493	458	-0.0263519	0.0469651	-0.561095	0.574733	0.984864
COMT	743.2	Pathologic fracture	No	484391	356	-0.0546765	0.0533954	-1.02399	0.305838	0.974734
COMT	745	Pain in joint	No	475420	2171	-0.000567622	0.021542	-0.0263496	0.978979	0.998866
COMT	747	Cardiac and circulatory congenital anomalies	No	484900	807	0.0164037	0.0351862	0.466196	0.641075	0.985068
COMT	747.11	Cardiac shunt/ heart septal defect	No	484457	364	-0.0177632	0.0525637	-0.337937	0.73541	0.991129
COMT	747.12	Valvular heart disease/ heart chambers	No	484266	173	0.0244909	0.0756629	0.323684	0.746177	0.991544
COMT	747.2	Congenital anomalies of peripheral vascular system	No	484211	118	0.0495822	0.0914104	0.542413	0.587534	0.984864
COMT	749	Congenital anomalies of face and neck	No	485991	84	0.0181227	0.110371	0.164197	0.869576	0.994088
COMT	750	Digestive congenital anomalies	No	483107	284	-0.00129452	0.0592393	-0.0218524	0.982566	0.998866
COMT	750.2	Lower gastrointestinal congenital anomalies	No	482943	120	-0.0836776	0.0908447	-0.921107	0.356995	0.979686
COMT	751	Genitourinary congenital anomalies	No	483545	722	-0.0149817	0.0371804	-0.402947	0.686987	0.988913
COMT	751.1	Congenital anomalies of genital organs	No	482911	88	0.0341786	0.105918	0.32269	0.74693	0.991544
COMT	752	Nervous system congenital anomalies	No	485480	375	-0.0178803	0.0517753	-0.345344	0.729836	0.990883
COMT	753	Congenital anomalies of the eye	No	485181	76	0.00156794	0.116038	0.0135123	0.989219	0.998941
COMT	754	Congenital musculoskeletal deformities of spine	No	484011	138	0.0216758	0.0853078	0.254089	0.799427	0.991544
COMT	755	Congenital anomalies of limbs	No	484016	143	0.0975781	0.0831001	1.17422	0.240306	0.970659
COMT	755.6	Other congenital anomalies of lower limb, including pelvic girdle	No	483928	55	0.155037	0.134006	1.15694	0.247297	0.97317
COMT	756	Other congenital musculoskeletal anomalies	No	484111	238	0.128254	0.0650978	1.97017	0.0488192	0.895378
COMT	758	Chromosomal anomalies and genetic disorders	No	484645	139	0.0624979	0.0848552	0.736524	0.461412	0.980001
COMT	759	Other and unspecified congenital anomalies	No	484574	68	0.199985	0.121529	1.64558	0.0998509	0.942376
COMT	760	Back pain	No	476100	3623	0.0191088	0.0167387	1.14159	0.253623	0.97317
COMT	764	Sciatica	No	481624	817	-0.0232392	0.0351976	-0.660249	0.509094	0.98334
COMT	766	Neuralgia, neuritis, and radiculitis NOS	No	480993	186	0.0710746	0.0733092	0.969518	0.332287	0.978872
COMT	770	Myalgia and myositis unspecified	No	484765	1463	-0.0216989	0.02629	-0.825366	0.409164	0.979686
COMT	772	Symptoms of the muscles	No	485843	25	0.0246886	0.198282	0.124512	0.90091	0.99489
COMT	781	Symptoms involving nervous and musculoskeletal systems	No	479173	3148	0.00431712	0.0179414	0.240623	0.809848	0.991869
COMT	782.3	Edema	No	481093	716	-0.0377278	0.0374811	-1.00658	0.314135	0.975169
COMT	783	Fever of unknown origin	No	479087	997	0.0682508	0.0317186	2.15176	0.0314165	0.872515
COMT	785	Abdominal pain	No	460382	4801	-0.0117607	0.0145676	-0.807318	0.419483	0.979686
COMT	788	Syncope and collapse	No	470924	2914	0.00153513	0.0186223	0.0824352	0.934301	0.996941
COMT	790	Nonspecific findings on examination of blood	No	484622	34	-0.340606	0.172288	-1.97696	0.0480464	0.893404
COMT	793	Nonspecific abnormal findings on radiological and other examination of musculoskeletal system	No	486122	35	-0.235132	0.169376	-1.38823	0.165067	0.956509
COMT	797	Shock	No	486020	47	-0.0824395	0.145113	-0.568107	0.569963	0.984864
COMT	798	Malaise and fatigue	No	479013	1392	0.0100226	0.0268633	0.373096	0.709077	0.989981
COMT	800	Fracture of lower limb	No	460296	755	-0.00550988	0.0362569	-0.151968	0.879212	0.994254
COMT	800.1	Fracture of neck of femur	No	459899	358	-0.0128972	0.0526214	-0.245093	0.806384	0.99155
COMT	801	Fracture of ankle and foot	No	459738	197	0.0610076	0.0708235	0.861403	0.389016	0.979686
COMT	803	Fracture of upper limb	No	461542	2001	0.0204373	0.0223144	0.915881	0.359729	0.979686
COMT	803.1	Fracture of humerus	No	460010	469	0.0773377	0.0458998	1.68492	0.0920031	0.937428
COMT	803.3	Fracture of clavicle or scapula	No	459760	219	-0.00952332	0.0673818	-0.141334	0.887606	0.994632
COMT	804	Fracture of hand or wrist	No	459819	278	0.0569645	0.0598762	0.951372	0.341415	0.979686
COMT	805	Fracture of vertebral column without mention of spinal cord injury	No	459574	33	-0.111066	0.172717	-0.643052	0.52019	0.984864
COMT	819	Skull and face fracture and other intercranial injury	No	485339	94	0.0265947	0.103492	0.256974	0.797199	0.991544
COMT	835	Internal derangement of knee	No	469032	3148	-0.0141595	0.0178887	-0.791536	0.428631	0.979686
COMT	840	Sprains and strains	No	485428	42	0.0858961	0.156004	0.550603	0.581906	0.984864
COMT	851	Complications of transplants and reattached limbs	No	479464	98	0.0853744	0.101388	0.842057	0.399756	0.979686
COMT	854	Complications of cardiac/vascular device, implant, and graft	No	479402	36	0.0111748	0.169629	0.0658776	0.947475	0.99716
COMT	857	Mechanical complication of unspecified genitourinary device, implant, and graft	No	479758	392	-0.0365562	0.0505338	-0.7234	0.469434	0.981156
COMT	870	Open wounds of head; neck; and trunk	No	483197	57	0.0501173	0.131141	0.382164	0.702339	0.98994
COMT	915	Superficial injury without mention of infection	No	482546	275	-0.0399545	0.0600567	-0.66528	0.505872	0.98334
COMT	930	Allergic reaction to food	No	477778	21	0.120853	0.221608	0.545347	0.585515	0.984864
COMT	938	Dermatitis due to solar radiation	No	477800	43	-0.0835277	0.152159	-0.548952	0.583039	0.984864
COMT	939	Atopic/contact dermatitis due to other or unspecified	No	478848	1091	-0.0212088	0.0303224	-0.699443	0.484275	0.982406
COMT	941	Adverse reaction to serum or vaccine	No	477919	162	-0.0755421	0.0782248	-0.965706	0.334191	0.979357
COMT	947	Urticaria	No	477866	109	0.123111	0.0954923	1.28922	0.197321	0.958531
COMT	958	Certain early complications of trauma or procedure	No	485953	23	0.163264	0.20621	0.791737	0.428514	0.979686
COMT	960	Poisoning by antibiotics	No	449312	19742	0.0101632	0.00730332	1.39158	0.164049	0.956509
COMT	961.1	Poisoning/allergy of sulfonamides	No	430086	516	-0.035241	0.0438418	-0.803821	0.4215	0.979686
COMT	965	Poisoning by analgesics, antipyretics, and antirheumatics	No	433401	3831	-0.00443225	0.0162988	-0.271938	0.78567	0.991544
COMT	967	Adverse effects of sedatives or other central nervous system depressants and anesthetics	No	429728	158	-0.213622	0.0796407	-2.68233	0.00731121	0.751048
COMT	990	Effects radiation NOS	No	470452	5201	-0.0169367	0.0139569	-1.2135	0.224939	0.9672
COMT	1000	Burns	No	485793	76	-0.182213	0.114995	-1.58453	0.113074	0.944068
COMT	1001	Foreign body injury	No	484748	166	0.056112	0.0775625	0.723442	0.469408	0.981156
COMT	1002	Symptoms concerning nutrition, metabolism, and development	No	474717	2003	-0.013619	0.0224327	-0.607108	0.543779	0.984864
COMT	1004	Other signs and symptoms involving emotional state	No	485045	216	-0.0804837	0.0680067	-1.18347	0.236624	0.970504
COMT	1009	Injury, NOS	No	484211	70	-0.121609	0.119465	-1.01794	0.308705	0.974734
COMT	1011	Complications of surgical and medical procedures	No	474144	2605	0.00871299	0.0196308	0.443842	0.657157	0.986946
CSF1R	110	Dermatophytosis / Dermatomycosis	No	481239	48	-0.334412	0.145969	-2.29099	0.021964	0.854099
CSF1R	112	Candidiasis	No	481560	369	-0.0116677	0.0528393	-0.220815	0.825237	0.992053
CSF1R	117	Mycoses	No	481368	177	0.0406447	0.076486	0.531401	0.595141	0.984864
CSF1R	133	Arthropod-borne diseases	No	485556	28	0.0925621	0.195237	0.474102	0.635427	0.985068
CSF1R	136	Other infectious and parasitic diseases	No	485554	26	-0.285663	0.198741	-1.43736	0.150615	0.951762
CSF1R	145	Cancer of mouth	No	483398	611	0.0513465	0.0411277	1.24847	0.21186	0.965753
CSF1R	145.3	Cancer of major salivary glands	No	482857	70	0.108557	0.121467	0.893709	0.371478	0.979686
CSF1R	145.5	Cancer of the mouth floor	No	482834	47	0.142315	0.147997	0.961605	0.336248	0.979686
CSF1R	149	Cancer of larynx, pharynx, nasal cavities	No	483583	796	0.0684968	0.035962	1.9047	0.0568196	0.901212
CSF1R	149.3	Cancer of hypopharynx	No	482865	78	0.260811	0.114602	2.27579	0.0228585	0.857547
CSF1R	149.9	Cancer of of nasal cavities	No	482834	47	0.106863	0.148944	0.717472	0.473083	0.981156
CSF1R	150	Cancer of esophagus	No	457553	1340	-0.0244727	0.0278349	-0.879209	0.379288	0.979686
CSF1R	155	Cancer of liver and intrahepatic bile duct	No	456921	708	-0.0417263	0.0381036	-1.09507	0.273484	0.973426
CSF1R	157	Pancreatic cancer	Yes	457607	1394	-0.00346207	0.0272432	-0.12708	0.898877	0.99489
CSF1R	158	Neoplasm of unspecified nature of digestive system	No	456481	268	-0.00883391	0.0621039	-0.142244	0.886887	0.994632
CSF1R	159	Malignant neoplasm of other and ill-defined sites within the digestive organs and peritoneum	No	456974	761	0.00654087	0.0368921	0.177297	0.859275	0.994006
CSF1R	159.2	Malignant neoplasm of small intestine, including duodenum	No	456407	194	0.0143099	0.0731829	0.195536	0.844973	0.993252
CSF1R	164	Cancer of intrathoracic organs	No	479711	36	0.141432	0.16932	0.835293	0.403553	0.979686
CSF1R	165	Cancer within the respiratory system	No	484766	5091	-0.0263669	0.0143361	-1.83919	0.0658867	0.915457
CSF1R	170	Cancer of bone and connective tissue	No	485914	330	0.0169172	0.0559207	0.30252	0.762255	0.991544
CSF1R	172	Skin cancer	No	475499	5137	-0.00516316	0.014293	-0.361236	0.717923	0.989981
CSF1R	172.1	Melanomas of skin, dx or hx	No	472056	1694	0.0251408	0.0247573	1.01549	0.309871	0.974734
CSF1R	174	Breast cancer	No	462222	9446	0.00592321	0.0106712	0.555067	0.578849	0.984864
CSF1R	180	Cervical cancer and dysplasia	No	260396	2280	-0.00344504	0.0213487	-0.16137	0.871802	0.994088
CSF1R	182	Malignant neoplasm of uterus	No	259305	1189	-0.0273366	0.029484	-0.927167	0.35384	0.979686
CSF1R	184	Cancer of other female genital organs	No	271483	2758	-0.0067994	0.0194347	-0.349859	0.726445	0.990883
CSF1R	184.2	Cancer of other female genital organs (excluding uterus and ovary)	No	268952	227	-0.0913248	0.0672618	-1.35775	0.174542	0.956772
CSF1R	185	Cancer of prostate	No	226619	10017	-0.00968529	0.0106281	-0.911288	0.362144	0.979686
CSF1R	187	Cancer of other male genital organs	No	243302	3784	-0.0229372	0.0167774	-1.36715	0.171578	0.956772
CSF1R	189	Cancer of urinary organs (incl. kidney and bladder)	Yes	483885	4157	0.0134741	0.0159063	0.84709	0.396945	0.979686
CSF1R	189.1	Cancer of kidney and renal pelvis	No	480763	1035	0.018364	0.0316483	0.580251	0.561745	0.984864
CSF1R	189.4	Malignant neoplasm of other urinary organs	No	479910	182	0.0376473	0.075459	0.498911	0.617842	0.984864
CSF1R	190	Cancer of eye	No	483044	113	-0.215619	0.0953036	-2.26245	0.0236699	0.861815
CSF1R	191	Manlignant and unknown neoplasms of brain and nervous system	No	483913	982	-0.00956409	0.0324101	-0.295096	0.76792	0.991544
CSF1R	194	Cancer of other endocrine glands	No	483356	61	-0.0564912	0.129946	-0.434727	0.66376	0.987073
CSF1R	195	Cancer, suspected or other	No	453917	6360	-0.0148033	0.0129056	-1.14704	0.251363	0.97317
CSF1R	197	Chemotherapy	No	458568	11011	-0.00026967	0.00981415	-0.0274777	0.978079	0.998866
CSF1R	198	Secondary malignant neoplasm	No	461904	14347	-0.00454306	0.0086409	-0.525762	0.599054	0.984864
CSF1R	198.3	Secondary malignant neoplasm of digestive systems	No	449649	2092	-0.00774494	0.0222516	-0.348063	0.727793	0.990883
CSF1R	199	Neoplasm of uncertain behavior	No	447988	431	0.0267894	0.0490039	0.546678	0.5846	0.984864
CSF1R	200	Myeloproliferative disease	No	479349	1286	-0.043031	0.0283682	-1.51688	0.129298	0.944068
CSF1R	201	Hodgkin's disease	No	478317	254	0.0176796	0.0637034	0.27753	0.781373	0.991544
CSF1R	202	Cancer of other lymphoid, histiocytic tissue	No	480576	2513	0.00260685	0.0203197	0.128291	0.897918	0.99489
CSF1R	204	Leukemia	No	480930	2867	-0.0096025	0.0190568	-0.503889	0.61434	0.984864
CSF1R	204.1	Lymphoid leukemia	No	478911	848	-0.0157211	0.0349168	-0.450243	0.652535	0.986026
CSF1R	204.11	Lymphoid leukemia, acute	No	478138	75	0.212742	0.117821	1.80564	0.0709742	0.921597
CSF1R	204.2	Myeloid leukemia	No	478793	730	-0.0268007	0.0376214	-0.712379	0.47623	0.981156
CSF1R	211	Benign neoplasm of other parts of digestive system	No	462371	2826	-0.0112822	0.0191663	-0.588646	0.556099	0.984864
CSF1R	212	Benign neoplasm of respiratory and intrathoracic organs	No	485955	125	-0.128672	0.0905811	-1.42052	0.155457	0.95325
CSF1R	213	Benign neoplasm of bone and articular cartilage	No	430948	29	-0.271328	0.188652	-1.43824	0.150365	0.951762
CSF1R	214	Lipoma	No	476875	819	0.00413753	0.035532	0.116445	0.9073	0.995521
CSF1R	216	Benign neoplasm of skin	No	477287	715	0.031446	0.0380423	0.826608	0.408459	0.979686
CSF1R	217	Vascular hamartomas and non-neoplastic nevi	No	476743	171	-0.00102686	0.0776368	-0.0132264	0.989447	0.998941
CSF1R	218	Benign neoplasm of uterus	No	272191	2730	-0.0107541	0.0196605	-0.546988	0.584387	0.984864
CSF1R	220	Benign neoplasm of ovary	No	256130	76	0.068707	0.11646	0.589963	0.555215	0.984864
CSF1R	224	Benign neoplasm of eye	No	482990	59	-0.025504	0.132195	-0.192927	0.847016	0.993252
CSF1R	225	Benign neoplasm of brain and other parts of nervous system	No	483555	624	-0.062786	0.0406097	-1.54608	0.122085	0.944068
CSF1R	227	Benign neoplasm of other endocrine glands and related structures	No	483839	544	-0.0325927	0.0435789	-0.7479	0.45452	0.979686
CSF1R	228	Hemangioma and lymphangioma, any site	No	483961	271	0.0451677	0.0616248	0.732946	0.463591	0.980286
CSF1R	241	Nontoxic nodular goiter	No	453760	511	0.0310894	0.0448921	0.692537	0.4886	0.982439
CSF1R	242	Thyrotoxicosis with or without goiter	No	454461	1212	0.0123399	0.0291654	0.423102	0.672221	0.988459
CSF1R	244	Hypothyroidism	No	471132	17883	0.00541766	0.00781406	0.693322	0.488108	0.982439
CSF1R	244.1	Secondary hypothyroidism	No	454221	972	-0.017049	0.0325451	-0.523857	0.600378	0.984864
CSF1R	245	Thyroiditis	No	453367	118	-0.0203173	0.0932285	-0.21793	0.827484	0.992117
CSF1R	246	Other disorders of thyroid	No	453374	125	0.0201488	0.0905749	0.222455	0.82396	0.991869
CSF1R	250	Diabetes mellitus	No	473539	27993	-0.00446237	0.00635847	-0.7018	0.482804	0.982406
CSF1R	250.1	Type 1 diabetes	No	447910	2364	0.0182433	0.0209638	0.870228	0.384176	0.979686
CSF1R	250.23	Type 2 diabetes with ophthalmic manifestations	No	447117	1571	0.0437026	0.0257638	1.69628	0.0898324	0.931945
CSF1R	250.4	Abnormal glucose	No	445802	256	-0.0270731	0.0634203	-0.426883	0.669464	0.988154
CSF1R	250.42	Other abnormal glucose	No	445599	53	-0.167876	0.13958	-1.20272	0.229084	0.968975
CSF1R	251.1	Hypoglycemia	No	441211	721	0.0423745	0.037921	1.11744	0.263806	0.97317
CSF1R	252	Disorders of parathyroid gland	No	478838	927	-0.0339421	0.0333581	-1.01751	0.308912	0.974734
CSF1R	252.2	Hypoparathyroidism	No	478043	132	0.0661169	0.0884656	0.747374	0.454838	0.979686
CSF1R	253	Disorders of the pituitary gland and its hypothalamic control	No	478513	602	0.0347818	0.041424	0.839655	0.401102	0.979686
CSF1R	253.1	Pituitary hyperfunction	No	478053	142	-0.0708838	0.085341	-0.830595	0.406203	0.979686
CSF1R	253.7	Other disorders of neurohypophysis	No	478036	125	-0.0504211	0.0906387	-0.556287	0.578015	0.984864
CSF1R	255	Disorders of adrenal glands	No	478471	560	-0.00275231	0.042873	-0.0641969	0.948813	0.99725
CSF1R	255.1	Adrenal hyperfunction	No	478108	197	-0.00680291	0.0724462	-0.0939029	0.925186	0.996722
CSF1R	256	Ovarian dysfunction	No	289569	115	0.192065	0.0949229	2.02338	0.0430343	0.886981
CSF1R	257	Testicular dysfunction	No	251071	142	0.0311192	0.0852933	0.364849	0.715224	0.989981
CSF1R	259	Other endocrine disorders	No	477959	48	0.0744773	0.146369	0.508834	0.610869	0.984864
CSF1R	260	Protein-calorie malnutrition	No	475865	95	0.068926	0.104266	0.661059	0.508575	0.98334
CSF1R	261	Vitamin deficiency	No	477711	1941	-0.0306875	0.0230417	-1.33182	0.182919	0.957274
CSF1R	262	Mineral deficiency NEC	No	475924	154	0.0873496	0.0818115	1.06769	0.285659	0.973847
CSF1R	269	Proteinuria	No	484394	54	-0.0851967	0.138106	-0.616892	0.537306	0.984864
CSF1R	270	Disorders of protein plasma/amino-acid transport and metabolism	No	484889	549	0.0410985	0.0434566	0.945736	0.344283	0.979686
CSF1R	270.1	Disturbances of amino-acid transport	No	484364	24	0.0893668	0.207395	0.430901	0.66654	0.987405
CSF1R	270.33	Amyloidosis	No	484590	250	-0.0907121	0.0641483	-1.4141	0.157332	0.954028
CSF1R	270.35	Macroglobulinemia	No	484460	120	0.0577626	0.0929183	0.621649	0.534173	0.984864
CSF1R	271	Disorders of carbohydrate transport and metabolism	No	486192	83	-0.182262	0.111008	-1.64188	0.100615	0.943313
CSF1R	272	Disorders of lipoid metabolism	No	448520	33510	0.00408483	0.00590979	0.691198	0.489441	0.982439
CSF1R	272.13	Mixed hyperlipidemia	No	415062	52	-0.0260659	0.140315	-0.185767	0.852627	0.993482
CSF1R	272.9	Unspecified disorder of lipoid metabolism	No	415150	140	0.122517	0.0858018	1.42791	0.153317	0.951903
CSF1R	274	Gout and other crystal arthropathies	No	482017	3061	-0.0121727	0.0184715	-0.658997	0.509897	0.98334
CSF1R	274.2	Crystal arthropathies	No	479054	98	0.117338	0.103191	1.1371	0.255496	0.97317
CSF1R	275	Disorders of mineral metabolism	No	482007	2274	0.0238739	0.021326	1.11947	0.262938	0.97317
CSF1R	275.5	Disorders of calcium/phosphorus metabolism	No	480567	834	0.0362743	0.0352425	1.02928	0.30335	0.973847
CSF1R	276	Disorders of fluid, electrolyte, and acid-base balance	No	466413	5781	-0.00342904	0.0134819	-0.254344	0.79923	0.991544
CSF1R	276.11	Hyperosmolality and/or hypernatremia	No	460727	95	0.0116569	0.104259	0.111807	0.910976	0.995927
CSF1R	276.14	Hypopotassemia	No	461538	906	0.046482	0.0337952	1.3754	0.169007	0.956772
CSF1R	276.4	Acid-base balance disorder	No	461007	375	0.0507001	0.0524227	0.967141	0.333474	0.978957
CSF1R	277	Other disorders of metabolism	No	483221	312	-0.0564544	0.0572541	-0.986032	0.324117	0.977115
CSF1R	277.4	Disorders of bilirubin excretion	No	483231	322	-0.0249402	0.0566895	-0.439944	0.659978	0.987063
CSF1R	277.5	Other disorders of lipoid metabolism	No	482949	40	0.0406495	0.16027	0.253631	0.79978	0.991544
CSF1R	278	Overweight, obesity and other hyperalimentation	No	465697	11645	-0.0103089	0.00954437	-1.0801	0.280097	0.973847
CSF1R	279	Disorders involving the immune mechanism	No	485697	266	0.0709891	0.0621959	1.14138	0.253712	0.97317
CSF1R	280	Iron deficiency anemias	No	450369	6824	0.00633651	0.0124004	0.510992	0.609357	0.984864
CSF1R	281	Other deficiency anemia	No	444348	803	-0.0231629	0.0358275	-0.646513	0.517947	0.984587
CSF1R	281.12	Other vitamin B12 deficiency anemia	No	443614	69	-0.0913176	0.121835	-0.749521	0.453543	0.979686
CSF1R	281.13	Folate-deficiency anemia	No	443640	95	0.18096	0.104501	1.73166	0.0833345	0.930927
CSF1R	282	Hereditary hemolytic anemias	No	444103	558	-0.0354646	0.0441774	-0.802778	0.422103	0.979686
CSF1R	283	Acquired hemolytic anemias	No	443692	147	0.0282867	0.0837214	0.337867	0.735463	0.991129
CSF1R	284	Aplastic anemia	No	443866	321	0.019923	0.0566297	0.351812	0.724979	0.990775
CSF1R	285.2	Anemia of chronic disease	No	444124	579	-0.0578188	0.0421761	-1.37089	0.170409	0.956772
CSF1R	286	Coagulation defects	No	480922	713	0.0279817	0.0381414	0.733629	0.463175	0.980219
CSF1R	286.13	Congenital factor VIII disorder	No	480257	48	-0.0583223	0.14685	-0.397155	0.691253	0.988947
CSF1R	286.7	Other and unspecified coagulation defects	No	480354	145	0.0752783	0.0842791	0.893203	0.371749	0.979686
CSF1R	287	Purpura and other hemorrhagic conditions	No	481651	1442	0.00251286	0.0267669	0.0938796	0.925205	0.996722
CSF1R	288	Diseases of white blood cells	No	470818	152	-0.0315026	0.0821854	-0.383312	0.701489	0.989913
CSF1R	288.1	Decreased white blood cell count	No	472665	1999	0.0404578	0.0227614	1.77747	0.0754904	0.924838
CSF1R	289.5	Diseases of spleen	No	471189	523	0.0103046	0.0444277	0.23194	0.816584	0.991869
CSF1R	290	Delirium dementia and amnestic and other cognitive disorders	No	472687	3333	-0.0222855	0.0177543	-1.25522	0.209399	0.964868
CSF1R	291	Other specified nonpsychotic and/or transient mental disorders	No	469445	91	-0.0872614	0.106372	-0.820342	0.412021	0.979686
CSF1R	292	Neurological disorders	No	470955	1601	0.00591806	0.0254571	0.232472	0.816172	0.991869
CSF1R	292.3	Memory loss	No	469493	139	0.0803555	0.0860639	0.933673	0.350472	0.979686
CSF1R	293	Symptoms involving head and neck	No	482350	471	-0.00955229	0.0466564	-0.204737	0.837778	0.99266
CSF1R	293.1	Swelling, mass, or lump in head and neck [Space-occupying lesion, intracranial NOS]	No	481976	97	-0.156826	0.103057	-1.52174	0.128075	0.944068
CSF1R	295	Schizophrenia and other psychotic disorders	No	445267	792	0.000829631	0.0361135	0.0229728	0.981672	0.998866
CSF1R	296	Mood disorders	No	457378	12903	0.00894712	0.00907253	0.986177	0.324046	0.977115
CSF1R	296.2	Depression	No	456583	12108	0.0122481	0.00935755	1.3089	0.190567	0.957274
CSF1R	297	Suicidal ideation or attempt	No	444515	40	0.236562	0.160792	1.47123	0.14123	0.947201
CSF1R	300	Anxiety disorders	No	450920	6445	0.00376598	0.0127522	0.295321	0.767749	0.991544
CSF1R	300.11	Generalized anxiety disorder	No	444515	40	0.136221	0.160697	0.84769	0.39661	0.979686
CSF1R	300.13	Phobia	No	444962	487	0.0321343	0.0460684	0.697533	0.485469	0.982439
CSF1R	300.3	Obsessive-compulsive disorders	No	444578	103	0.0626587	0.100133	0.625755	0.531476	0.984864
CSF1R	300.4	Dysthymic disorder	No	444497	22	0.0681402	0.217514	0.313269	0.754077	0.991544
CSF1R	301	Personality disorders	No	444738	263	0.0489933	0.0625263	0.783563	0.433296	0.979686
CSF1R	303	Psychogenic and somatoform disorders	No	444564	89	0.117859	0.108151	1.08976	0.275818	0.97364
CSF1R	303.3	Psychogenic disorder	No	444497	22	-0.191342	0.217204	-0.88093	0.378356	0.979686
CSF1R	304	Adjustment reaction	No	444526	51	-0.235804	0.141845	-1.66241	0.0964305	0.939448
CSF1R	305.2	Eating disorder	No	444545	70	-0.302491	0.120862	-2.50278	0.0123222	0.772321
CSF1R	306	Other mental disorder	No	444508	33	-0.0766967	0.176202	-0.435276	0.663362	0.987073
CSF1R	313	Pervasive developmental disorders	No	484811	98	-0.0702777	0.102579	-0.685106	0.493277	0.982439
CSF1R	315.1	Learning disorder	No	484875	162	0.078195	0.0799549	0.977989	0.32808	0.977847
CSF1R	316	Substance addiction and disorders	No	464376	250	0.010037	0.0642891	0.156122	0.875937	0.994176
CSF1R	317	Alcohol-related disorders	No	467474	3348	-0.0202505	0.0176057	-1.15022	0.250053	0.97317
CSF1R	320	Meningitis	No	484645	85	-0.00391755	0.110524	-0.0354452	0.971725	0.998827
CSF1R	323	Encephalitis	No	484697	137	0.0232926	0.0868976	0.268046	0.788664	0.991544
CSF1R	324	Other CNS infection and poliomyelitis	No	484823	263	-0.0113653	0.0626928	-0.181286	0.856143	0.993954
CSF1R	327	Sleep disorders	No	475820	319	-0.00324189	0.056715	-0.0571611	0.954417	0.997831
CSF1R	327.3	Sleep apnea	No	480406	4905	-0.0140438	0.0146012	-0.961823	0.336139	0.979686
CSF1R	331	Other cerebral degenerations	No	462179	573	-0.0200464	0.0423849	-0.472961	0.636241	0.985068
CSF1R	332	Parkinson's disease	No	463971	2365	-0.00701653	0.021007	-0.334009	0.738373	0.991544
CSF1R	333	Extrapyramidal disease and abnormal movement disorders	No	462403	797	-0.0456778	0.0359735	-1.26976	0.204169	0.961721
CSF1R	334	Degenerative disease of the spinal cord	No	462839	1233	-0.00853534	0.0289734	-0.294592	0.768305	0.991544
CSF1R	334.1	Spinocerebellar disease	No	461737	131	-0.0650955	0.0887055	-0.733838	0.463048	0.980219
CSF1R	335	Multiple sclerosis	No	463005	1399	-0.00421664	0.0272107	-0.154963	0.876851	0.994176
CSF1R	337	Disorders of the autonomic nervous system	No	461820	214	-0.0547636	0.0692824	-0.79044	0.429271	0.979686
CSF1R	339	Other headache syndromes	No	468950	2092	0.0246382	0.0222401	1.10783	0.267935	0.97317
CSF1R	340	Migraine	No	468433	1575	-0.0124916	0.0256395	-0.487201	0.626116	0.98499
CSF1R	342	Hemiplegia	No	462961	1355	0.00909589	0.0276671	0.328762	0.742335	0.991544
CSF1R	343	Infantile cerebral palsy	No	461733	127	0.0810385	0.0901402	0.899027	0.368638	0.979686
CSF1R	344	Other paralytic syndromes	No	461984	378	-0.0146866	0.0522205	-0.281242	0.778524	0.991544
CSF1R	345	Epilepsy, recurrent seizures, convulsions	No	465231	3625	-0.0266193	0.0169268	-1.57261	0.115809	0.944068
CSF1R	345.1	Epilepsy	No	461926	320	-0.00836167	0.0567669	-0.147298	0.882897	0.994543
CSF1R	348	Other conditions of brain	No	461998	392	-0.0310231	0.0511977	-0.605948	0.544549	0.984864
CSF1R	350	Abnormal movement	No	483316	410	0.0110872	0.0501341	0.221151	0.824975	0.992053
CSF1R	350.1	Abnormal involuntary movements	No	483203	297	0.00602797	0.0589085	0.102328	0.918497	0.996215
CSF1R	352	Disorders of other cranial nerves	No	464231	811	-0.0378853	0.0356422	-1.06293	0.287813	0.973847
CSF1R	353	Nerve root and plexus disorders	No	463649	229	0.0364634	0.0670669	0.543687	0.586657	0.984864
CSF1R	357	Inflammatory and toxic neuropathy	No	483268	1374	-0.0893891	0.0274323	-3.25854	0.00111988	0.478965
CSF1R	358	Myoneural disorders	No	482150	256	-0.064015	0.0633835	-1.00996	0.312513	0.974734
CSF1R	359	Muscular dystrophies and other myopathies	No	482105	211	0.0686796	0.0700748	0.98009	0.327042	0.977847
CSF1R	360	Disorders of the globe	No	462487	179	0.239572	0.076247	3.14205	0.00167768	0.561971
CSF1R	361	Retinal detachments and defects	No	462693	385	0.0319598	0.0518615	0.616253	0.537728	0.984864
CSF1R	361.2	Retinoschisis and retinal cysts	No	462348	40	0.0044027	0.160829	0.027375	0.978161	0.998866
CSF1R	362	Other retinal disorders	No	465922	3614	0.0363613	0.0170118	2.13742	0.0325642	0.872515
CSF1R	362.3	Other nondiabetic retinopathy	No	462729	421	0.039713	0.0495508	0.801461	0.422865	0.979686
CSF1R	362.4	Retinal vascular changes and abnomalities	No	462370	62	-0.058607	0.128731	-0.455268	0.648917	0.985634
CSF1R	362.6	Peripheral retinal degenerations	No	462371	63	-0.0173712	0.127796	-0.135929	0.891877	0.994866
CSF1R	363	Chorioretinal inflammations, scars, and other disorders of choroid	No	462501	193	0.094598	0.0730826	1.2944	0.195528	0.957274
CSF1R	364	Corneal opacity and other disorders of cornea	No	463403	1095	0.0476731	0.0307875	1.54846	0.121512	0.944068
CSF1R	364.1	Corneal opacity	No	462353	45	0.0474919	0.15179	0.312878	0.754373	0.991544
CSF1R	364.9	Cornea replaced by transplant	No	462426	118	-0.009398	0.0934546	-0.100562	0.919898	0.996289
CSF1R	365	Glaucoma	No	468689	6381	0.000769583	0.0128683	0.0598044	0.952311	0.99725
CSF1R	365.1	Open-angle glaucoma	No	463693	1385	0.00621289	0.0274154	0.226621	0.820719	0.991869
CSF1R	366	Cataract	No	464652	28999	0.00727944	0.00635372	1.1457	0.251921	0.97317
CSF1R	367	Disorders of refraction and accommodation; blindness and low vision	No	480709	3764	-0.00654411	0.0166147	-0.393874	0.693674	0.989215
CSF1R	367.4	Presbyopia	No	486366	27	0.171919	0.19426	0.884993	0.376161	0.979686
CSF1R	367.8	Hypermetropia	No	477204	259	-0.105089	0.0629692	-1.6689	0.0951381	0.937546
CSF1R	367.9	Blindness and low vision	No	477572	627	-0.0333422	0.0405682	-0.821879	0.411146	0.979686
CSF1R	368	Visual disturbances	No	479367	1063	-0.00319403	0.0311793	-0.102441	0.918407	0.996215
CSF1R	368.2	Diplopia and disorders of binocular vision	No	478521	217	-0.0185464	0.0689407	-0.269019	0.787915	0.991544
CSF1R	368.9	Subjective visual disturbances	No	478411	107	-0.0316574	0.0980726	-0.322796	0.74685	0.991544
CSF1R	369	Infection of the eye	No	473026	128	-0.027034	0.0896316	-0.301612	0.762948	0.991544
CSF1R	370	Keratitis	No	473000	102	0.111216	0.100207	1.10986	0.26706	0.97317
CSF1R	371	Inflammation of the eye	No	473701	803	-0.019998	0.0358743	-0.557447	0.577222	0.984864
CSF1R	371.1	Uveitis, noninfectious or NOS	No	473108	210	-0.0871703	0.070083	-1.24382	0.213567	0.965753
CSF1R	372	Disorders of conjunctiva	No	473045	147	-0.126114	0.0836737	-1.50721	0.131757	0.944977
CSF1R	374	Other disorders of eyelids	No	474669	1771	0.0176807	0.0241851	0.731059	0.464743	0.980492
CSF1R	374.2	Lagophthalmos	No	472930	32	-0.0447374	0.179135	-0.249742	0.802787	0.991544
CSF1R	375	Disorders of lacrimal system	No	475714	1127	-0.021706	0.0302241	-0.71817	0.472652	0.981156
CSF1R	377	Disorders of optic nerve and visual pathways	No	474792	205	0.0163573	0.0710227	0.23031	0.817851	0.991869
CSF1R	378	Strabismus and other disorders of binocular eye movements	No	475105	518	-0.0105815	0.0445929	-0.23729	0.812432	0.991869
CSF1R	379	Other disorders of eye	No	475334	747	0.0941779	0.0372274	2.5298	0.0114128	0.76585
CSF1R	379.1	Scleritis and episcleritis	No	474617	30	-0.393821	0.184455	-2.13506	0.0327561	0.873958
CSF1R	379.4	Anomalies of pupillary function	No	474626	39	0.202408	0.162178	1.24807	0.212007	0.965753
CSF1R	380	Disorders of external ear	No	484261	79	0.0986016	0.114571	0.860615	0.38945	0.979686
CSF1R	380.1	Otitis externa	No	484265	83	0.0033276	0.111704	0.0297895	0.976235	0.998866
CSF1R	381	Otitis media and Eustachian tube disorders	No	481633	705	-0.0482884	0.0382375	-1.26285	0.206642	0.963219
CSF1R	382	Otalgia	No	480952	24	0.138898	0.208028	0.66769	0.504331	0.98334
CSF1R	384	Other disorders of tympanic membrane	No	481253	325	0.0141513	0.0561811	0.251887	0.801128	0.991544
CSF1R	385	Other disorders of middle ear and mastoid	No	481163	235	-0.0707118	0.0661297	-1.06929	0.28494	0.973847
CSF1R	386	Vertiginous syndromes and other disorders of vestibular system	No	472999	837	0.0333622	0.035132	0.949625	0.342303	0.979686
CSF1R	386.2	Peripheral or central vertigo	No	472338	176	-0.0401449	0.0763772	-0.525613	0.599157	0.984864
CSF1R	386.3	Labyrinthitis	No	472239	77	0.0912678	0.115699	0.788838	0.430207	0.979686
CSF1R	389	Hearing loss	No	477161	4068	0.00953941	0.0160258	0.595252	0.551675	0.984864
CSF1R	389.2	Conductive hearing loss	No	473197	104	-0.00873603	0.0996323	-0.0876827	0.930129	0.996804
CSF1R	394	Rheumatic disease of the heart valves	No	467592	2292	-0.0236909	0.0212758	-1.11352	0.265487	0.97317
CSF1R	394.4	Acute rheumatic heart disease	No	465324	24	0.00569627	0.207881	0.0274015	0.978139	0.998866
CSF1R	395.6	Heart valve replaced	No	467345	2045	0.0249782	0.0225361	1.10836	0.267704	0.97317
CSF1R	396	Abnormal heart sounds	No	465774	474	-0.0543313	0.0466999	-1.16341	0.244661	0.97317
CSF1R	401	Hypertension	No	439928	95961	0.00601658	0.00392183	1.53413	0.124998	0.944068
CSF1R	401.2	Hypertensive heart and/or renal disease	No	344955	988	0.00958566	0.0323604	0.296215	0.767066	0.991544
CSF1R	401.3	Other hypertensive complications	No	344043	76	-0.191319	0.116138	-1.64735	0.0994868	0.941841
CSF1R	402	Elevated blood pressure reading without diagnosis of hypertension	No	483574	158	-0.0424543	0.0806579	-0.526349	0.598646	0.984864
CSF1R	411	Ischemic Heart Disease	No	463894	35198	0.00106946	0.0058212	0.183718	0.854235	0.993632
CSF1R	411.41	Aneurysm and dissection of heart	No	428780	84	-0.183682	0.110687	-1.65947	0.0970219	0.939448
CSF1R	414	Other forms of chronic heart disease	No	430782	2086	0.0227687	0.0223328	1.01952	0.307956	0.974734
CSF1R	415	Pulmonary heart disease	No	476851	972	-0.0260711	0.03262	-0.799235	0.424154	0.979686
CSF1R	420	Carditis	No	479896	968	0.00937959	0.0326924	0.286904	0.774186	0.991544
CSF1R	420.1	Myocarditis	No	478976	48	-0.16033	0.146508	-1.09434	0.273804	0.973426
CSF1R	420.22	Chronic pericarditis	No	478959	31	0.120872	0.183155	0.659943	0.50929	0.98334
CSF1R	425	Cardiomyopathy	No	480532	1604	0.0555912	0.0254407	2.18513	0.0288792	0.872515
CSF1R	425.12	Other hypertrophic cardiomyopathy	No	479164	236	0.0689614	0.0662112	1.04154	0.297627	0.973847
CSF1R	426	Cardiac conduction disorders	No	440447	7210	0.00293051	0.0121695	0.240808	0.809704	0.991869
CSF1R	426.2	Atrioventricular [AV] block	No	434879	1642	-0.0331261	0.0251743	-1.31587	0.188218	0.957274
CSF1R	426.3	Bundle branch block	No	435210	1973	-0.0011265	0.0229669	-0.049049	0.96088	0.998042
CSF1R	427	Cardiac dysrhythmias	No	453216	19979	0.00481117	0.00746212	0.644745	0.519093	0.984716
CSF1R	427.1	Paroxysmal tachycardia, unspecified	No	435273	2036	-0.0133833	0.0225654	-0.593087	0.553123	0.984864
CSF1R	427.12	Paroxysmal ventricular tachycardia	No	433795	558	-0.0647708	0.0430181	-1.50567	0.132153	0.944977
CSF1R	427.3	Other specified cardiac dysrhythmias	No	434147	910	0.0304876	0.0337117	0.904362	0.365803	0.979686
CSF1R	427.4	Cardiac arrest and ventricular fibrillation	No	433427	190	-0.149103	0.0734131	-2.03101	0.0422538	0.886981
CSF1R	427.5	Arrhythmia (cardiac) NOS	No	433508	271	-0.0707146	0.0617199	-1.14574	0.251905	0.97317
CSF1R	427.6	Premature beats	No	433391	154	0.0548532	0.0818647	0.670047	0.502828	0.98334
CSF1R	427.9	Palpitations	No	434190	953	0.0280774	0.0329504	0.852112	0.394152	0.979686
CSF1R	428	Congestive heart failure; nonhypertensive	No	477694	5079	0.0162267	0.0144113	1.12597	0.260177	0.97317
CSF1R	429	Ill-defined descriptions and complications of heart disease	No	472661	46	-0.147099	0.149538	-0.983691	0.325267	0.977575
CSF1R	429.1	Heart transplant/surgery	No	472656	41	0.162682	0.158974	1.02333	0.306152	0.974734
CSF1R	430	Intracranial hemorrhage	No	467117	1177	0.0176711	0.0296404	0.596183	0.551053	0.984864
CSF1R	433	Cerebrovascular disease	No	470961	5021	-0.00374028	0.0144729	-0.258433	0.796072	0.991544
CSF1R	433.1	Occlusion and stenosis of precerebral arteries	No	466624	684	-0.0293074	0.0388824	-0.753745	0.451003	0.979686
CSF1R	433.3	Cerebral ischemia	No	467319	1379	-0.00837418	0.0274425	-0.305153	0.760249	0.991544
CSF1R	433.5	Cerebral aneurysm	No	466265	325	-0.111465	0.0562281	-1.98237	0.0474379	0.890725
CSF1R	440	Atherosclerosis	No	468924	700	-0.0617379	0.0384788	-1.60447	0.108612	0.944068
CSF1R	441	Vascular insufficiency of intestine	No	468568	344	-0.000513999	0.0547252	-0.00939236	0.992506	0.999387
CSF1R	442	Other aneurysm	No	470262	2038	-0.0189054	0.0226662	-0.834083	0.404234	0.979686
CSF1R	442.3	Aneurysm of artery of lower extremity	No	468325	101	-0.0108674	0.101257	-0.107325	0.914531	0.995945
CSF1R	443	Peripheral vascular disease	No	472278	4054	0.0209138	0.0160568	1.30248	0.192752	0.957274
CSF1R	443.1	Raynaud's syndrome	No	469462	1238	0.0522995	0.0289085	1.80914	0.0704293	0.921597
CSF1R	443.8	Other specified peripheral vascular diseases	No	468251	27	-0.127338	0.195404	-0.651663	0.514618	0.984494
CSF1R	444	Arterial embolism and thrombosis	No	468627	403	-0.0586343	0.0506303	-1.15809	0.246829	0.97317
CSF1R	446	Polyarteritis nodosa and allied conditions	No	469123	899	-0.0354214	0.0338766	-1.0456	0.295745	0.973847
CSF1R	447	Other disorders of arteries and arterioles	No	468907	683	-0.0186732	0.0389091	-0.479918	0.631286	0.985068
CSF1R	450	Noninfectious disorders of lymphatic channels	No	484939	683	-0.0293542	0.0389305	-0.754015	0.45084	0.979686
CSF1R	451	Phlebitis and thrombophlebitis	No	445399	295	0.0812249	0.059297	1.3698	0.17075	0.956772
CSF1R	452	Other venous embolism and thrombosis	No	445263	159	0.110213	0.0808036	1.36396	0.172581	0.956772
CSF1R	454	Varicose veins	No	448947	3843	0.00974828	0.0164575	0.59233	0.55363	0.984864
CSF1R	454.11	Varicose veins of lower extremity, symptomtic	No	445408	304	0.0858503	0.0583242	1.47195	0.141034	0.947201
CSF1R	458	Hypotension	No	439576	3191	0.00625511	0.0180651	0.346253	0.729152	0.990883
CSF1R	459	Other disorders of circulatory system	No	454987	18602	0.0064257	0.00766767	0.838026	0.402016	0.979686
CSF1R	465	Acute upper respiratory infections of multiple or unspecified sites	No	482196	219	-0.0254526	0.068562	-0.371235	0.710463	0.989981
CSF1R	471	Nasal polyps	No	459133	843	-0.0285259	0.0349946	-0.815152	0.414985	0.979686
CSF1R	473	Diseases of the larynx and vocal cords	No	459126	836	0.0178469	0.035192	0.50713	0.612064	0.984864
CSF1R	474	Acute and chronic tonsillitis	No	458525	235	-0.0416991	0.0663301	-0.62866	0.529571	0.984864
CSF1R	476	Allergic rhinitis	No	458955	665	-0.0412461	0.0393215	-1.04895	0.294203	0.973847
CSF1R	477	Epistaxis or throat hemorrhage	No	459045	755	-0.0110701	0.0370334	-0.298921	0.765	0.991544
CSF1R	479	Other upper respiratory disease	No	458543	253	0.00340046	0.0638493	0.0532576	0.957527	0.997933
CSF1R	480	Pneumonia	No	465620	7525	-0.00544433	0.0118625	-0.458952	0.646268	0.985533
CSF1R	480.5	Bronchopneumonia and lung abscess	No	458335	240	0.101284	0.0656334	1.54318	0.122788	0.944068
CSF1R	481	Influenza	No	458157	62	0.215426	0.128638	1.67468	0.0939975	0.937546
CSF1R	496	Chronic airway obstruction	No	476053	14855	-0.00497388	0.00858011	-0.579699	0.562118	0.984864
CSF1R	496.2	Chronic bronchitis	No	464514	3316	0.00532814	0.0177967	0.299389	0.764644	0.991544
CSF1R	497	Bronchitis	No	461352	154	0.0919819	0.0818819	1.12335	0.26129	0.97317
CSF1R	500	Lung disease due to external agents	No	455299	390	0.00912233	0.0515721	0.176885	0.859599	0.994006
CSF1R	501	Pneumonitis due to inhalation of food or vomitus	No	455690	781	0.0457115	0.0363929	1.25606	0.209095	0.964868
CSF1R	502	Postinflammatory pulmonary fibrosis	No	456371	1462	0.0249303	0.0266758	0.934565	0.350013	0.979686
CSF1R	505	Other pulmonary inflamation or edema	No	454981	72	-0.0810825	0.119475	-0.67866	0.497354	0.982849
CSF1R	507	Pleurisy; pleural effusion	No	459221	4312	0.00848491	0.0155985	0.543958	0.58647	0.984864
CSF1R	509	Respiratory failure, insufficiency, arrest	No	456739	1830	-0.0156194	0.0238081	-0.656057	0.511787	0.98406
CSF1R	512	Other symptoms of respiratory system	No	469526	2733	0.0113274	0.0194688	0.581823	0.560686	0.984864
CSF1R	513	Respiratory abnormalities	No	485516	150	0.075787	0.0829053	0.91414	0.360643	0.979686
CSF1R	514	Abnormal findings examination of lungs	No	481263	1013	-0.0414532	0.0319054	-1.29925	0.193858	0.957274
CSF1R	516	Abnormal sputum	No	483221	603	0.00652896	0.0413012	0.158082	0.874392	0.994176
CSF1R	519	Other diseases of respiratory system, not elsewhere classified	No	468881	3902	0.00945877	0.0163374	0.578966	0.562612	0.984864
CSF1R	520	Disorders of tooth development	No	471312	91	0.0888435	0.10692	0.830934	0.406011	0.979686
CSF1R	521	Diseases of hard tissues of teeth	No	471998	777	0.036144	0.0365678	0.988412	0.322951	0.97679
CSF1R	522	Diseases of pulp and periapical tissues	No	471368	147	-0.00385523	0.0836634	-0.0460803	0.963246	0.998064
CSF1R	523	Gingival and periodontal diseases	No	471473	252	0.0354626	0.0639387	0.554635	0.579144	0.984864
CSF1R	525	Other diseases of the teeth and supporting structures	No	471594	373	0.0341035	0.0526838	0.647324	0.517422	0.984587
CSF1R	527	Diseases of the salivary glands	No	480084	124	0.0273837	0.0910737	0.300677	0.763661	0.991544
CSF1R	528	Diseases of the oral soft tissues, excluding lesions specific for gingiva and tongue	No	480198	238	-0.109701	0.0657334	-1.66888	0.0951412	0.937546
CSF1R	528.1	Stomatitis and mucositis	No	480044	84	-0.00159884	0.110719	-0.0144405	0.988479	0.998941
CSF1R	529	Diseases and other conditions of the tongue	No	480143	183	0.0543335	0.0750683	0.723788	0.469196	0.981156
CSF1R	530	Diseases of esophagus	No	442344	25491	0.011771	0.00658294	1.78811	0.0737577	0.923298
CSF1R	530.6	Diverticulum of esophagus, acquired	No	416918	65	0.0356344	0.126119	0.282545	0.777525	0.991544
CSF1R	530.9	Heartburn	No	417019	166	0.0131775	0.0789282	0.166955	0.867405	0.994088
CSF1R	531	Peptic ulcer (excl. esophageal)	No	475521	2262	-0.0237307	0.0213449	-1.11177	0.266235	0.97317
CSF1R	531.1	Hemorrhage from gastrointestinal ulcer	No	473341	82	-0.129822	0.112053	-1.15858	0.246629	0.97317
CSF1R	531.4	Peptic ulcer, site unspecified	No	473358	99	-0.176128	0.101666	-1.73242	0.0831995	0.930714
CSF1R	535	Gastritis and duodenitis	No	430716	10973	-0.0138705	0.00982369	-1.41194	0.157968	0.954028
CSF1R	537	Other disorders of stomach and duodenum	No	420840	1097	0.00471438	0.0307025	0.15355	0.877964	0.994188
CSF1R	540	Appendiceal conditions	No	484551	121	-0.0174353	0.092248	-0.189004	0.850089	0.993252
CSF1R	550	Abdominal hernia	No	449492	23546	0.00222189	0.0068298	0.325322	0.744937	0.991544
CSF1R	550.3	Femoral hernia	No	426035	89	0.0501554	0.107835	0.465111	0.641852	0.985109
CSF1R	550.5	Ventral hernia	No	427212	1266	-0.00960403	0.0285487	-0.336408	0.736563	0.991544
CSF1R	555	Inflammatory bowel disease and other gastroenteritis and colitis	No	397817	4486	-0.0204412	0.0152305	-1.34212	0.179556	0.956772
CSF1R	556	Ulceration of the lower GI tract	No	393604	273	-0.0468873	0.0614382	-0.763163	0.445366	0.979686
CSF1R	557	Intestinal malabsorption (non-celiac)	No	393399	68	-0.12277	0.123172	-0.996736	0.318893	0.976222
CSF1R	557.1	Celiac disease	No	395071	1740	-0.00218582	0.024424	-0.089495	0.928689	0.996804
CSF1R	559	Ileostomy status	No	394884	1553	0.00764157	0.0258195	0.295961	0.76726	0.991544
CSF1R	560	Intestinal obstruction without mention of hernia	No	395142	1811	0.0198427	0.0239078	0.829966	0.406558	0.979686
CSF1R	560.1	Paralytic ileus	No	393418	87	0.0831068	0.108685	0.764655	0.444477	0.979686
CSF1R	561	Symptoms involving digestive system	No	396696	3365	0.00117036	0.017583	0.066562	0.94693	0.99716
CSF1R	564	Functional digestive disorders	No	408510	15179	-0.000865657	0.00841227	-0.102904	0.918039	0.996215
CSF1R	564.8	Abnormal findings on exam of gastrointestinal tract/ abdominal area	No	482703	312	0.0162507	0.0576122	0.28207	0.77789	0.991544
CSF1R	565	Anal and rectal conditions	No	451451	6421	-0.0127982	0.0127662	-1.00251	0.316096	0.975169
CSF1R	568	Other disorders of peritoneum	No	445688	658	-0.00684487	0.0395986	-0.172856	0.862764	0.994088
CSF1R	569	Other disorders of intestine	No	446190	1160	0.0498366	0.0298772	1.66805	0.095306	0.937546
CSF1R	571	Chronic liver disease and cirrhosis	No	467170	3369	0.0236603	0.0175337	1.34942	0.177203	0.956772
CSF1R	573	Other disorders of liver	No	464654	853	0.0260032	0.0347911	0.747411	0.454816	0.979686
CSF1R	573.7	Abnormal results of function study of liver	No	464850	1049	-0.00871154	0.0313803	-0.277612	0.78131	0.991544
CSF1R	574	Cholelithiasis and cholecystitis	No	464983	7913	0.0103666	0.0115206	0.899835	0.368208	0.979686
CSF1R	574.3	Cholecystitis without cholelithiasis	No	457549	479	0.00434716	0.0464325	0.0936232	0.925408	0.99679
CSF1R	575	Other biliary tract disease	No	458915	1845	-0.0117319	0.0236727	-0.495588	0.620185	0.984979
CSF1R	575.9	Nonspecific abnormal findings on radiological and other examination of biliary tract	No	457144	74	-0.0641796	0.117762	-0.544996	0.585757	0.984864
CSF1R	577	Diseases of pancreas	No	482713	2041	-0.0220196	0.022521	-0.97774	0.328203	0.977847
CSF1R	578	Gastrointestinal hemorrhage	No	450139	6351	0.0138562	0.0128289	1.08007	0.28011	0.973847
CSF1R	578.2	Blood in stool	No	444374	586	0.0223853	0.0419488	0.533634	0.593595	0.984864
CSF1R	579	Other symptoms involving abdomen and pelvis	No	444248	460	-0.043215	0.0473858	-0.911984	0.361777	0.979686
CSF1R	579.8	Nonspecific abnormal findings in stool contents	No	444008	220	0.043872	0.0683972	0.64143	0.521243	0.984864
CSF1R	580	Nephritis; nephrosis; renal sclerosis	No	446612	909	-0.0365121	0.0336666	-1.08452	0.278134	0.973847
CSF1R	580.1	Glomerulonephritis	No	446153	450	-0.0116657	0.0479288	-0.243397	0.807698	0.99155
CSF1R	580.11	Proliferative glomerulonephritis	No	445769	66	-0.130549	0.125199	-1.04273	0.297072	0.973847
CSF1R	580.3	Nephritis and nephropathy without mention of glomerulonephritis	No	445894	191	-0.0496061	0.0733546	-0.676251	0.498881	0.983194
CSF1R	585	Renal failure	No	459470	13767	0.00635625	0.00888725	0.71521	0.474479	0.981156
CSF1R	586	Other disorders of the kidney and ureters	No	447639	1936	-0.0131848	0.0231319	-0.569985	0.568688	0.984864
CSF1R	586.1	Anatomical abnormatilies of kidney and ureters	No	445848	145	-0.0974322	0.0842345	-1.15668	0.247403	0.97317
CSF1R	586.3	Vascular disorders of kidney/hypertrophy	No	445739	36	0.0072648	0.169168	0.0429443	0.965746	0.998319
CSF1R	589	Abnormal results of function study of kidney	No	445737	34	0.42673	0.174939	2.43931	0.0147155	0.787927
CSF1R	590	Pyelonephritis	No	437846	426	0.0209713	0.0492364	0.425931	0.670158	0.988154
CSF1R	591	Urinary tract infection	No	443387	5967	0.00804561	0.0132732	0.606156	0.544411	0.984864
CSF1R	592	Cystitis and urethritis	No	438362	942	-0.031619	0.0330974	-0.955332	0.33941	0.979686
CSF1R	594	Urinary calculus	No	479263	4660	-0.00553336	0.0149504	-0.370114	0.711297	0.989981
CSF1R	594.2	Calculus of lower urinary tract	No	475043	440	0.0273159	0.0485527	0.562603	0.573705	0.984864
CSF1R	594.8	Renal colic	No	474873	270	-0.0456938	0.061754	-0.739933	0.459341	0.979932
CSF1R	595	Hydronephrosis	No	475059	456	-0.0227895	0.0475654	-0.47912	0.631853	0.985068
CSF1R	596	Other disorders of bladder	No	467964	4623	0.012898	0.0150416	0.857489	0.391175	0.979686
CSF1R	597	Other disorders of urethra and urinary tract	No	465232	1891	0.00140352	0.0234113	0.0599505	0.952195	0.99725
CSF1R	598	Abnormal findings on examination of urine	No	486020	35	0.245627	0.173005	1.41977	0.155676	0.95325
CSF1R	599	Other symptoms/disorders or the urinary system	No	457904	4631	0.00267452	0.0150327	0.177913	0.858791	0.994006
CSF1R	599.3	Dysuria	No	453384	111	-0.182377	0.0958688	-1.90236	0.057124	0.901212
CSF1R	599.5	Frequency of urination and polyuria	No	453869	596	-0.061248	0.0416045	-1.47215	0.14098	0.947201
CSF1R	600	Hyperplasia of prostate	No	226475	9873	0.00933856	0.0107481	0.86886	0.384924	0.979686
CSF1R	601	Inflammatory diseases of prostate	No	217078	476	0.0438412	0.0466878	0.939028	0.347716	0.979686
CSF1R	601.11	Acute prostatitis	No	216631	29	0.237579	0.189341	1.25477	0.209562	0.964868
CSF1R	601.4	Balanoposthitis	No	216628	26	-0.12019	0.199279	-0.603128	0.546424	0.984864
CSF1R	601.8	Other inflammatory disorders of male genital organs	No	216651	49	-0.140721	0.145463	-0.967401	0.333344	0.978914
CSF1R	603	Other disorders of testis	No	221889	311	0.0102109	0.0576666	0.177068	0.859455	0.994006
CSF1R	604	Disorders of penis	No	221931	353	0.000457131	0.0540669	0.00845492	0.993254	0.999504
CSF1R	608	Other disorders of male genital organs	No	222057	479	-0.00797718	0.0464405	-0.171772	0.863617	0.994088
CSF1R	609	Male infertility and abnormal spermatozoa	No	221608	30	-0.209104	0.185077	-1.12982	0.258552	0.97317
CSF1R	610	Benign mammary dysplasias	No	285302	268	0.121091	0.0620411	1.95178	0.0509643	0.898386
CSF1R	610.8	Other specified benign mammary dysplasias	No	285086	52	-0.302139	0.140091	-2.15674	0.0310262	0.872515
CSF1R	611	Abnormal findings on mammogram or breast exam	No	477126	149	-0.0810502	0.0829187	-0.977466	0.328339	0.977847
CSF1R	612	Breast conditions, congenital or relating to hormones	No	477063	86	0.136305	0.10996	1.23959	0.215126	0.965753
CSF1R	613	Other nonmalignant breast conditions	No	484166	242	0.00339617	0.065212	0.052079	0.958466	0.998015
CSF1R	613.7	Other signs and symptoms in breast	No	483961	37	-0.218526	0.166685	-1.31101	0.189854	0.957274
CSF1R	614	Inflammatory diseases of female pelvic organs	No	282741	1014	0.00558071	0.0319664	0.17458	0.861409	0.994006
CSF1R	614.3	Pelvic inflammatory disease (PID)	No	281853	126	0.227437	0.0910522	2.49788	0.0124939	0.772321
CSF1R	614.5	Inflammatory disease of cervix, vagina, and vulva	No	282091	364	0.0465186	0.0532458	0.873657	0.382305	0.979686
CSF1R	614.52	Vaginitis and vulvovaginitis	No	281767	40	0.0542317	0.160106	0.338725	0.734817	0.991045
CSF1R	614.54	Abscess or ulceration of vulva	No	281767	40	-0.017742	0.160237	-0.110724	0.911836	0.995927
CSF1R	617	Disorders secondary to childbirth, surgery, trauma	No	484572	218	-0.0102753	0.0688692	-0.149201	0.881395	0.994513
CSF1R	618	Genital prolapse	No	280917	3717	0.000528345	0.0168097	0.031431	0.974926	0.998866
CSF1R	618.6	Vaginal enterocele, congenital or acquired	No	277250	50	-0.0844826	0.143513	-0.588677	0.556078	0.984864
CSF1R	619	Noninflammatory female genital disorders	No	282494	1232	-0.0507139	0.0289507	-1.75173	0.0798197	0.926831
CSF1R	622	Polyp of female genital organs	No	279369	2168	-0.045562	0.0218739	-2.08294	0.0372566	0.88261
CSF1R	622.2	Mucous polyp of cervix	No	277410	209	-0.0491461	0.0702091	-0.699997	0.483929	0.982406
CSF1R	624	Symptoms involving female genital tract	No	282928	95	0.0709646	0.10404	0.682087	0.495184	0.982479
CSF1R	625	Pain and other symptoms associated with female genital organs	No	283026	193	-0.0790926	0.0731339	-1.08148	0.279485	0.973847
CSF1R	626	Disorders of menstruation and other abnormal bleeding from female genital tract	No	260103	4509	0.0181214	0.0154186	1.17529	0.239879	0.970659
CSF1R	626.8	Infertility, female	No	255811	217	0.0612058	0.068886	0.888509	0.374267	0.979686
CSF1R	627	Menopausal and postmenopausal disorders	No	257717	2123	-0.0101386	0.0221177	-0.458393	0.64667	0.985591
CSF1R	627.2	Symptomatic menopause	No	255660	66	-0.00934039	0.124585	-0.0749723	0.940237	0.99716
CSF1R	627.3	Postmenopausal atrophic vaginitis	No	255672	78	0.119873	0.114944	1.04289	0.297001	0.973847
CSF1R	628	Ovarian cyst	No	256400	806	-0.00219691	0.0358422	-0.0612939	0.951125	0.99725
CSF1R	634	Miscarriage; stillbirth	No	287390	755	-0.005609	0.0372011	-0.150775	0.880153	0.994254
CSF1R	635	Hemorrhage during pregnancy; childbirth and postpartum	No	287038	403	-0.0476786	0.0506598	-0.941154	0.346626	0.979686
CSF1R	636	Early or threatened labor; hemorrhage in early pregnancy	No	287248	613	-0.117064	0.0412577	-2.83738	0.00454848	0.706541
CSF1R	642	Hypertension complicating pregnancy, childbirth, and the puerperium	No	293129	533	-0.051362	0.0440537	-1.16589	0.243657	0.973097
CSF1R	643	Excessive vomiting in pregnancy	No	293864	81	0.152359	0.113001	1.3483	0.177561	0.956772
CSF1R	646	Other complications of pregnancy NEC	No	293315	199	-0.143182	0.0716017	-1.99971	0.0455318	0.889438
CSF1R	649.1	Diabetes or abnormal glucose tolerance complicating pregnancy	No	293781	81	-0.167884	0.112016	-1.49875	0.133939	0.944977
CSF1R	655	Known or suspected fetal abnormality affecting management of mother	No	293156	166	0.13829	0.0790002	1.7505	0.0800316	0.926831
CSF1R	656	Other perinatal conditions of fetus or newborn	No	486344	34	0.0856121	0.174525	0.490542	0.62375	0.98499
CSF1R	665	Obstetrical/birth trauma	No	480960	1218	0.0225129	0.0297665	0.756318	0.449459	0.979686
CSF1R	681	Superficial cellulitis and abscess	No	481440	85	-0.0482539	0.10993	-0.438951	0.660697	0.987073
CSF1R	686.4	Pyogenic granuloma	No	481377	22	0.332954	0.21938	1.51771	0.129089	0.944068
CSF1R	686.5	Pyoderma	No	481381	26	0.0379639	0.198975	0.190798	0.848684	0.993252
CSF1R	687	Symptoms affecting skin	No	475108	124	-0.105229	0.0912894	-1.1527	0.249033	0.97317
CSF1R	689	Disorder of skin and subcutaneous tissue NOS	No	475767	1235	0.00161387	0.0289307	0.0557841	0.955514	0.997854
CSF1R	690	Erythematosquamous dermatosis	No	468251	413	0.0210258	0.0499781	0.4207	0.673974	0.988459
CSF1R	691	Congenital anomalies of skin	No	467882	44	-0.00254127	0.153317	-0.0165753	0.986775	0.998866
CSF1R	694	Dyschromia and Vitiligo	No	468008	170	-0.031005	0.0777846	-0.3986	0.690188	0.988947
CSF1R	694.1	Vitiligo	No	467888	50	-2.5543e-06	0.143895	-1.77512e-05	0.999986	0.999986
CSF1R	695	Erythematous conditions	No	469005	1167	0.000844482	0.029709	0.0284251	0.977323	0.998866
CSF1R	695.1	Toxic erythema	No	467881	43	-0.270077	0.152573	-1.77015	0.0767021	0.926831
CSF1R	695.2	Bullous dermatoses	No	467975	137	-0.109353	0.0865487	-1.26348	0.206416	0.963214
CSF1R	695.7	Prurigo and Lichen	No	468050	212	-0.0817325	0.0694481	-1.17689	0.239241	0.970659
CSF1R	695.8	Other specified erythematous conditions	No	467889	51	-0.00846937	0.141578	-0.0598212	0.952298	0.99725
CSF1R	695.9	Unspecified erythematous condition	No	467904	66	-0.00677959	0.124276	-0.0545529	0.956495	0.997898
CSF1R	696	Psoriasis and related disorders	No	463869	2275	0.014013	0.0213106	0.657558	0.510822	0.983612
CSF1R	698	Pruritus and related conditions	No	485085	124	0.132318	0.0915225	1.44575	0.148248	0.951069
CSF1R	700	Corns and callosities	No	477469	27	-0.00210889	0.196251	-0.0107459	0.991426	0.999273
CSF1R	701	Other hypertrophic and atrophic conditions of skin	No	478323	881	-0.00301471	0.0342343	-0.088061	0.929828	0.996804
CSF1R	701.4	Keloid scar	No	477497	55	-0.105493	0.136851	-0.770863	0.440788	0.979686
CSF1R	701.5	Abnormal granulation tissue	No	477482	40	-0.279026	0.160127	-1.74254	0.0814147	0.927903
CSF1R	702	Degenerative skin conditions and other dermatoses	No	469141	1204	0.0381884	0.0293494	1.30116	0.193203	0.957274
CSF1R	703	Diseases of nail, NOS	No	483952	42	-0.120729	0.156194	-0.772946	0.439554	0.979686
CSF1R	704.1	Alopecia	No	483998	88	-0.0314289	0.107771	-0.291628	0.770571	0.991544
CSF1R	705	Disorders of sweat glands	No	474181	67	0.0920828	0.124575	0.739175	0.459801	0.979955
CSF1R	706	Diseases of sebaceous glands	No	475337	1223	-0.0697739	0.0290253	-2.4039	0.0162212	0.790904
CSF1R	707	Chronic ulcer of skin	No	481813	2146	-0.0412078	0.0220103	-1.87221	0.0611779	0.908267
CSF1R	709	Diffuse diseases of connective tissue	No	467434	1095	0.0106418	0.0306481	0.347226	0.728422	0.990883
CSF1R	709.6	Other specified diffuse diseases of connective tissue	No	466393	54	0.00172976	0.137932	0.0125407	0.989994	0.998941
CSF1R	710	Osteomyelitis, periostitis, and other infections involving bone	No	474347	145	0.077106	0.084484	0.912671	0.361416	0.979686
CSF1R	710.12	Chronic osteomyelitis	No	474251	49	0.0746981	0.145737	0.512556	0.608262	0.984864
CSF1R	711	Arthropathy associated with infections	No	474291	89	0.144829	0.10811	1.33965	0.180359	0.956772
CSF1R	713	Arthropathy associated with other disorders classified elsewhere	No	474282	80	-0.0273335	0.113717	-0.240364	0.810048	0.991869
CSF1R	714	Rheumatoid arthritis and other inflammatory polyarthropathies	No	474478	3676	0.00721035	0.0168421	0.428116	0.668567	0.988154
CSF1R	715	Other inflammatory spondylopathies	No	471822	1020	-0.0424655	0.0318198	-1.33456	0.18202	0.957113
CSF1R	715.1	Sacroiliitis NEC	No	470876	74	-0.0954529	0.117754	-0.810611	0.417589	0.979686
CSF1R	716	Other arthropathies	No	474313	111	-0.0330294	0.0965103	-0.342237	0.732172	0.99099
CSF1R	717	Polymyalgia Rheumatica	No	484702	1791	0.013533	0.0241192	0.56109	0.574736	0.984864
CSF1R	721	Spondylosis and allied disorders	No	472814	1196	-0.0477786	0.0293885	-1.62576	0.104001	0.944068
CSF1R	721.8	Other allied disorders of spine	No	471717	99	-0.0876553	0.101927	-0.859984	0.389798	0.979686
CSF1R	722	Intervertebral disc disorders	No	472049	431	-0.0667783	0.0488594	-1.36675	0.171705	0.956772
CSF1R	722.3	Schmorl's nodes	No	471641	23	-0.281971	0.210425	-1.34001	0.180243	0.956772
CSF1R	724	Other and unspecified disorders of back	No	471852	234	0.0078566	0.0663428	0.118424	0.905732	0.995296
CSF1R	726	Peripheral enthesopathies and allied syndromes	No	454796	5153	0.00453247	0.0142299	0.318517	0.750093	0.991544
CSF1R	726.2	Synoviopathy	No	449704	61	-0.0935195	0.129213	-0.723761	0.469213	0.981156
CSF1R	726.3	Bursitis	No	449740	97	-0.00932673	0.103443	-0.0901627	0.928158	0.996804
CSF1R	727	Other disorders of synovium, tendon, and bursa	No	451949	2306	0.0498718	0.0212407	2.34793	0.0188781	0.833875
CSF1R	727.4	Ganglion and cyst of synovium, tendon, and bursa	No	450076	433	0.0570746	0.0489337	1.16637	0.243467	0.972986
CSF1R	728	Disorders of muscle, ligament, and fascia	No	449685	42	0.0342362	0.156604	0.218616	0.826949	0.992117
CSF1R	728.2	Laxity of ligament or hypermobility syndrome	No	449768	125	0.125788	0.0909907	1.38242	0.166842	0.956772
CSF1R	728.7	Fasciitis	No	451224	1581	0.0423039	0.0257063	1.64567	0.0998326	0.942376
CSF1R	729	Other disorders of soft tissues	No	449839	196	0.0592715	0.0727841	0.814347	0.415446	0.979686
CSF1R	731	Osteitis deformans and osteopathies associated with other disorders classified elsewhere	No	460290	77	-0.0908846	0.115658	-0.785807	0.43198	0.979686
CSF1R	732	Osteochondropathies	No	460304	91	-0.0292308	0.106759	-0.273801	0.784237	0.991544
CSF1R	733	Other disorders of bone and cartilage	No	460768	555	-0.046394	0.0430674	-1.07724	0.281372	0.973847
CSF1R	735	Acquired foot deformities	No	468285	4115	-0.018219	0.0159383	-1.1431	0.252998	0.97317
CSF1R	735.1	Flat foot	No	464210	40	-0.00777124	0.161289	-0.048182	0.961571	0.998042
CSF1R	735.2	Acquired toe deformities	No	465801	1631	-0.0114962	0.0252148	-0.455932	0.648439	0.985604
CSF1R	736	Other acquired deformities of limbs	No	464361	191	-0.088746	0.0735141	-1.2072	0.227356	0.96729
CSF1R	737	Curvature of spine	No	464760	590	0.0551939	0.0418746	1.31808	0.187478	0.957274
CSF1R	738	Other acquired musculoskeletal deformity	No	465190	1020	-0.0552038	0.0318371	-1.73394	0.082928	0.929895
CSF1R	740	Osteoarthrosis	No	444087	36822	0.0074621	0.00562057	1.32764	0.184297	0.957274
CSF1R	740.12	Osteoarthrosis, localized, secondary	No	407627	362	-7.12764e-05	0.0533903	-0.00133501	0.998935	0.999787
CSF1R	740.2	Osteoarthrosis, generalized	No	410855	3590	-0.0228268	0.017045	-1.33921	0.180501	0.956886
CSF1R	740.9	Osteoarthrosis NOS	No	418164	10899	-0.00653854	0.00993037	-0.658438	0.510257	0.983544
CSF1R	741	Symptoms and disorders of the joints	No	478183	752	0.0564982	0.0370629	1.52439	0.127412	0.944068
CSF1R	742	Derangement of joint, non-traumatic	No	477738	307	-0.0036623	0.0579151	-0.0632357	0.949579	0.99725
CSF1R	743	Osteoporosis, osteopenia and pathological fracture	No	484493	458	-0.0681492	0.0473031	-1.44069	0.149672	0.951762
CSF1R	743.2	Pathologic fracture	No	484391	356	-0.0908625	0.0536264	-1.69436	0.0901962	0.931945
CSF1R	745	Pain in joint	No	475420	2171	0.00857169	0.0218471	0.392349	0.6948	0.989215
CSF1R	747	Cardiac and circulatory congenital anomalies	No	484900	807	-0.00168549	0.0357994	-0.0470814	0.962448	0.998064
CSF1R	747.11	Cardiac shunt/ heart septal defect	No	484457	364	-0.0119259	0.053333	-0.223611	0.82306	0.991869
CSF1R	747.12	Valvular heart disease/ heart chambers	No	484266	173	-0.0972384	0.0772022	-1.25953	0.20784	0.964191
CSF1R	747.2	Congenital anomalies of peripheral vascular system	No	484211	118	-0.0435498	0.0933025	-0.466759	0.640672	0.985068
CSF1R	749	Congenital anomalies of face and neck	No	485991	84	-0.150184	0.110186	-1.363	0.172883	0.956772
CSF1R	750	Digestive congenital anomalies	No	483107	284	-0.000872184	0.0602063	-0.0144866	0.988442	0.998941
CSF1R	750.2	Lower gastrointestinal congenital anomalies	No	482943	120	0.0723658	0.0927164	0.780507	0.435092	0.979686
CSF1R	751	Genitourinary congenital anomalies	No	483545	722	0.073046	0.037827	1.93105	0.0534765	0.900953
CSF1R	751.1	Congenital anomalies of genital organs	No	482911	88	-0.08463	0.108097	-0.782907	0.433682	0.979686
CSF1R	752	Nervous system congenital anomalies	No	485480	375	-0.0515384	0.0524132	-0.983309	0.325456	0.977575
CSF1R	753	Congenital anomalies of the eye	No	485181	76	0.0334228	0.116817	0.286112	0.774793	0.991544
CSF1R	754	Congenital musculoskeletal deformities of spine	No	484011	138	-0.03851	0.0864259	-0.445583	0.655898	0.986486
CSF1R	755	Congenital anomalies of limbs	No	484016	143	0.118185	0.0850744	1.3892	0.164772	0.956509
CSF1R	755.6	Other congenital anomalies of lower limb, including pelvic girdle	No	483928	55	0.0928644	0.137086	0.677415	0.498143	0.982986
CSF1R	756	Other congenital musculoskeletal anomalies	No	484111	238	-0.00847096	0.0658445	-0.128651	0.897634	0.99489
CSF1R	758	Chromosomal anomalies and genetic disorders	No	484645	139	0.0106574	0.0864438	0.123287	0.90188	0.99489
CSF1R	759	Other and unspecified congenital anomalies	No	484574	68	0.0709781	0.122947	0.577307	0.563732	0.984864
CSF1R	760	Back pain	No	476100	3623	0.00442527	0.0169481	0.261107	0.79401	0.991544
CSF1R	764	Sciatica	No	481624	817	0.0185657	0.0355367	0.522438	0.601365	0.984864
CSF1R	766	Neuralgia, neuritis, and radiculitis NOS	No	480993	186	0.0160656	0.0743587	0.216056	0.828944	0.992208
CSF1R	770	Myalgia and myositis unspecified	No	484765	1463	-0.025425	0.0266218	-0.955042	0.339556	0.979686
CSF1R	772	Symptoms of the muscles	No	485843	25	-0.217542	0.20236	-1.07503	0.282362	0.973847
CSF1R	781	Symptoms involving nervous and musculoskeletal systems	No	479173	3148	-0.0262923	0.0182175	-1.44325	0.148951	0.951762
CSF1R	782.3	Edema	No	481093	716	-0.0496819	0.0380111	-1.30704	0.1912	0.957274
CSF1R	783	Fever of unknown origin	No	479087	997	-0.0428615	0.0321635	-1.33261	0.18266	0.957274
CSF1R	785	Abdominal pain	No	460382	4801	-0.0105967	0.0147218	-0.719797	0.47165	0.981156
CSF1R	788	Syncope and collapse	No	470924	2914	-0.0216543	0.0188903	-1.14632	0.251663	0.97317
CSF1R	790	Nonspecific findings on examination of blood	No	484622	34	0.0969649	0.174063	0.557068	0.577481	0.984864
CSF1R	793	Nonspecific abnormal findings on radiological and other examination of musculoskeletal system	No	486122	35	-0.234585	0.171641	-1.36672	0.171712	0.956772
CSF1R	797	Shock	No	486020	47	-0.216119	0.147499	-1.46522	0.142861	0.948031
CSF1R	798	Malaise and fatigue	No	479013	1392	0.00419875	0.0272283	0.154205	0.877448	0.994176
CSF1R	800	Fracture of lower limb	No	460296	755	-0.059797	0.0369725	-1.61734	0.105805	0.944068
CSF1R	800.1	Fracture of neck of femur	No	459899	358	-0.122602	0.0536161	-2.28665	0.022216	0.855888
CSF1R	801	Fracture of ankle and foot	No	459738	197	0.0299693	0.0722791	0.414633	0.678411	0.988771
CSF1R	803	Fracture of upper limb	No	461542	2001	0.0467837	0.0227643	2.05514	0.0398657	0.883143
CSF1R	803.1	Fracture of humerus	No	460010	469	0.00528194	0.0468807	0.112668	0.910294	0.995927
CSF1R	803.3	Fracture of clavicle or scapula	No	459760	219	-0.0277069	0.0685981	-0.403902	0.686285	0.988849
CSF1R	804	Fracture of hand or wrist	No	459819	278	-0.0433923	0.0609304	-0.712161	0.476365	0.981156
CSF1R	805	Fracture of vertebral column without mention of spinal cord injury	No	459574	33	0.191703	0.177184	1.08195	0.279277	0.973847
CSF1R	819	Skull and face fracture and other intercranial injury	No	485339	94	0.173732	0.104867	1.6567	0.097581	0.940654
CSF1R	835	Internal derangement of knee	No	469032	3148	0.00576571	0.0181688	0.317342	0.750984	0.991544
CSF1R	840	Sprains and strains	No	485428	42	0.186158	0.156835	1.18697	0.235241	0.969375
CSF1R	851	Complications of transplants and reattached limbs	No	479464	98	-0.0591406	0.102513	-0.576906	0.564003	0.984864
CSF1R	854	Complications of cardiac/vascular device, implant, and graft	No	479402	36	-0.0550826	0.16892	-0.326088	0.744358	0.991544
CSF1R	857	Mechanical complication of unspecified genitourinary device, implant, and graft	No	479758	392	-0.0313042	0.0513882	-0.60917	0.542412	0.984864
CSF1R	870	Open wounds of head; neck; and trunk	No	483197	57	0.0691653	0.134013	0.51611	0.605778	0.984864
CSF1R	915	Superficial injury without mention of infection	No	482546	275	0.0139897	0.0612142	0.228537	0.819229	0.991869
CSF1R	930	Allergic reaction to food	No	477778	21	0.368251	0.223732	1.64595	0.099775	0.942247
CSF1R	938	Dermatitis due to solar radiation	No	477800	43	0.0923263	0.155026	0.595555	0.551472	0.984864
CSF1R	939	Atopic/contact dermatitis due to other or unspecified	No	478848	1091	-0.00967586	0.0307285	-0.314882	0.752851	0.991544
CSF1R	941	Adverse reaction to serum or vaccine	No	477919	162	-0.0539746	0.0798726	-0.675759	0.499194	0.983194
CSF1R	947	Urticaria	No	477866	109	-0.0349347	0.0971587	-0.359563	0.719174	0.989981
CSF1R	958	Certain early complications of trauma or procedure	No	485953	23	-0.15477	0.211321	-0.732395	0.463928	0.980288
CSF1R	960	Poisoning by antibiotics	No	449312	19742	0.0132614	0.00742114	1.78697	0.0739421	0.92445
CSF1R	961.1	Poisoning/allergy of sulfonamides	No	430086	516	0.027351	0.0446607	0.612418	0.540261	0.984864
CSF1R	965	Poisoning by analgesics, antipyretics, and antirheumatics	No	433401	3831	-0.00400222	0.0164899	-0.242708	0.808232	0.99155
CSF1R	967	Adverse effects of sedatives or other central nervous system depressants and anesthetics	No	429728	158	0.0205391	0.0807589	0.254325	0.799244	0.991544
CSF1R	990	Effects radiation NOS	No	470452	5201	-0.019155	0.014162	-1.35256	0.176195	0.956772
CSF1R	1000	Burns	No	485793	76	-0.0949109	0.116018	-0.818069	0.413318	0.979686
CSF1R	1001	Foreign body injury	No	484748	166	-0.163375	0.0787029	-2.07585	0.0379082	0.88261
CSF1R	1002	Symptoms concerning nutrition, metabolism, and development	No	474717	2003	-0.01822	0.022724	-0.801795	0.422672	0.979686
CSF1R	1004	Other signs and symptoms involving emotional state	No	485045	216	0.0396055	0.0691816	0.572486	0.566993	0.984864
CSF1R	1009	Injury, NOS	No	484211	70	0.0963013	0.121798	0.790666	0.429139	0.979686
CSF1R	1011	Complications of surgical and medical procedures	No	474144	2605	0.000543852	0.0199794	0.0272206	0.978284	0.998866
CYP19A1	110	Dermatophytosis / Dermatomycosis	No	481239	48	0.249346	0.148158	1.68297	0.0923803	0.937546
CYP19A1	112	Candidiasis	No	481560	369	0.0341441	0.0534886	0.638343	0.52325	0.984864
CYP19A1	117	Mycoses	No	481368	177	-0.0688398	0.0765007	-0.899858	0.368196	0.979686
CYP19A1	133	Arthropod-borne diseases	No	485556	28	0.15298	0.227441	0.672614	0.501193	0.98334
CYP19A1	136	Other infectious and parasitic diseases	No	485554	26	-0.205903	0.202059	-1.01902	0.308192	0.974734
CYP19A1	145	Cancer of mouth	No	483398	611	-0.0543521	0.0410191	-1.32504	0.185157	0.957274
CYP19A1	145.3	Cancer of major salivary glands	No	482857	70	0.123535	0.122106	1.0117	0.31168	0.974734
CYP19A1	145.5	Cancer of the mouth floor	No	482834	47	-0.0648218	0.147132	-0.440568	0.659526	0.987063
CYP19A1	149	Cancer of larynx, pharynx, nasal cavities	No	483583	796	-0.063029	0.035928	-1.75431	0.0793767	0.926831
CYP19A1	149.3	Cancer of hypopharynx	No	482865	78	-0.05283	0.114564	-0.461139	0.644699	0.985156
CYP19A1	149.9	Cancer of of nasal cavities	No	482834	47	-0.165661	0.147378	-1.12406	0.260988	0.97317
CYP19A1	150	Cancer of esophagus	No	457553	1340	-0.0228522	0.0277568	-0.8233	0.410337	0.979686
CYP19A1	155	Cancer of liver and intrahepatic bile duct	No	456921	708	0.0236172	0.0385129	0.613229	0.539725	0.984864
CYP19A1	157	Pancreatic cancer	No	457607	1394	0.0136101	0.0274049	0.496631	0.61945	0.984979
CYP19A1	158	Neoplasm of unspecified nature of digestive system	No	456481	268	-0.00544621	0.0630868	-0.0863289	0.931205	0.9969
CYP19A1	159	Malignant neoplasm of other and ill-defined sites within the digestive organs and peritoneum	No	456974	761	-0.0632022	0.0370171	-1.70738	0.0877521	0.931945
CYP19A1	159.2	Malignant neoplasm of small intestine, including duodenum	No	456407	194	-0.0800489	0.0733118	-1.0919	0.274878	0.973426
CYP19A1	164	Cancer of intrathoracic organs	No	479711	36	-0.180023	0.167664	-1.07371	0.282953	0.973847
CYP19A1	165	Cancer within the respiratory system	No	484766	5091	0.00160685	0.0143856	0.111699	0.911062	0.995927
CYP19A1	170	Cancer of bone and connective tissue	No	485914	330	0.0420714	0.0562497	0.747939	0.454497	0.979686
CYP19A1	172	Skin cancer	No	475499	5137	-0.02273	0.0142271	-1.59765	0.11012	0.944068
CYP19A1	172.1	Melanomas of skin, dx or hx	No	472056	1694	-0.03753	0.0246002	-1.5256	0.12711	0.944068
CYP19A1	174	Breast cancer	Yes	462222	9446	0.0169615	0.0107305	1.58068	0.11395	0.944068
CYP19A1	180	Cervical cancer and dysplasia	No	260396	2280	0.0242477	0.0215941	1.12288	0.261487	0.97317
CYP19A1	182	Malignant neoplasm of uterus	No	259305	1189	0.067306	0.0298942	2.25147	0.0243557	0.864762
CYP19A1	184	Cancer of other female genital organs	No	271483	2758	0.00526375	0.0195479	0.269274	0.787719	0.991544
CYP19A1	184.2	Cancer of other female genital organs (excluding uterus and ovary)	No	268952	227	0.0994437	0.0677114	1.46864	0.14193	0.947899
CYP19A1	185	Cancer of prostate	No	226619	10017	-0.00490498	0.0106689	-0.459748	0.645697	0.985392
CYP19A1	187	Cancer of other male genital organs	No	243302	3784	0.00856053	0.0168674	0.507518	0.611791	0.984864
CYP19A1	189	Cancer of urinary organs (incl. kidney and bladder)	No	483885	4157	0.0121819	0.0158969	0.766307	0.443494	0.979686
CYP19A1	189.1	Cancer of kidney and renal pelvis	No	480763	1035	0.0500083	0.0316882	1.57813	0.114535	0.944068
CYP19A1	189.4	Malignant neoplasm of other urinary organs	No	479910	182	-0.0787931	0.075391	-1.04513	0.295965	0.973847
CYP19A1	190	Cancer of eye	No	483044	113	-0.0154581	0.095508	-0.161852	0.871423	0.994088
CYP19A1	191	Manlignant and unknown neoplasms of brain and nervous system	No	483913	982	0.024282	0.0324735	0.747749	0.454612	0.979686
CYP19A1	194	Cancer of other endocrine glands	No	483356	61	0.0328514	0.132882	0.247223	0.804736	0.991544
CYP19A1	195	Cancer, suspected or other	No	453917	6360	0.00812806	0.0129799	0.626204	0.531181	0.984864
CYP19A1	197	Chemotherapy	No	458568	11011	0.00449261	0.00986233	0.455532	0.648727	0.985604
CYP19A1	198	Secondary malignant neoplasm	No	461904	14347	-0.0018669	0.00867389	-0.215233	0.829586	0.992208
CYP19A1	198.3	Secondary malignant neoplasm of digestive systems	No	449649	2092	-0.0139988	0.0223441	-0.626509	0.530981	0.984864
CYP19A1	199	Neoplasm of uncertain behavior	No	447988	431	-0.00628136	0.0494239	-0.127091	0.898868	0.99489
CYP19A1	200	Myeloproliferative disease	No	479349	1286	-0.0218566	0.0285105	-0.766616	0.44331	0.979686
CYP19A1	201	Hodgkin's disease	No	478317	254	-0.0274139	0.0638036	-0.429661	0.667442	0.987604
CYP19A1	202	Cancer of other lymphoid, histiocytic tissue	No	480576	2513	0.0156264	0.0203924	0.766286	0.443506	0.979686
CYP19A1	204	Leukemia	No	480930	2867	0.0106748	0.019181	0.556527	0.577851	0.984864
CYP19A1	204.1	Lymphoid leukemia	No	478911	848	-0.0178748	0.0349712	-0.51113	0.60926	0.984864
CYP19A1	204.11	Lymphoid leukemia, acute	No	478138	75	0.0204534	0.117506	0.174063	0.861816	0.994045
CYP19A1	204.2	Myeloid leukemia	No	478793	730	0.0423785	0.0377905	1.12141	0.262115	0.97317
CYP19A1	211	Benign neoplasm of other parts of digestive system	No	462371	2826	-0.0174904	0.0192119	-0.910392	0.362616	0.979686
CYP19A1	212	Benign neoplasm of respiratory and intrathoracic organs	No	485955	125	0.101253	0.0920077	1.10048	0.271122	0.97317
CYP19A1	213	Benign neoplasm of bone and articular cartilage	No	430948	29	0.186022	0.189678	0.980726	0.326728	0.977739
CYP19A1	214	Lipoma	No	476875	819	-0.0341362	0.0359705	-0.949004	0.342619	0.979686
CYP19A1	216	Benign neoplasm of skin	No	477287	715	-0.00804783	0.0379444	-0.212096	0.832032	0.992406
CYP19A1	217	Vascular hamartomas and non-neoplastic nevi	No	476743	171	-0.00405151	0.0779545	-0.0519728	0.95855	0.998015
CYP19A1	218	Benign neoplasm of uterus	No	272191	2730	0.00723569	0.020801	0.347853	0.72795	0.990883
CYP19A1	220	Benign neoplasm of ovary	No	256130	76	0.0566604	0.117552	0.482002	0.629805	0.98499
CYP19A1	224	Benign neoplasm of eye	No	482990	59	-0.0162127	0.13177	-0.123038	0.902077	0.99489
CYP19A1	225	Benign neoplasm of brain and other parts of nervous system	No	483555	624	-0.0498085	0.0408937	-1.218	0.223225	0.966587
CYP19A1	227	Benign neoplasm of other endocrine glands and related structures	No	483839	544	-0.021689	0.0446753	-0.485481	0.627335	0.98499
CYP19A1	228	Hemangioma and lymphangioma, any site	No	483961	271	0.0618267	0.0624082	0.990682	0.321841	0.97679
CYP19A1	241	Nontoxic nodular goiter	No	453760	511	0.0396179	0.0458285	0.864482	0.387323	0.979686
CYP19A1	242	Thyrotoxicosis with or without goiter	No	454461	1212	-0.00793681	0.0296294	-0.26787	0.7888	0.991544
CYP19A1	244	Hypothyroidism	No	471132	17883	0.0101054	0.0078538	1.28669	0.198201	0.958531
CYP19A1	244.1	Secondary hypothyroidism	No	454221	972	0.0466487	0.0331099	1.40891	0.158863	0.954976
CYP19A1	245	Thyroiditis	No	453367	118	-0.0739009	0.0934603	-0.790719	0.429108	0.979686
CYP19A1	246	Other disorders of thyroid	No	453374	125	0.0493708	0.0913459	0.540482	0.588865	0.984864
CYP19A1	250	Diabetes mellitus	No	473539	27993	0.000294779	0.00646174	0.0456191	0.963614	0.99809
CYP19A1	250.1	Type 1 diabetes	No	447910	2364	0.0206014	0.0211482	0.974145	0.329985	0.977847
CYP19A1	250.23	Type 2 diabetes with ophthalmic manifestations	No	447117	1571	-0.00837678	0.0264476	-0.316731	0.751448	0.991544
CYP19A1	250.4	Abnormal glucose	No	445802	256	-0.0160666	0.0645753	-0.248804	0.803512	0.991544
CYP19A1	250.42	Other abnormal glucose	No	445599	53	0.189847	0.150281	1.26329	0.206486	0.963219
CYP19A1	251.1	Hypoglycemia	No	441211	721	0.0118578	0.0385637	0.307486	0.758473	0.991544
CYP19A1	252	Disorders of parathyroid gland	No	478838	927	-0.0865586	0.0337169	-2.56721	0.010252	0.758336
CYP19A1	252.2	Hypoparathyroidism	No	478043	132	-0.0492173	0.0885774	-0.555642	0.578455	0.984864
CYP19A1	253	Disorders of the pituitary gland and its hypothalamic control	No	478513	602	-0.0307148	0.0420583	-0.73029	0.465213	0.980492
CYP19A1	253.1	Pituitary hyperfunction	No	478053	142	-0.0612	0.0875089	-0.699358	0.484328	0.982406
CYP19A1	253.7	Other disorders of neurohypophysis	No	478036	125	-0.0806901	0.0911311	-0.885429	0.375925	0.979686
CYP19A1	255	Disorders of adrenal glands	No	478471	560	-0.0114088	0.0434911	-0.262326	0.79307	0.991544
CYP19A1	255.1	Adrenal hyperfunction	No	478108	197	-0.0738013	0.0745157	-0.990413	0.321972	0.97679
CYP19A1	256	Ovarian dysfunction	No	289569	115	0.102368	0.095591	1.07089	0.284218	0.973847
CYP19A1	257	Testicular dysfunction	No	251071	142	0.00231344	0.0855165	0.0270525	0.978418	0.998866
CYP19A1	259	Other endocrine disorders	No	477959	48	0.0580143	0.147551	0.393182	0.694185	0.989215
CYP19A1	260	Protein-calorie malnutrition	No	475865	95	-0.155403	0.105387	-1.47459	0.140322	0.947131
CYP19A1	261	Vitamin deficiency	No	477711	1941	0.0118727	0.0234474	0.506354	0.612608	0.984864
CYP19A1	262	Mineral deficiency NEC	No	475924	154	0.048988	0.0831627	0.589062	0.555819	0.984864
CYP19A1	269	Proteinuria	No	484394	54	-0.13853	0.141855	-0.976561	0.328787	0.977847
CYP19A1	270	Disorders of protein plasma/amino-acid transport and metabolism	No	484889	549	-0.00249798	0.0440474	-0.0567112	0.954775	0.997854
CYP19A1	270.1	Disturbances of amino-acid transport	No	484364	24	0.0824391	0.214605	0.384144	0.700872	0.989687
CYP19A1	270.33	Amyloidosis	No	484590	250	0.132786	0.065782	2.01858	0.0435309	0.886981
CYP19A1	270.35	Macroglobulinemia	No	484460	120	-0.054599	0.0924096	-0.590837	0.55463	0.984864
CYP19A1	271	Disorders of carbohydrate transport and metabolism	No	486192	83	0.101161	0.115236	0.877864	0.380017	0.979686
CYP19A1	272	Disorders of lipoid metabolism	No	448520	33510	-0.00963608	0.00596267	-1.61607	0.106079	0.944068
CYP19A1	272.13	Mixed hyperlipidemia	No	415062	52	0.392002	0.143872	2.72467	0.00643664	0.74562
CYP19A1	272.9	Unspecified disorder of lipoid metabolism	No	415150	140	0.0436305	0.086317	0.505468	0.61323	0.984864
CYP19A1	274	Gout and other crystal arthropathies	No	482017	3061	0.0222901	0.0186299	1.19647	0.231515	0.968975
CYP19A1	274.2	Crystal arthropathies	No	479054	98	0.128331	0.103666	1.23793	0.215743	0.965753
CYP19A1	275	Disorders of mineral metabolism	No	482007	2274	-0.0120516	0.0214147	-0.562774	0.573589	0.984864
CYP19A1	275.5	Disorders of calcium/phosphorus metabolism	No	480567	834	-0.00317748	0.0355871	-0.0892876	0.928853	0.996804
CYP19A1	276	Disorders of fluid, electrolyte, and acid-base balance	No	466413	5781	-0.00793813	0.0136011	-0.583641	0.559462	0.984864
CYP19A1	276.11	Hyperosmolality and/or hypernatremia	No	460727	95	-0.0980657	0.107846	-0.909311	0.363186	0.979686
CYP19A1	276.14	Hypopotassemia	No	461538	906	-0.0281739	0.0340796	-0.826709	0.408402	0.979686
CYP19A1	276.4	Acid-base balance disorder	No	461007	375	-0.113923	0.0526247	-2.16481	0.0304021	0.872515
CYP19A1	277	Other disorders of metabolism	No	483221	312	-0.0194161	0.0584256	-0.332322	0.739646	0.991544
CYP19A1	277.4	Disorders of bilirubin excretion	No	483231	322	-0.0679186	0.0564057	-1.20411	0.228548	0.968387
CYP19A1	277.5	Other disorders of lipoid metabolism	No	482949	40	0.205812	0.164184	1.25354	0.210008	0.964868
CYP19A1	278	Overweight, obesity and other hyperalimentation	No	465697	11645	0.00129113	0.0096418	0.133909	0.893474	0.994866
CYP19A1	279	Disorders involving the immune mechanism	No	485697	266	0.0206021	0.0625045	0.32961	0.741695	0.991544
CYP19A1	280	Iron deficiency anemias	No	450369	6824	0.0117907	0.0125418	0.940118	0.347157	0.979686
CYP19A1	281	Other deficiency anemia	No	444348	803	0.0405388	0.036034	1.12501	0.260583	0.97317
CYP19A1	281.12	Other vitamin B12 deficiency anemia	No	443614	69	0.209751	0.124013	1.69137	0.090766	0.933808
CYP19A1	281.13	Folate-deficiency anemia	No	443640	95	-0.134408	0.105309	-1.27631	0.201844	0.960431
CYP19A1	282	Hereditary hemolytic anemias	No	444103	558	-0.00179387	0.0588264	-0.0304944	0.975673	0.998866
CYP19A1	283	Acquired hemolytic anemias	No	443692	147	0.0114342	0.0838801	0.136316	0.891572	0.994866
CYP19A1	284	Aplastic anemia	No	443866	321	0.0954492	0.0569122	1.67713	0.093517	0.937546
CYP19A1	285.2	Anemia of chronic disease	No	444124	579	0.0332787	0.0425022	0.782989	0.433634	0.979686
CYP19A1	286	Coagulation defects	No	480922	713	0.0711878	0.0384268	1.85256	0.0639459	0.914743
CYP19A1	286.13	Congenital factor VIII disorder	No	480257	48	0.0583899	0.148477	0.393259	0.694128	0.989215
CYP19A1	286.7	Other and unspecified coagulation defects	No	480354	145	0.158853	0.0867275	1.83164	0.0670058	0.916201
CYP19A1	287	Purpura and other hemorrhagic conditions	No	481651	1442	-0.0198483	0.0269987	-0.73516	0.462242	0.980001
CYP19A1	288	Diseases of white blood cells	No	470818	152	-0.0905674	0.0826715	-1.09551	0.273293	0.973426
CYP19A1	288.1	Decreased white blood cell count	No	472665	1999	0.0610207	0.0229509	2.65875	0.00784305	0.751048
CYP19A1	289.5	Diseases of spleen	No	471189	523	-0.0453434	0.0447293	-1.01373	0.310712	0.974734
CYP19A1	290	Delirium dementia and amnestic and other cognitive disorders	No	472687	3333	0.0441966	0.0179054	2.46835	0.0135739	0.77766
CYP19A1	291	Other specified nonpsychotic and/or transient mental disorders	No	469445	91	0.200769	0.109306	1.83676	0.0662459	0.915457
CYP19A1	292	Neurological disorders	No	470955	1601	0.0302899	0.0256511	1.18084	0.237666	0.970659
CYP19A1	292.3	Memory loss	No	469493	139	0.0419637	0.0864445	0.485441	0.627364	0.98499
CYP19A1	293	Symptoms involving head and neck	No	482350	471	-0.00263065	0.0471525	-0.0557903	0.955509	0.997854
CYP19A1	293.1	Swelling, mass, or lump in head and neck [Space-occupying lesion, intracranial NOS]	No	481976	97	-0.0348126	0.105497	-0.329988	0.741409	0.991544
CYP19A1	295	Schizophrenia and other psychotic disorders	No	445267	792	-0.0342287	0.0373699	-0.915944	0.359696	0.979686
CYP19A1	296	Mood disorders	No	457378	12903	-0.00424076	0.00910752	-0.465633	0.641478	0.985068
CYP19A1	296.2	Depression	No	456583	12108	-0.00273822	0.00938952	-0.291625	0.770573	0.991544
CYP19A1	297	Suicidal ideation or attempt	No	444515	40	-0.100245	0.161009	-0.622607	0.533543	0.984864
CYP19A1	300	Anxiety disorders	No	450920	6445	-0.00955797	0.0128088	-0.746201	0.455546	0.979686
CYP19A1	300.11	Generalized anxiety disorder	No	444515	40	0.0286561	0.159853	0.179265	0.85773	0.994006
CYP19A1	300.13	Phobia	No	444962	487	-0.00933355	0.0467334	-0.199719	0.8417	0.992875
CYP19A1	300.3	Obsessive-compulsive disorders	No	444578	103	0.0211281	0.0997429	0.211826	0.832243	0.992406
CYP19A1	300.4	Dysthymic disorder	No	444497	22	0.164155	0.217042	0.756327	0.449453	0.979686
CYP19A1	301	Personality disorders	No	444738	263	0.0529895	0.0629679	0.841532	0.40005	0.979686
CYP19A1	303	Psychogenic and somatoform disorders	No	444564	89	-0.000329352	0.109255	-0.00301453	0.997595	0.999746
CYP19A1	303.3	Psychogenic disorder	No	444497	22	-0.0510705	0.220317	-0.231805	0.81669	0.991869
CYP19A1	304	Adjustment reaction	No	444526	51	-0.0789228	0.141465	-0.557897	0.576915	0.984864
CYP19A1	305.2	Eating disorder	No	444545	70	-0.157453	0.120454	-1.30716	0.191158	0.957274
CYP19A1	306	Other mental disorder	No	444508	33	-0.186779	0.176291	-1.05949	0.289375	0.973847
CYP19A1	313	Pervasive developmental disorders	No	484811	98	-0.123442	0.102474	-1.20463	0.228347	0.968168
CYP19A1	315.1	Learning disorder	No	484875	162	0.00199412	0.0800325	0.0249164	0.980122	0.998866
CYP19A1	316	Substance addiction and disorders	No	464376	250	0.00222574	0.066668	0.0333854	0.973367	0.998866
CYP19A1	317	Alcohol-related disorders	No	467474	3348	-0.0137632	0.0176259	-0.780849	0.434891	0.979686
CYP19A1	320	Meningitis	No	484645	85	-0.0309316	0.111075	-0.278476	0.780647	0.991544
CYP19A1	323	Encephalitis	No	484697	137	0.0884988	0.0868049	1.01951	0.307959	0.974734
CYP19A1	324	Other CNS infection and poliomyelitis	No	484823	263	-0.0790139	0.0631546	-1.25112	0.210891	0.964946
CYP19A1	327	Sleep disorders	No	475820	319	0.0134734	0.0573505	0.234931	0.814262	0.991869
CYP19A1	327.3	Sleep apnea	No	480406	4905	-0.018681	0.0147221	-1.2689	0.204475	0.961746
CYP19A1	331	Other cerebral degenerations	No	462179	573	-0.045295	0.0428446	-1.05719	0.290424	0.973847
CYP19A1	332	Parkinson's disease	No	463971	2365	-0.00653637	0.0210437	-0.310609	0.756098	0.991544
CYP19A1	333	Extrapyramidal disease and abnormal movement disorders	No	462403	797	0.0440056	0.03615	1.2173	0.223489	0.966587
CYP19A1	334	Degenerative disease of the spinal cord	No	462839	1233	0.0444887	0.0293202	1.51734	0.129181	0.944068
CYP19A1	334.1	Spinocerebellar disease	No	461737	131	0.0728216	0.0898812	0.810198	0.417827	0.979686
CYP19A1	335	Multiple sclerosis	No	463005	1399	0.0250914	0.0272312	0.921421	0.35683	0.979686
CYP19A1	337	Disorders of the autonomic nervous system	No	461820	214	0.0092776	0.0694021	0.133679	0.893656	0.994866
CYP19A1	339	Other headache syndromes	No	468950	2092	0.000984477	0.0225909	0.0435784	0.96524	0.99825
CYP19A1	340	Migraine	No	468433	1575	0.0014083	0.025799	0.0545875	0.956467	0.997898
CYP19A1	342	Hemiplegia	No	462961	1355	-0.00974801	0.0280114	-0.348001	0.727839	0.990883
CYP19A1	343	Infantile cerebral palsy	No	461733	127	0.000277388	0.0902492	0.00307358	0.997548	0.999746
CYP19A1	344	Other paralytic syndromes	No	461984	378	0.0710678	0.0528413	1.34493	0.178648	0.956772
CYP19A1	345	Epilepsy, recurrent seizures, convulsions	No	465231	3625	0.0199493	0.0170012	1.17341	0.240631	0.970659
CYP19A1	345.1	Epilepsy	No	461926	320	0.0157272	0.0574663	0.273677	0.784333	0.991544
CYP19A1	348	Other conditions of brain	No	461998	392	0.0761694	0.051824	1.46977	0.141624	0.947649
CYP19A1	350	Abnormal movement	No	483316	410	-0.018695	0.0502099	-0.372336	0.709643	0.989981
CYP19A1	350.1	Abnormal involuntary movements	No	483203	297	-0.0742221	0.0589412	-1.25926	0.207938	0.964471
CYP19A1	352	Disorders of other cranial nerves	No	464231	811	0.0636477	0.0360167	1.76717	0.0771997	0.926831
CYP19A1	353	Nerve root and plexus disorders	No	463649	229	0.00717095	0.0675868	0.1061	0.915503	0.995945
CYP19A1	357	Inflammatory and toxic neuropathy	No	483268	1374	-0.00173246	0.0276136	-0.0627394	0.949974	0.99725
CYP19A1	358	Myoneural disorders	No	482150	256	0.0307613	0.0642001	0.479148	0.631833	0.985068
CYP19A1	359	Muscular dystrophies and other myopathies	No	482105	211	0.0180387	0.0699716	0.2578	0.796561	0.991544
CYP19A1	360	Disorders of the globe	No	462487	179	0.0673405	0.076753	0.877366	0.380288	0.979686
CYP19A1	361	Retinal detachments and defects	No	462693	385	0.00791189	0.052205	0.151554	0.879538	0.994254
CYP19A1	361.2	Retinoschisis and retinal cysts	No	462348	40	-0.16081	0.159787	-1.00641	0.31422	0.975169
CYP19A1	362	Other retinal disorders	No	465922	3614	-0.00743321	0.0171392	-0.433697	0.664509	0.987081
CYP19A1	362.3	Other nondiabetic retinopathy	No	462729	421	-0.0348013	0.049728	-0.699834	0.484031	0.982406
CYP19A1	362.4	Retinal vascular changes and abnomalities	No	462370	62	0.05608	0.128854	0.43522	0.663403	0.987073
CYP19A1	362.6	Peripheral retinal degenerations	No	462371	63	-0.00725845	0.128327	-0.0565621	0.954894	0.997854
CYP19A1	363	Chorioretinal inflammations, scars, and other disorders of choroid	No	462501	193	0.0110658	0.0741396	0.149256	0.881351	0.994513
CYP19A1	364	Corneal opacity and other disorders of cornea	No	463403	1095	-0.0324604	0.030955	-1.04863	0.294348	0.973847
CYP19A1	364.1	Corneal opacity	No	462353	45	0.0228775	0.160491	0.142547	0.886648	0.994632
CYP19A1	364.9	Cornea replaced by transplant	No	462426	118	0.0573014	0.0940527	0.609248	0.54236	0.984864
CYP19A1	365	Glaucoma	No	468689	6381	0.0170586	0.0130894	1.30323	0.192495	0.957274
CYP19A1	365.1	Open-angle glaucoma	No	463693	1385	0.0271634	0.0282056	0.96305	0.335523	0.979686
CYP19A1	366	Cataract	No	464652	28999	-0.0118331	0.00643927	-1.83765	0.0661137	0.915457
CYP19A1	367	Disorders of refraction and accommodation; blindness and low vision	No	480709	3764	-0.0187072	0.0167593	-1.11623	0.264324	0.97317
CYP19A1	367.4	Presbyopia	No	486366	27	0.0502886	0.198059	0.253907	0.799567	0.991544
CYP19A1	367.8	Hypermetropia	No	477204	259	0.0211028	0.0635007	0.332325	0.739644	0.991544
CYP19A1	367.9	Blindness and low vision	No	477572	627	-0.0619508	0.0410673	-1.50852	0.131422	0.944948
CYP19A1	368	Visual disturbances	No	479367	1063	-0.0312875	0.0313412	-0.998287	0.31814	0.975701
CYP19A1	368.2	Diplopia and disorders of binocular vision	No	478521	217	-0.0216647	0.06946	-0.311901	0.755116	0.991544
CYP19A1	368.9	Subjective visual disturbances	No	478411	107	-0.0048594	0.0990105	-0.0490797	0.960856	0.998042
CYP19A1	369	Infection of the eye	No	473026	128	0.0926155	0.0910535	1.01716	0.30908	0.974734
CYP19A1	370	Keratitis	No	473000	102	-0.016014	0.102739	-0.155871	0.876135	0.994176
CYP19A1	371	Inflammation of the eye	No	473701	803	0.0596814	0.0365358	1.6335	0.102363	0.944068
CYP19A1	371.1	Uveitis, noninfectious or NOS	No	473108	210	0.130263	0.073501	1.77227	0.0763505	0.926251
CYP19A1	372	Disorders of conjunctiva	No	473045	147	-0.0934209	0.0941256	-0.992513	0.320947	0.976756
CYP19A1	374	Other disorders of eyelids	No	474669	1771	0.0032503	0.0243723	0.13336	0.893908	0.994866
CYP19A1	374.2	Lagophthalmos	No	472930	32	-0.196991	0.180723	-1.09002	0.275706	0.97364
CYP19A1	375	Disorders of lacrimal system	No	475714	1127	-0.043247	0.0307928	-1.40445	0.160185	0.955194
CYP19A1	377	Disorders of optic nerve and visual pathways	No	474792	205	-0.0624241	0.0707264	-0.882614	0.377445	0.979686
CYP19A1	378	Strabismus and other disorders of binocular eye movements	No	475105	518	0.0320328	0.0447678	0.715532	0.47428	0.981156
CYP19A1	379	Other disorders of eye	No	475334	747	-0.0154433	0.0376624	-0.410047	0.681772	0.988849
CYP19A1	379.1	Scleritis and episcleritis	No	474617	30	-0.0462749	0.193654	-0.238957	0.811139	0.991869
CYP19A1	379.4	Anomalies of pupillary function	No	474626	39	0.0275481	0.164448	0.167519	0.866962	0.994088
CYP19A1	380	Disorders of external ear	No	484261	79	0.0807758	0.114285	0.706792	0.479696	0.982044
CYP19A1	380.1	Otitis externa	No	484265	83	0.116642	0.114761	1.0164	0.309441	0.974734
CYP19A1	381	Otitis media and Eustachian tube disorders	No	481633	705	-0.0425436	0.0383423	-1.10957	0.267183	0.97317
CYP19A1	382	Otalgia	No	480952	24	-0.268865	0.205926	-1.30564	0.191676	0.957274
CYP19A1	384	Other disorders of tympanic membrane	No	481253	325	0.0284899	0.0565828	0.503508	0.614607	0.984864
CYP19A1	385	Other disorders of middle ear and mastoid	No	481163	235	-0.039974	0.066172	-0.604092	0.545783	0.984864
CYP19A1	386	Vertiginous syndromes and other disorders of vestibular system	No	472999	837	-0.0478748	0.035225	-1.35912	0.17411	0.956772
CYP19A1	386.2	Peripheral or central vertigo	No	472338	176	-0.0586522	0.0766946	-0.76475	0.44442	0.979686
CYP19A1	386.3	Labyrinthitis	No	472239	77	-0.123485	0.116547	-1.05954	0.289356	0.973847
CYP19A1	389	Hearing loss	No	477161	4068	-0.000519408	0.0160975	-0.0322664	0.97426	0.998866
CYP19A1	389.2	Conductive hearing loss	No	473197	104	0.016771	0.0992764	0.168932	0.86585	0.994088
CYP19A1	394	Rheumatic disease of the heart valves	No	467592	2292	-0.0139187	0.0214844	-0.647854	0.51708	0.984587
CYP19A1	394.4	Acute rheumatic heart disease	No	465324	24	-0.324869	0.214783	-1.51254	0.130395	0.944068
CYP19A1	395.6	Heart valve replaced	No	467345	2045	-0.0649318	0.022564	-2.87767	0.00400618	0.701624
CYP19A1	396	Abnormal heart sounds	No	465774	474	-0.0296279	0.0467928	-0.633172	0.526621	0.984864
CYP19A1	401	Hypertension	No	439928	95961	-0.000294796	0.00395097	-0.0746135	0.940522	0.99716
CYP19A1	401.2	Hypertensive heart and/or renal disease	No	344955	988	0.0340525	0.0329883	1.03226	0.30195	0.973847
CYP19A1	401.3	Other hypertensive complications	No	344043	76	-0.124013	0.117611	-1.05443	0.291684	0.973847
CYP19A1	402	Elevated blood pressure reading without diagnosis of hypertension	No	483574	158	-0.132777	0.0807066	-1.64519	0.0999311	0.942376
CYP19A1	411	Ischemic Heart Disease	No	463894	35198	-0.00306802	0.00584256	-0.525116	0.599502	0.984864
CYP19A1	411.41	Aneurysm and dissection of heart	No	428780	84	-0.227331	0.111332	-2.04191	0.0411602	0.886981
CYP19A1	414	Other forms of chronic heart disease	No	430782	2086	-0.00636331	0.0222974	-0.285383	0.775351	0.991544
CYP19A1	415	Pulmonary heart disease	No	476851	972	-0.0477142	0.0330066	-1.4456	0.14829	0.951069
CYP19A1	420	Carditis	No	479896	968	-0.00782161	0.0329685	-0.237245	0.812467	0.991869
CYP19A1	420.1	Myocarditis	No	478976	48	0.057819	0.148109	0.39038	0.696255	0.989387
CYP19A1	420.22	Chronic pericarditis	No	478959	31	-0.0889856	0.18482	-0.481473	0.63018	0.98499
CYP19A1	425	Cardiomyopathy	No	480532	1604	0.0151293	0.0256758	0.589244	0.555698	0.984864
CYP19A1	425.12	Other hypertrophic cardiomyopathy	No	479164	236	-0.0692534	0.0673224	-1.02868	0.303629	0.973847
CYP19A1	426	Cardiac conduction disorders	No	440447	7210	-0.0156731	0.0121994	-1.28474	0.198882	0.958531
CYP19A1	426.2	Atrioventricular [AV] block	No	434879	1642	-0.0049627	0.0252952	-0.196192	0.84446	0.993223
CYP19A1	426.3	Bundle branch block	No	435210	1973	-0.0578261	0.0229837	-2.51596	0.011871	0.769031
CYP19A1	427	Cardiac dysrhythmias	No	453216	19979	-0.0100101	0.0074804	-1.33818	0.180837	0.957113
CYP19A1	427.1	Paroxysmal tachycardia, unspecified	No	435273	2036	-0.00834875	0.0226061	-0.369313	0.711894	0.989981
CYP19A1	427.12	Paroxysmal ventricular tachycardia	No	433795	558	-0.0431195	0.0432147	-0.997796	0.318378	0.975702
CYP19A1	427.3	Other specified cardiac dysrhythmias	No	434147	910	0.00918166	0.0338984	0.270858	0.7865	0.991544
CYP19A1	427.4	Cardiac arrest and ventricular fibrillation	No	433427	190	0.0230973	0.0740093	0.312086	0.754975	0.991544
CYP19A1	427.5	Arrhythmia (cardiac) NOS	No	433508	271	-0.0495098	0.0619094	-0.799715	0.423876	0.979686
CYP19A1	427.6	Premature beats	No	433391	154	-0.0665225	0.0818441	-0.812795	0.416336	0.979686
CYP19A1	427.9	Palpitations	No	434190	953	-0.017673	0.0333265	-0.5303	0.595904	0.984864
CYP19A1	428	Congestive heart failure; nonhypertensive	No	477694	5079	-0.00126477	0.0145108	-0.0871606	0.930544	0.9969
CYP19A1	429	Ill-defined descriptions and complications of heart disease	No	472661	46	0.123948	0.156184	0.793603	0.427426	0.979686
CYP19A1	429.1	Heart transplant/surgery	No	472656	41	0.161597	0.158813	1.01753	0.308901	0.974734
CYP19A1	430	Intracranial hemorrhage	No	467117	1177	0.0107408	0.0299236	0.358939	0.71964	0.989981
CYP19A1	433	Cerebrovascular disease	No	470961	5021	-0.00324314	0.0146151	-0.221903	0.82439	0.991869
CYP19A1	433.1	Occlusion and stenosis of precerebral arteries	No	466624	684	-0.0274631	0.0390616	-0.70307	0.482012	0.982406
CYP19A1	433.3	Cerebral ischemia	No	467319	1379	-0.0266073	0.0278704	-0.954679	0.33974	0.979686
CYP19A1	433.5	Cerebral aneurysm	No	466265	325	0.0479299	0.0567448	0.844656	0.398303	0.979686
CYP19A1	440	Atherosclerosis	No	468924	700	-0.0129278	0.0385933	-0.334975	0.737644	0.991544
CYP19A1	441	Vascular insufficiency of intestine	No	468568	344	-0.0824827	0.0548216	-1.50457	0.132436	0.944977
CYP19A1	442	Other aneurysm	No	470262	2038	-0.00271652	0.0226726	-0.119815	0.90463	0.99519
CYP19A1	442.3	Aneurysm of artery of lower extremity	No	468325	101	0.0438451	0.101289	0.43287	0.665109	0.987285
CYP19A1	443	Peripheral vascular disease	No	472278	4054	-0.0377355	0.0161068	-2.34283	0.0191383	0.837151
CYP19A1	443.1	Raynaud's syndrome	No	469462	1238	-0.0535078	0.0290986	-1.83884	0.0659382	0.915457
CYP19A1	443.8	Other specified peripheral vascular diseases	No	468251	27	-0.17751	0.196502	-0.903353	0.366339	0.979686
CYP19A1	444	Arterial embolism and thrombosis	No	468627	403	-0.0432595	0.0508699	-0.850395	0.395106	0.979686
CYP19A1	446	Polyarteritis nodosa and allied conditions	No	469123	899	-0.0022913	0.0340674	-0.0672578	0.946376	0.99716
CYP19A1	447	Other disorders of arteries and arterioles	No	468907	683	0.00970961	0.039021	0.24883	0.803492	0.991544
CYP19A1	450	Noninfectious disorders of lymphatic channels	No	484939	683	0.056288	0.039196	1.43607	0.150984	0.95177
CYP19A1	451	Phlebitis and thrombophlebitis	No	445399	295	-0.0975455	0.0593506	-1.64355	0.10027	0.943209
CYP19A1	452	Other venous embolism and thrombosis	No	445263	159	0.100938	0.0817173	1.23521	0.216754	0.965753
CYP19A1	454	Varicose veins	No	448947	3843	0.0020438	0.0164912	0.123933	0.901368	0.99489
CYP19A1	454.11	Varicose veins of lower extremity, symptomtic	No	445408	304	0.0448446	0.0588422	0.762116	0.445991	0.979686
CYP19A1	458	Hypotension	No	439576	3191	0.0128387	0.0181843	0.70603	0.48017	0.982044
CYP19A1	459	Other disorders of circulatory system	No	454987	18602	-0.000157778	0.00771685	-0.0204459	0.983688	0.998866
CYP19A1	465	Acute upper respiratory infections of multiple or unspecified sites	No	482196	219	0.0391068	0.0694354	0.563211	0.573291	0.984864
CYP19A1	471	Nasal polyps	No	459133	843	0.00702204	0.0349818	0.200734	0.840907	0.992714
CYP19A1	473	Diseases of the larynx and vocal cords	No	459126	836	-0.109484	0.0353542	-3.09677	0.0019564	0.589022
CYP19A1	474	Acute and chronic tonsillitis	No	458525	235	-0.0354583	0.06721	-0.527575	0.597794	0.984864
CYP19A1	476	Allergic rhinitis	No	458955	665	0.0443307	0.0403613	1.09835	0.272054	0.97329
CYP19A1	477	Epistaxis or throat hemorrhage	No	459045	755	-0.0123353	0.0372392	-0.331246	0.740459	0.991544
CYP19A1	479	Other upper respiratory disease	No	458543	253	0.0723202	0.0651627	1.10984	0.267068	0.97317
CYP19A1	480	Pneumonia	No	465620	7525	-0.0202773	0.0119221	-1.70082	0.0889764	0.931945
CYP19A1	480.5	Bronchopneumonia and lung abscess	No	458335	240	-0.026931	0.0657566	-0.409556	0.682132	0.988849
CYP19A1	481	Influenza	No	458157	62	-0.0952735	0.129701	-0.73456	0.462607	0.980137
CYP19A1	496	Chronic airway obstruction	No	476053	14855	-0.00920113	0.0085792	-1.07249	0.283498	0.973847
CYP19A1	496.2	Chronic bronchitis	No	464514	3316	-0.0310119	0.0177384	-1.7483	0.0804127	0.927832
CYP19A1	497	Bronchitis	No	461352	154	0.00133839	0.0819773	0.0163264	0.986974	0.998892
CYP19A1	500	Lung disease due to external agents	No	455299	390	-0.0299071	0.051428	-0.581534	0.560881	0.984864
CYP19A1	501	Pneumonitis due to inhalation of food or vomitus	No	455690	781	-0.0336174	0.0363987	-0.923589	0.3557	0.979686
CYP19A1	502	Postinflammatory pulmonary fibrosis	No	456371	1462	-0.0139882	0.0267462	-0.522997	0.600976	0.984864
CYP19A1	505	Other pulmonary inflamation or edema	No	454981	72	0.0566424	0.121334	0.466831	0.640621	0.985068
CYP19A1	507	Pleurisy; pleural effusion	No	459221	4312	-0.0253504	0.0156301	-1.6219	0.104825	0.944068
CYP19A1	509	Respiratory failure, insufficiency, arrest	No	456739	1830	-0.0774493	0.0239618	-3.2322	0.0012284	0.495787
CYP19A1	512	Other symptoms of respiratory system	No	469526	2733	-0.00407337	0.0196653	-0.207135	0.835905	0.992508
CYP19A1	513	Respiratory abnormalities	No	485516	150	0.0494824	0.0845447	0.585281	0.558359	0.984864
CYP19A1	514	Abnormal findings examination of lungs	No	481263	1013	0.00814099	0.0321186	0.253466	0.799908	0.991544
CYP19A1	516	Abnormal sputum	No	483221	603	0.0372071	0.0420041	0.885797	0.375727	0.979686
CYP19A1	519	Other diseases of respiratory system, not elsewhere classified	No	468881	3902	0.00219962	0.0164214	0.133948	0.893444	0.994866
CYP19A1	520	Disorders of tooth development	No	471312	91	0.0265547	0.107434	0.247172	0.804775	0.991544
CYP19A1	521	Diseases of hard tissues of teeth	No	471998	777	-0.0286001	0.0379422	-0.753779	0.450982	0.979686
CYP19A1	522	Diseases of pulp and periapical tissues	No	471368	147	-0.0348655	0.0842841	-0.413666	0.679119	0.988827
CYP19A1	523	Gingival and periodontal diseases	No	471473	252	-0.0359297	0.0652655	-0.550516	0.581965	0.984864
CYP19A1	525	Other diseases of the teeth and supporting structures	No	471594	373	-0.0358267	0.0533853	-0.671097	0.502159	0.98334
CYP19A1	527	Diseases of the salivary glands	No	480084	124	0.124051	0.0921853	1.34567	0.17841	0.956772
CYP19A1	528	Diseases of the oral soft tissues, excluding lesions specific for gingiva and tongue	No	480198	238	-0.0345704	0.0662707	-0.521654	0.601911	0.984864
CYP19A1	528.1	Stomatitis and mucositis	No	480044	84	-0.0897161	0.111312	-0.805985	0.420251	0.979686
CYP19A1	529	Diseases and other conditions of the tongue	No	480143	183	0.0191148	0.0751693	0.25429	0.799271	0.991544
CYP19A1	530	Diseases of esophagus	No	442344	25491	-0.00790874	0.00660409	-1.19755	0.231092	0.968975
CYP19A1	530.6	Diverticulum of esophagus, acquired	No	416918	65	0.215014	0.128815	1.66917	0.0950836	0.937546
CYP19A1	530.9	Heartburn	No	417019	166	0.0466735	0.0801883	0.582048	0.560534	0.984864
CYP19A1	531	Peptic ulcer (excl. esophageal)	No	475521	2262	-0.00229783	0.021599	-0.106386	0.915276	0.995945
CYP19A1	531.1	Hemorrhage from gastrointestinal ulcer	No	473341	82	-0.0872768	0.11176	-0.780934	0.434841	0.979686
CYP19A1	531.4	Peptic ulcer, site unspecified	No	473358	99	-0.0962116	0.10346	-0.929939	0.352403	0.979686
CYP19A1	535	Gastritis and duodenitis	No	430716	10973	-0.0105154	0.00991386	-1.06068	0.288835	0.973847
CYP19A1	537	Other disorders of stomach and duodenum	No	420840	1097	-0.00884188	0.0309274	-0.285892	0.774961	0.991544
CYP19A1	540	Appendiceal conditions	No	484551	121	0.0119804	0.0934996	0.128133	0.898043	0.99489
CYP19A1	550	Abdominal hernia	No	449492	23546	-0.0173822	0.00684587	-2.53908	0.0111144	0.763571
CYP19A1	550.3	Femoral hernia	No	426035	89	-0.112279	0.108205	-1.03765	0.299431	0.973847
CYP19A1	550.5	Ventral hernia	No	427212	1266	0.0179568	0.0286822	0.626062	0.531274	0.984864
CYP19A1	555	Inflammatory bowel disease and other gastroenteritis and colitis	No	397817	4486	0.0142017	0.0152587	0.930729	0.351994	0.979686
CYP19A1	556	Ulceration of the lower GI tract	No	393604	273	-0.127659	0.0618432	-2.06424	0.0389954	0.88261
CYP19A1	557	Intestinal malabsorption (non-celiac)	No	393399	68	0.185105	0.12484	1.48273	0.138145	0.944977
CYP19A1	557.1	Celiac disease	No	395071	1740	0.00489162	0.0243425	0.20095	0.840738	0.992714
CYP19A1	559	Ileostomy status	No	394884	1553	0.0536036	0.025859	2.07292	0.0381797	0.88261
CYP19A1	560	Intestinal obstruction without mention of hernia	No	395142	1811	0.00525334	0.0240775	0.218184	0.827286	0.992117
CYP19A1	560.1	Paralytic ileus	No	393418	87	0.0657754	0.111167	0.591682	0.554063	0.984864
CYP19A1	561	Symptoms involving digestive system	No	396696	3365	-0.0202552	0.0176696	-1.14633	0.251659	0.97317
CYP19A1	564	Functional digestive disorders	No	408510	15179	-0.0112726	0.00845661	-1.333	0.182533	0.957274
CYP19A1	564.8	Abnormal findings on exam of gastrointestinal tract/ abdominal area	No	482703	312	-0.0826738	0.0577176	-1.43238	0.152034	0.95179
CYP19A1	565	Anal and rectal conditions	No	451451	6421	0.0227156	0.0128551	1.76705	0.0772203	0.926831
CYP19A1	568	Other disorders of peritoneum	No	445688	658	-0.0471864	0.0398361	-1.18451	0.23621	0.969745
CYP19A1	569	Other disorders of intestine	No	446190	1160	0.00148226	0.0300461	0.0493331	0.960654	0.998042
CYP19A1	571	Chronic liver disease and cirrhosis	No	467170	3369	-0.0156223	0.0176703	-0.884095	0.376645	0.979686
CYP19A1	573	Other disorders of liver	No	464654	853	0.0117676	0.0351964	0.334342	0.738121	0.991544
CYP19A1	573.7	Abnormal results of function study of liver	No	464850	1049	-0.0166629	0.0316658	-0.52621	0.598743	0.984864
CYP19A1	574	Cholelithiasis and cholecystitis	No	464983	7913	0.0108715	0.0115752	0.939205	0.347626	0.979686
CYP19A1	574.3	Cholecystitis without cholelithiasis	No	457549	479	0.00474349	0.0467494	0.101466	0.91918	0.996289
CYP19A1	575	Other biliary tract disease	No	458915	1845	0.0410887	0.0238233	1.72472	0.0845772	0.931945
CYP19A1	575.9	Nonspecific abnormal findings on radiological and other examination of biliary tract	No	457144	74	-0.140297	0.118727	-1.18168	0.237333	0.970659
CYP19A1	577	Diseases of pancreas	No	482713	2041	-0.000639762	0.022623	-0.0282792	0.977439	0.998866
CYP19A1	578	Gastrointestinal hemorrhage	No	450139	6351	0.00582058	0.0129649	0.448949	0.653469	0.986138
CYP19A1	578.2	Blood in stool	No	444374	586	0.0866268	0.0423945	2.04335	0.0410178	0.886981
CYP19A1	579	Other symptoms involving abdomen and pelvis	No	444248	460	0.134972	0.0478849	2.81866	0.00482238	0.711879
CYP19A1	579.8	Nonspecific abnormal findings in stool contents	No	444008	220	-0.0239384	0.0692009	-0.345926	0.729398	0.990883
CYP19A1	580	Nephritis; nephrosis; renal sclerosis	No	446612	909	-0.00760451	0.0343167	-0.221598	0.824627	0.991947
CYP19A1	580.1	Glomerulonephritis	No	446153	450	0.0136905	0.0490228	0.279269	0.780038	0.991544
CYP19A1	580.11	Proliferative glomerulonephritis	No	445769	66	0.0947641	0.129461	0.731991	0.464174	0.98036
CYP19A1	580.3	Nephritis and nephropathy without mention of glomerulonephritis	No	445894	191	-0.00687916	0.0745251	-0.0923066	0.926454	0.996804
CYP19A1	585	Renal failure	No	459470	13767	-0.00737698	0.00898022	-0.82147	0.411378	0.979686
CYP19A1	586	Other disorders of the kidney and ureters	No	447639	1936	-0.000300223	0.0233125	-0.0128782	0.989725	0.998941
CYP19A1	586.1	Anatomical abnormatilies of kidney and ureters	No	445848	145	-0.0447951	0.0863232	-0.518924	0.603814	0.984864
CYP19A1	586.3	Vascular disorders of kidney/hypertrophy	No	445739	36	0.220299	0.172531	1.27686	0.201651	0.960431
CYP19A1	589	Abnormal results of function study of kidney	No	445737	34	-0.422748	0.176906	-2.38967	0.0168635	0.802401
CYP19A1	590	Pyelonephritis	No	437846	426	0.00696085	0.0500645	0.139038	0.88942	0.994632
CYP19A1	591	Urinary tract infection	No	443387	5967	0.0163094	0.0133519	1.2215	0.221898	0.966462
CYP19A1	592	Cystitis and urethritis	No	438362	942	-0.00347439	0.033145	-0.104824	0.916516	0.996054
CYP19A1	594	Urinary calculus	No	479263	4660	0.0012678	0.0150379	0.0843074	0.932812	0.996939
CYP19A1	594.2	Calculus of lower urinary tract	No	475043	440	0.078892	0.048837	1.61541	0.106221	0.944068
CYP19A1	594.8	Renal colic	No	474873	270	-0.00254257	0.0619972	-0.041011	0.967287	0.998333
CYP19A1	595	Hydronephrosis	No	475059	456	-0.0337541	0.047691	-0.707766	0.479091	0.982009
CYP19A1	596	Other disorders of bladder	No	467964	4623	-0.00197742	0.0151137	-0.130837	0.895904	0.99489
CYP19A1	597	Other disorders of urethra and urinary tract	No	465232	1891	0.0162063	0.0235807	0.687269	0.491913	0.982439
CYP19A1	598	Abnormal findings on examination of urine	No	486020	35	0.0937034	0.171649	0.545901	0.585134	0.984864
CYP19A1	599	Other symptoms/disorders or the urinary system	No	457904	4631	0.00818406	0.0151482	0.540267	0.589013	0.984864
CYP19A1	599.3	Dysuria	No	453384	111	0.0294357	0.0967248	0.304324	0.760881	0.991544
CYP19A1	599.5	Frequency of urination and polyuria	No	453869	596	-0.0360345	0.0421283	-0.855351	0.392357	0.979686
CYP19A1	600	Hyperplasia of prostate	No	226475	9873	0.00173205	0.0107578	0.161004	0.87209	0.994088
CYP19A1	601	Inflammatory diseases of prostate	No	217078	476	0.0305558	0.0468254	0.652548	0.514048	0.984411
CYP19A1	601.11	Acute prostatitis	No	216631	29	-0.266962	0.18691	-1.42829	0.153208	0.951903
CYP19A1	601.4	Balanoposthitis	No	216628	26	-0.110101	0.197414	-0.557717	0.577038	0.984864
CYP19A1	601.8	Other inflammatory disorders of male genital organs	No	216651	49	0.00764906	0.145953	0.0524078	0.958204	0.998015
CYP19A1	603	Other disorders of testis	No	221889	311	-0.022868	0.0582997	-0.39225	0.694874	0.989215
CYP19A1	604	Disorders of penis	No	221931	353	0.057604	0.0542897	1.06105	0.288668	0.973847
CYP19A1	608	Other disorders of male genital organs	No	222057	479	0.0227434	0.0465837	0.488226	0.62539	0.98499
CYP19A1	609	Male infertility and abnormal spermatozoa	No	221608	30	-0.328026	0.187361	-1.75077	0.0799858	0.926831
CYP19A1	610	Benign mammary dysplasias	No	285302	268	0.0447566	0.0632379	0.707749	0.479101	0.982009
CYP19A1	610.8	Other specified benign mammary dysplasias	No	285086	52	-0.000399303	0.140702	-0.00283795	0.997736	0.999746
CYP19A1	611	Abnormal findings on mammogram or breast exam	No	477126	149	0.0550727	0.0848247	0.649253	0.516175	0.984587
CYP19A1	612	Breast conditions, congenital or relating to hormones	No	477063	86	-0.0470046	0.112272	-0.418669	0.675458	0.988459
CYP19A1	613	Other nonmalignant breast conditions	No	484166	242	-0.1018	0.0664865	-1.53113	0.125737	0.944068
CYP19A1	613.7	Other signs and symptoms in breast	No	483961	37	0.0153541	0.174698	0.0878894	0.929965	0.996804
CYP19A1	614	Inflammatory diseases of female pelvic organs	No	282741	1014	-0.0300607	0.0325779	-0.922735	0.356145	0.979686
CYP19A1	614.3	Pelvic inflammatory disease (PID)	No	281853	126	-0.043093	0.0923899	-0.466426	0.640911	0.985068
CYP19A1	614.5	Inflammatory disease of cervix, vagina, and vulva	No	282091	364	-0.0464673	0.0535085	-0.868409	0.38517	0.979686
CYP19A1	614.52	Vaginitis and vulvovaginitis	No	281767	40	0.0110755	0.161208	0.0687033	0.945226	0.99716
CYP19A1	614.54	Abscess or ulceration of vulva	No	281767	40	-0.142502	0.159381	-0.894099	0.371269	0.979686
CYP19A1	617	Disorders secondary to childbirth, surgery, trauma	No	484572	218	-0.0950734	0.0695936	-1.36612	0.171901	0.956772
CYP19A1	618	Genital prolapse	No	280917	3717	-0.00229692	0.0168231	-0.136534	0.891399	0.994866
CYP19A1	618.6	Vaginal enterocele, congenital or acquired	No	277250	50	0.128856	0.143964	0.895059	0.370755	0.979686
CYP19A1	619	Noninflammatory female genital disorders	No	282494	1232	-0.0104398	0.0293733	-0.355417	0.722277	0.990245
CYP19A1	622	Polyp of female genital organs	No	279369	2168	0.0518862	0.0222444	2.33255	0.0196719	0.837151
CYP19A1	622.2	Mucous polyp of cervix	No	277410	209	-0.0172947	0.0706147	-0.244916	0.806522	0.99155
CYP19A1	624	Symptoms involving female genital tract	No	282928	95	0.0239114	0.104708	0.228361	0.819365	0.991869
CYP19A1	625	Pain and other symptoms associated with female genital organs	No	283026	193	-0.106336	0.0731526	-1.45362	0.146052	0.948682
CYP19A1	626	Disorders of menstruation and other abnormal bleeding from female genital tract	No	260103	4509	-0.0268652	0.0157051	-1.7106	0.0871549	0.931945
CYP19A1	626.8	Infertility, female	No	255811	217	0.0884777	0.0701743	1.26083	0.207371	0.963688
CYP19A1	627	Menopausal and postmenopausal disorders	No	257717	2123	0.0148964	0.0223784	0.665659	0.505629	0.98334
CYP19A1	627.2	Symptomatic menopause	No	255660	66	0.131218	0.126073	1.04081	0.297964	0.973847
CYP19A1	627.3	Postmenopausal atrophic vaginitis	No	255672	78	-0.0969908	0.114845	-0.844534	0.398371	0.979686
CYP19A1	628	Ovarian cyst	No	256400	806	-0.0239595	0.036323	-0.659624	0.509495	0.98334
CYP19A1	634	Miscarriage; stillbirth	No	287390	755	0.0293327	0.0380462	0.770976	0.440721	0.979686
CYP19A1	635	Hemorrhage during pregnancy; childbirth and postpartum	No	287038	403	0.00662195	0.0518659	0.127674	0.898407	0.99489
CYP19A1	636	Early or threatened labor; hemorrhage in early pregnancy	No	287248	613	-0.0327205	0.0424281	-0.771198	0.44059	0.979686
CYP19A1	642	Hypertension complicating pregnancy, childbirth, and the puerperium	No	293129	533	-0.0471418	0.0451988	-1.04299	0.296954	0.973847
CYP19A1	643	Excessive vomiting in pregnancy	No	293864	81	-0.04344	0.115789	-0.375166	0.707537	0.989981
CYP19A1	646	Other complications of pregnancy NEC	No	293315	199	-0.125379	0.0736783	-1.70171	0.0888091	0.931945
CYP19A1	649.1	Diabetes or abnormal glucose tolerance complicating pregnancy	No	293781	81	-0.00909238	0.11774	-0.0772245	0.938445	0.99716
CYP19A1	655	Known or suspected fetal abnormality affecting management of mother	No	293156	166	-0.000904081	0.0797176	-0.0113411	0.990951	0.999067
CYP19A1	656	Other perinatal conditions of fetus or newborn	No	486344	34	-0.0568477	0.175267	-0.32435	0.745673	0.991544
CYP19A1	665	Obstetrical/birth trauma	No	480960	1218	-0.00535539	0.0299526	-0.178796	0.858098	0.994006
CYP19A1	681	Superficial cellulitis and abscess	No	481440	85	0.29022	0.111742	2.59724	0.00939774	0.756692
CYP19A1	686.4	Pyogenic granuloma	No	481377	22	0.0759121	0.221687	0.34243	0.732028	0.99099
CYP19A1	686.5	Pyoderma	No	481381	26	0.205542	0.200128	1.02705	0.304395	0.973847
CYP19A1	687	Symptoms affecting skin	No	475108	124	-0.12013	0.0924651	-1.2992	0.193877	0.957274
CYP19A1	689	Disorder of skin and subcutaneous tissue NOS	No	475767	1235	-0.00589999	0.0289482	-0.203812	0.8385	0.99266
CYP19A1	690	Erythematosquamous dermatosis	No	468251	413	0.0161588	0.0498633	0.324062	0.745891	0.991544
CYP19A1	691	Congenital anomalies of skin	No	467882	44	-0.00127652	0.153872	-0.00829601	0.993381	0.999507
CYP19A1	694	Dyschromia and Vitiligo	No	468008	170	-0.0929065	0.0790736	-1.17494	0.24002	0.970659
CYP19A1	694.1	Vitiligo	No	467888	50	-0.00255086	0.148016	-0.0172337	0.98625	0.998866
CYP19A1	695	Erythematous conditions	No	469005	1167	0.00898208	0.0303894	0.295566	0.767561	0.991544
CYP19A1	695.1	Toxic erythema	No	467881	43	-0.172677	0.161568	-1.06876	0.285179	0.973847
CYP19A1	695.2	Bullous dermatoses	No	467975	137	-0.0130659	0.0874631	-0.149388	0.881248	0.994513
CYP19A1	695.7	Prurigo and Lichen	No	468050	212	-0.0182455	0.0701794	-0.259984	0.794876	0.991544
CYP19A1	695.8	Other specified erythematous conditions	No	467889	51	0.173056	0.142387	1.2154	0.224215	0.966795
CYP19A1	695.9	Unspecified erythematous condition	No	467904	66	0.0263593	0.126128	0.208988	0.834458	0.992406
CYP19A1	696	Psoriasis and related disorders	No	463869	2275	0.0201933	0.0213356	0.946462	0.343913	0.979686
CYP19A1	698	Pruritus and related conditions	No	485085	124	-0.0088357	0.0920478	-0.0959904	0.923528	0.996496
CYP19A1	700	Corns and callosities	No	477469	27	-0.298667	0.19418	-1.53809	0.124026	0.944068
CYP19A1	701	Other hypertrophic and atrophic conditions of skin	No	478323	881	-0.043329	0.0345796	-1.25302	0.210198	0.964868
CYP19A1	701.4	Keloid scar	No	477497	55	-0.310339	0.153699	-2.01914	0.0434729	0.886981
CYP19A1	701.5	Abnormal granulation tissue	No	477482	40	-0.205652	0.160838	-1.27863	0.201029	0.959728
CYP19A1	702	Degenerative skin conditions and other dermatoses	No	469141	1204	0.00913814	0.0292449	0.312469	0.754684	0.991544
CYP19A1	703	Diseases of nail, NOS	No	483952	42	-0.00134739	0.155859	-0.00864496	0.993102	0.99946
CYP19A1	704.1	Alopecia	No	483998	88	0.204158	0.111588	1.82956	0.0673158	0.91641
CYP19A1	705	Disorders of sweat glands	No	474181	67	-0.011447	0.126049	-0.0908137	0.927641	0.996804
CYP19A1	706	Diseases of sebaceous glands	No	475337	1223	-0.0540278	0.029082	-1.85777	0.0632014	0.91371
CYP19A1	707	Chronic ulcer of skin	No	481813	2146	-0.00747198	0.0221582	-0.33721	0.735958	0.991416
CYP19A1	709	Diffuse diseases of connective tissue	No	467434	1095	-0.00109063	0.031232	-0.0349203	0.972143	0.998836
CYP19A1	709.6	Other specified diffuse diseases of connective tissue	No	466393	54	0.051187	0.143521	0.356653	0.721352	0.990245
CYP19A1	710	Osteomyelitis, periostitis, and other infections involving bone	No	474347	145	-0.0758528	0.0861152	-0.88083	0.37841	0.979686
CYP19A1	710.12	Chronic osteomyelitis	No	474251	49	-0.117127	0.149986	-0.780916	0.434852	0.979686
CYP19A1	711	Arthropathy associated with infections	No	474291	89	-0.0411687	0.108443	-0.379634	0.704217	0.989981
CYP19A1	713	Arthropathy associated with other disorders classified elsewhere	No	474282	80	0.0343865	0.113856	0.302018	0.762638	0.991544
CYP19A1	714	Rheumatoid arthritis and other inflammatory polyarthropathies	No	474478	3676	0.0271707	0.0170064	1.59767	0.110116	0.944068
CYP19A1	715	Other inflammatory spondylopathies	No	471822	1020	0.0630451	0.0320392	1.96775	0.0490971	0.895744
CYP19A1	715.1	Sacroiliitis NEC	No	470876	74	0.217913	0.119969	1.81641	0.0693074	0.91905
CYP19A1	716	Other arthropathies	No	474313	111	0.0720711	0.0980765	0.734847	0.462433	0.980137
CYP19A1	717	Polymyalgia Rheumatica	No	484702	1791	-0.04445	0.0241123	-1.84346	0.0652617	0.915457
CYP19A1	721	Spondylosis and allied disorders	No	472814	1196	0.0568848	0.0296931	1.91576	0.0553958	0.901212
CYP19A1	721.8	Other allied disorders of spine	No	471717	99	0.0979788	0.10342	0.947385	0.343443	0.979686
CYP19A1	722	Intervertebral disc disorders	No	472049	431	0.0689902	0.0492119	1.4019	0.160945	0.955194
CYP19A1	722.3	Schmorl's nodes	No	471641	23	0.0164619	0.214456	0.0767612	0.938813	0.99716
CYP19A1	724	Other and unspecified disorders of back	No	471852	234	0.0563192	0.0664944	0.846977	0.397008	0.979686
CYP19A1	726	Peripheral enthesopathies and allied syndromes	No	454796	5153	0.0135274	0.0143095	0.945347	0.344482	0.979686
CYP19A1	726.2	Synoviopathy	No	449704	61	0.266414	0.132985	2.00334	0.0451407	0.889438
CYP19A1	726.3	Bursitis	No	449740	97	-0.0603643	0.102811	-0.587136	0.557112	0.984864
CYP19A1	727	Other disorders of synovium, tendon, and bursa	No	451949	2306	0.0437387	0.0214418	2.03988	0.0413626	0.886981
CYP19A1	727.4	Ganglion and cyst of synovium, tendon, and bursa	No	450076	433	0.0444866	0.0494093	0.90037	0.367924	0.979686
CYP19A1	728	Disorders of muscle, ligament, and fascia	No	449685	42	-0.1417	0.158372	-0.894726	0.370933	0.979686
CYP19A1	728.2	Laxity of ligament or hypermobility syndrome	No	449768	125	0.0024147	0.0910383	0.026524	0.978839	0.998866
CYP19A1	728.7	Fasciitis	No	451224	1581	0.0138235	0.0255623	0.540778	0.588661	0.984864
CYP19A1	729	Other disorders of soft tissues	No	449839	196	0.0806319	0.0729863	1.10475	0.269266	0.97317
CYP19A1	731	Osteitis deformans and osteopathies associated with other disorders classified elsewhere	No	460290	77	0.0605552	0.11785	0.513835	0.607367	0.984864
CYP19A1	732	Osteochondropathies	No	460304	91	0.087574	0.107732	0.812887	0.416283	0.979686
CYP19A1	733	Other disorders of bone and cartilage	No	460768	555	-0.0249845	0.0432411	-0.577795	0.563403	0.984864
CYP19A1	735	Acquired foot deformities	No	468285	4115	0.000245987	0.0160409	0.0153349	0.987765	0.998941
CYP19A1	735.1	Flat foot	No	464210	40	-0.249085	0.167732	-1.48502	0.13754	0.944977
CYP19A1	735.2	Acquired toe deformities	No	465801	1631	0.0253091	0.0252566	1.00208	0.316305	0.975169
CYP19A1	736	Other acquired deformities of limbs	No	464361	191	0.0963335	0.0741985	1.29832	0.194177	0.957274
CYP19A1	737	Curvature of spine	No	464760	590	-0.0762402	0.0419567	-1.81712	0.0691992	0.91905
CYP19A1	738	Other acquired musculoskeletal deformity	No	465190	1020	0.00978991	0.0321966	0.304066	0.761077	0.991544
CYP19A1	740	Osteoarthrosis	No	444087	36822	0.000600939	0.00564675	0.106422	0.915247	0.995945
CYP19A1	740.12	Osteoarthrosis, localized, secondary	No	407627	362	0.0274506	0.0538404	0.509852	0.610155	0.984864
CYP19A1	740.2	Osteoarthrosis, generalized	No	410855	3590	-0.00133445	0.0171472	-0.0778233	0.937969	0.99716
CYP19A1	740.9	Osteoarthrosis NOS	No	418164	10899	0.000512243	0.0099944	0.051253	0.959124	0.998015
CYP19A1	741	Symptoms and disorders of the joints	No	478183	752	0.0107686	0.0375202	0.287008	0.774106	0.991544
CYP19A1	742	Derangement of joint, non-traumatic	No	477738	307	0.00369739	0.0582435	0.0634816	0.949383	0.99725
CYP19A1	743	Osteoporosis, osteopenia and pathological fracture	No	484493	458	0.0359583	0.0481353	0.747026	0.455048	0.979686
CYP19A1	743.2	Pathologic fracture	No	484391	356	0.0455201	0.0547522	0.831385	0.405756	0.979686
CYP19A1	745	Pain in joint	No	475420	2171	0.00539288	0.0220028	0.2451	0.806379	0.99155
CYP19A1	747	Cardiac and circulatory congenital anomalies	No	484900	807	-0.0288984	0.0358527	-0.806031	0.420225	0.979686
CYP19A1	747.11	Cardiac shunt/ heart septal defect	No	484457	364	-0.00680447	0.0536273	-0.126884	0.899032	0.99489
CYP19A1	747.12	Valvular heart disease/ heart chambers	No	484266	173	-0.0403272	0.0770849	-0.523153	0.600868	0.984864
CYP19A1	747.2	Congenital anomalies of peripheral vascular system	No	484211	118	-0.0180201	0.0930617	-0.193636	0.846461	0.993252
CYP19A1	749	Congenital anomalies of face and neck	No	485991	84	0.101859	0.11406	0.893026	0.371843	0.979686
CYP19A1	750	Digestive congenital anomalies	No	483107	284	0.0065885	0.0604576	0.108977	0.913221	0.995927
CYP19A1	750.2	Lower gastrointestinal congenital anomalies	No	482943	120	-0.0339883	0.0923996	-0.367841	0.712992	0.989981
CYP19A1	751	Genitourinary congenital anomalies	No	483545	722	0.0218683	0.0379769	0.57583	0.56473	0.984864
CYP19A1	751.1	Congenital anomalies of genital organs	No	482911	88	-0.0946075	0.107889	-0.876893	0.380545	0.979686
CYP19A1	752	Nervous system congenital anomalies	No	485480	375	0.0501804	0.0528746	0.949046	0.342597	0.979686
CYP19A1	753	Congenital anomalies of the eye	No	485181	76	0.0891398	0.119218	0.747704	0.454638	0.979686
CYP19A1	754	Congenital musculoskeletal deformities of spine	No	484011	138	-0.0920198	0.0870061	-1.05762	0.290227	0.973847
CYP19A1	755	Congenital anomalies of limbs	No	484016	143	-0.0944314	0.0844116	-1.1187	0.263268	0.97317
CYP19A1	755.6	Other congenital anomalies of lower limb, including pelvic girdle	No	483928	55	-0.00685416	0.136454	-0.0502306	0.959939	0.998042
CYP19A1	756	Other congenital musculoskeletal anomalies	No	484111	238	-0.0578059	0.0663861	-0.870753	0.383889	0.979686
CYP19A1	758	Chromosomal anomalies and genetic disorders	No	484645	139	-0.030464	0.0864731	-0.352294	0.724618	0.99069
CYP19A1	759	Other and unspecified congenital anomalies	No	484574	68	-0.00338862	0.124383	-0.0272435	0.978266	0.998866
CYP19A1	760	Back pain	No	476100	3623	-0.00677291	0.0171172	-0.395679	0.692342	0.989034
CYP19A1	764	Sciatica	No	481624	817	-0.0516181	0.0360435	-1.43211	0.152113	0.95179
CYP19A1	766	Neuralgia, neuritis, and radiculitis NOS	No	480993	186	-0.0266846	0.0749427	-0.356067	0.72179	0.990245
CYP19A1	770	Myalgia and myositis unspecified	No	484765	1463	-0.00822312	0.0268393	-0.306384	0.759312	0.991544
CYP19A1	772	Symptoms of the muscles	No	485843	25	0.262542	0.204458	1.28409	0.19911	0.958531
CYP19A1	781	Symptoms involving nervous and musculoskeletal systems	No	479173	3148	0.0196323	0.0183642	1.06906	0.285044	0.973847
CYP19A1	782.3	Edema	No	481093	716	0.0463051	0.0383468	1.20754	0.227226	0.967248
CYP19A1	783	Fever of unknown origin	No	479087	997	0.0399818	0.0324917	1.23052	0.218501	0.965753
CYP19A1	785	Abdominal pain	No	460382	4801	-0.0187216	0.0148784	-1.25831	0.208279	0.964868
CYP19A1	788	Syncope and collapse	No	470924	2914	0.0147444	0.0190431	0.774262	0.438776	0.979686
CYP19A1	790	Nonspecific findings on examination of blood	No	484622	34	0.0106701	0.175782	0.0607004	0.951598	0.99725
CYP19A1	793	Nonspecific abnormal findings on radiological and other examination of musculoskeletal system	No	486122	35	-0.211462	0.171952	-1.22977	0.218782	0.965753
CYP19A1	797	Shock	No	486020	47	0.24303	0.149152	1.62941	0.103226	0.944068
CYP19A1	798	Malaise and fatigue	No	479013	1392	-0.00645922	0.0274332	-0.235453	0.813857	0.991869
CYP19A1	800	Fracture of lower limb	No	460296	755	0.0451822	0.0370198	1.22049	0.22228	0.966572
CYP19A1	800.1	Fracture of neck of femur	No	459899	358	0.0227978	0.0537419	0.424209	0.671414	0.98834
CYP19A1	801	Fracture of ankle and foot	No	459738	197	-0.0354209	0.0718783	-0.49279	0.622161	0.984979
CYP19A1	803	Fracture of upper limb	No	461542	2001	-0.032128	0.0227257	-1.41373	0.157442	0.954028
CYP19A1	803.1	Fracture of humerus	No	460010	469	-0.0413034	0.0467168	-0.884122	0.37663	0.979686
CYP19A1	803.3	Fracture of clavicle or scapula	No	459760	219	0.00220744	0.0685477	0.032203	0.97431	0.998866
CYP19A1	804	Fracture of hand or wrist	No	459819	278	-0.0500766	0.0610442	-0.820333	0.412026	0.979686
CYP19A1	805	Fracture of vertebral column without mention of spinal cord injury	No	459574	33	-0.0183714	0.176321	-0.104193	0.917016	0.996073
CYP19A1	819	Skull and face fracture and other intercranial injury	No	485339	94	0.00881257	0.105706	0.0833688	0.933558	0.996939
CYP19A1	835	Internal derangement of knee	No	469032	3148	0.00287399	0.0182495	0.157483	0.874864	0.994176
CYP19A1	840	Sprains and strains	No	485428	42	0.0716994	0.160695	0.446184	0.655464	0.986486
CYP19A1	851	Complications of transplants and reattached limbs	No	479464	98	0.131479	0.104062	1.26347	0.206419	0.963214
CYP19A1	854	Complications of cardiac/vascular device, implant, and graft	No	479402	36	-0.0378205	0.174522	-0.216708	0.828436	0.992117
CYP19A1	857	Mechanical complication of unspecified genitourinary device, implant, and graft	No	479758	392	-0.0187313	0.0515443	-0.363402	0.716304	0.989981
CYP19A1	870	Open wounds of head; neck; and trunk	No	483197	57	0.113335	0.134151	0.844836	0.398202	0.979686
CYP19A1	915	Superficial injury without mention of infection	No	482546	275	-0.0424219	0.0610277	-0.695126	0.486977	0.982439
CYP19A1	930	Allergic reaction to food	No	477778	21	0.365845	0.230856	1.58473	0.113027	0.944068
CYP19A1	938	Dermatitis due to solar radiation	No	477800	43	-0.296876	0.154058	-1.92704	0.0539744	0.900953
CYP19A1	939	Atopic/contact dermatitis due to other or unspecified	No	478848	1091	-0.0223775	0.0309596	-0.722797	0.469805	0.981156
CYP19A1	941	Adverse reaction to serum or vaccine	No	477919	162	-0.000556625	0.079843	-0.0069715	0.994438	0.999578
CYP19A1	947	Urticaria	No	477866	109	-0.119371	0.0969279	-1.23155	0.218119	0.965753
CYP19A1	958	Certain early complications of trauma or procedure	No	485953	23	0.119978	0.211365	0.567634	0.570283	0.984864
CYP19A1	960	Poisoning by antibiotics	No	449312	19742	0.00339893	0.00746905	0.455068	0.64906	0.985653
CYP19A1	961.1	Poisoning/allergy of sulfonamides	No	430086	516	0.0818066	0.0449386	1.82041	0.0686971	0.917989
CYP19A1	965	Poisoning by analgesics, antipyretics, and antirheumatics	No	433401	3831	0.00776351	0.0167156	0.464446	0.642328	0.985156
CYP19A1	967	Adverse effects of sedatives or other central nervous system depressants and anesthetics	No	429728	158	-0.0618762	0.0813717	-0.760414	0.447007	0.979686
CYP19A1	990	Effects radiation NOS	No	470452	5201	-0.0133984	0.0142415	-0.940799	0.346808	0.979686
CYP19A1	1000	Burns	No	485793	76	-0.145697	0.116869	-1.24668	0.212516	0.965753
CYP19A1	1001	Foreign body injury	No	484748	166	-0.00103981	0.079108	-0.0131442	0.989513	0.998941
CYP19A1	1002	Symptoms concerning nutrition, metabolism, and development	No	474717	2003	-0.00883641	0.0229324	-0.385324	0.699998	0.989457
CYP19A1	1004	Other signs and symptoms involving emotional state	No	485045	216	-0.0733134	0.0689887	-1.06269	0.287924	0.973847
CYP19A1	1009	Injury, NOS	No	484211	70	-0.0403142	0.121664	-0.331357	0.740375	0.991544
CYP19A1	1011	Complications of surgical and medical procedures	No	474144	2605	-0.0259397	0.0200252	-1.29535	0.195199	0.957274
DDR2	110	Dermatophytosis / Dermatomycosis	No	481239	48	0.161645	0.144096	1.12179	0.261953	0.97317
DDR2	112	Candidiasis	No	481560	369	-0.0255376	0.0522381	-0.488869	0.624934	0.98499
DDR2	117	Mycoses	No	481368	177	-0.0138857	0.0751422	-0.184792	0.853392	0.993627
DDR2	133	Arthropod-borne diseases	No	485556	28	-0.453067	0.205294	-2.20692	0.0273196	0.872515
DDR2	136	Other infectious and parasitic diseases	No	485554	26	-0.0952609	0.197341	-0.482722	0.629293	0.98499
DDR2	145	Cancer of mouth	No	483398	611	-0.0541858	0.0403964	-1.34135	0.179806	0.956772
DDR2	145.3	Cancer of major salivary glands	No	482857	70	0.018112	0.119296	0.151824	0.879325	0.994254
DDR2	145.5	Cancer of the mouth floor	No	482834	47	0.046525	0.145425	0.319925	0.749025	0.991544
DDR2	149	Cancer of larynx, pharynx, nasal cavities	No	483583	796	0.0422486	0.0354402	1.19211	0.233218	0.968975
DDR2	149.3	Cancer of hypopharynx	No	482865	78	0.165082	0.113299	1.45704	0.145105	0.948577
DDR2	149.9	Cancer of of nasal cavities	No	482834	47	-0.21394	0.145254	-1.47287	0.140787	0.947131
DDR2	150	Cancer of esophagus	No	457553	1340	-0.0436365	0.0273136	-1.59761	0.11013	0.944068
DDR2	155	Cancer of liver and intrahepatic bile duct	No	456921	708	-0.140462	0.0377036	-3.72543	0.000194983	0.244308
DDR2	157	Pancreatic cancer	No	457607	1394	-0.00897365	0.0268422	-0.334311	0.738145	0.991544
DDR2	158	Neoplasm of unspecified nature of digestive system	No	456481	268	0.0422235	0.0615058	0.686496	0.4924	0.982439
DDR2	159	Malignant neoplasm of other and ill-defined sites within the digestive organs and peritoneum	Yes	456974	761	-0.0291675	0.036303	-0.803445	0.421717	0.979686
DDR2	159.2	Malignant neoplasm of small intestine, including duodenum	No	456407	194	-0.0260136	0.0718714	-0.361947	0.717392	0.989981
DDR2	164	Cancer of intrathoracic organs	No	479711	36	-0.10195	0.165988	-0.614201	0.539083	0.984864
DDR2	165	Cancer within the respiratory system	No	484766	5091	0.00262251	0.0141352	0.18553	0.852813	0.993513
DDR2	170	Cancer of bone and connective tissue	No	485914	330	0.0412172	0.0550531	0.748681	0.454049	0.979686
DDR2	172	Skin cancer	No	475499	5137	0.00941935	0.0140088	0.672387	0.501337	0.98334
DDR2	172.1	Melanomas of skin, dx or hx	No	472056	1694	0.0265196	0.0242446	1.09384	0.274027	0.973426
DDR2	174	Breast cancer	No	462222	9446	0.00715847	0.0105133	0.680897	0.495937	0.982479
DDR2	180	Cervical cancer and dysplasia	No	260396	2280	0.0117815	0.021072	0.559107	0.576088	0.984864
DDR2	182	Malignant neoplasm of uterus	No	259305	1189	-0.00251745	0.0291078	-0.086487	0.931079	0.9969
DDR2	184	Cancer of other female genital organs	No	271483	2758	0.0114079	0.0191313	0.596294	0.550979	0.984864
DDR2	184.2	Cancer of other female genital organs (excluding uterus and ovary)	No	268952	227	0.103339	0.0661879	1.56129	0.118455	0.944068
DDR2	185	Cancer of prostate	No	226619	10017	-0.0040015	0.0104458	-0.383074	0.701665	0.98994
DDR2	187	Cancer of other male genital organs	No	243302	3784	-0.00961672	0.0164972	-0.58293	0.55994	0.984864
DDR2	189	Cancer of urinary organs (incl. kidney and bladder)	No	483885	4157	-0.0284316	0.0155927	-1.82339	0.0682449	0.916793
DDR2	189.1	Cancer of kidney and renal pelvis	No	480763	1035	-0.0317335	0.0310597	-1.02169	0.306925	0.974734
DDR2	189.4	Malignant neoplasm of other urinary organs	No	479910	182	0.0204339	0.0739492	0.276323	0.7823	0.991544
DDR2	190	Cancer of eye	No	483044	113	-0.0362332	0.0939268	-0.38576	0.699675	0.989457
DDR2	191	Manlignant and unknown neoplasms of brain and nervous system	No	483913	982	0.0175375	0.0318723	0.550244	0.582152	0.984864
DDR2	194	Cancer of other endocrine glands	No	483356	61	0.269817	0.129063	2.09058	0.0365659	0.882204
DDR2	195	Cancer, suspected or other	No	453917	6360	0.0116927	0.0126909	0.921344	0.356871	0.979686
DDR2	197	Chemotherapy	No	458568	11011	-0.0143817	0.00966251	-1.4884	0.136646	0.944977
DDR2	198	Secondary malignant neoplasm	No	461904	14347	-0.0117146	0.00850489	-1.3774	0.16839	0.956772
DDR2	198.3	Secondary malignant neoplasm of digestive systems	No	449649	2092	-0.0566935	0.0219148	-2.587	0.00968168	0.757004
DDR2	199	Neoplasm of uncertain behavior	No	447988	431	-0.00389303	0.0483137	-0.0805781	0.935778	0.996941
DDR2	200	Myeloproliferative disease	No	479349	1286	0.0612282	0.0279278	2.19237	0.0283527	0.872515
DDR2	201	Hodgkin's disease	No	478317	254	0.0426119	0.0627343	0.679244	0.496983	0.982797
DDR2	202	Cancer of other lymphoid, histiocytic tissue	No	480576	2513	-0.000967269	0.019983	-0.0484047	0.961394	0.998042
DDR2	204	Leukemia	No	480930	2867	-0.0182988	0.018761	-0.975365	0.329379	0.977847
DDR2	204.1	Lymphoid leukemia	No	478911	848	-0.0241918	0.0343275	-0.704736	0.480974	0.982044
DDR2	204.11	Lymphoid leukemia, acute	No	478138	75	-0.243993	0.115326	-2.11568	0.0343722	0.880036
DDR2	204.2	Myeloid leukemia	No	478793	730	-0.0390633	0.0369999	-1.05577	0.291073	0.973847
DDR2	211	Benign neoplasm of other parts of digestive system	No	462371	2826	0.0368743	0.0188429	1.95694	0.0503547	0.896303
DDR2	212	Benign neoplasm of respiratory and intrathoracic organs	No	485955	125	0.0128518	0.0895592	0.1435	0.885895	0.994632
DDR2	213	Benign neoplasm of bone and articular cartilage	No	430948	29	0.0218755	0.184805	0.11837	0.905774	0.995296
DDR2	214	Lipoma	No	476875	819	-0.0197391	0.0351319	-0.561856	0.574214	0.984864
DDR2	216	Benign neoplasm of skin	No	477287	715	0.014543	0.0373212	0.389671	0.69678	0.989457
DDR2	217	Vascular hamartomas and non-neoplastic nevi	No	476743	171	-0.0227187	0.0765747	-0.296686	0.766706	0.991544
DDR2	218	Benign neoplasm of uterus	No	272191	2730	0.00134498	0.0198996	0.0675883	0.946113	0.99716
DDR2	220	Benign neoplasm of ovary	No	256130	76	-0.0151071	0.114694	-0.131716	0.895209	0.994866
DDR2	224	Benign neoplasm of eye	No	482990	59	0.172794	0.129617	1.33311	0.182495	0.957274
DDR2	225	Benign neoplasm of brain and other parts of nervous system	No	483555	624	-0.0321996	0.0400655	-0.803674	0.421585	0.979686
DDR2	227	Benign neoplasm of other endocrine glands and related structures	No	483839	544	-0.038504	0.0433972	-0.887245	0.374947	0.979686
DDR2	228	Hemangioma and lymphangioma, any site	No	483961	271	-0.10468	0.060946	-1.71759	0.0858708	0.931945
DDR2	241	Nontoxic nodular goiter	No	453760	511	-0.00877193	0.0445144	-0.197058	0.843782	0.993223
DDR2	242	Thyrotoxicosis with or without goiter	No	454461	1212	0.0405586	0.028904	1.40322	0.160552	0.955194
DDR2	244	Hypothyroidism	No	471132	17883	-0.0114062	0.00769285	-1.4827	0.138155	0.944977
DDR2	244.1	Secondary hypothyroidism	No	454221	972	-0.0312646	0.0322346	-0.969908	0.332092	0.978872
DDR2	245	Thyroiditis	No	453367	118	-0.0254585	0.091746	-0.277488	0.781405	0.991544
DDR2	246	Other disorders of thyroid	No	453374	125	0.0943291	0.0892198	1.05727	0.29039	0.973847
DDR2	250	Diabetes mellitus	No	473539	27993	-0.0117649	0.00629378	-1.86929	0.0615823	0.908615
DDR2	250.1	Type 1 diabetes	No	447910	2364	-0.0201011	0.0206718	-0.972392	0.330856	0.978041
DDR2	250.23	Type 2 diabetes with ophthalmic manifestations	No	447117	1571	0.0200688	0.0255494	0.785488	0.432168	0.979686
DDR2	250.4	Abnormal glucose	No	445802	256	0.159464	0.0628952	2.53539	0.0112321	0.76445
DDR2	250.42	Other abnormal glucose	No	445599	53	0.0828856	0.14201	0.583658	0.55945	0.984864
DDR2	251.1	Hypoglycemia	No	441211	721	-0.0287214	0.0375371	-0.765146	0.444185	0.979686
DDR2	252	Disorders of parathyroid gland	No	478838	927	0.00855882	0.0329715	0.259583	0.795186	0.991544
DDR2	252.2	Hypoparathyroidism	No	478043	132	0.0650029	0.0868929	0.748082	0.454411	0.979686
DDR2	253	Disorders of the pituitary gland and its hypothalamic control	No	478513	602	-0.0419221	0.0410598	-1.021	0.307254	0.974734
DDR2	253.1	Pituitary hyperfunction	No	478053	142	0.0253317	0.0850239	0.297936	0.765752	0.991544
DDR2	253.7	Other disorders of neurohypophysis	No	478036	125	-0.104376	0.0894405	-1.16699	0.243214	0.972858
DDR2	255	Disorders of adrenal glands	No	478471	560	-0.0409339	0.0425165	-0.962777	0.33566	0.979686
DDR2	255.1	Adrenal hyperfunction	No	478108	197	-0.0272894	0.0722733	-0.377587	0.705737	0.989981
DDR2	256	Ovarian dysfunction	No	289569	115	-0.0213883	0.0932829	-0.229285	0.818648	0.991869
DDR2	257	Testicular dysfunction	No	251071	142	0.10055	0.0838596	1.19902	0.230519	0.968975
DDR2	259	Other endocrine disorders	No	477959	48	0.213759	0.144597	1.47831	0.139326	0.945059
DDR2	260	Protein-calorie malnutrition	No	475865	95	0.102042	0.103408	0.98679	0.323746	0.976846
DDR2	261	Vitamin deficiency	No	477711	1941	0.00648778	0.0228443	0.284	0.77641	0.991544
DDR2	262	Mineral deficiency NEC	No	475924	154	0.0658044	0.0809092	0.813312	0.416039	0.979686
DDR2	269	Proteinuria	No	484394	54	-0.110784	0.138028	-0.802618	0.422196	0.979686
DDR2	270	Disorders of protein plasma/amino-acid transport and metabolism	No	484889	549	0.0266442	0.0429124	0.620897	0.534667	0.984864
DDR2	270.1	Disturbances of amino-acid transport	No	484364	24	-0.0246854	0.207612	-0.118901	0.905354	0.995287
DDR2	270.33	Amyloidosis	No	484590	250	0.0549718	0.063661	0.863508	0.387858	0.979686
DDR2	270.35	Macroglobulinemia	No	484460	120	0.0888554	0.0908383	0.978171	0.32799	0.977847
DDR2	271	Disorders of carbohydrate transport and metabolism	No	486192	83	-0.109344	0.111191	-0.983397	0.325412	0.977575
DDR2	272	Disorders of lipoid metabolism	No	448520	33510	-0.00365497	0.00582773	-0.627169	0.530548	0.984864
DDR2	272.13	Mixed hyperlipidemia	No	415062	52	-0.205856	0.138765	-1.48349	0.137944	0.944977
DDR2	272.9	Unspecified disorder of lipoid metabolism	No	415150	140	-0.0399058	0.0845145	-0.472177	0.6368	0.985068
DDR2	274	Gout and other crystal arthropathies	No	482017	3061	-0.00354189	0.0182028	-0.194579	0.845723	0.993252
DDR2	274.2	Crystal arthropathies	No	479054	98	0.21503	0.100858	2.132	0.0330067	0.873958
DDR2	275	Disorders of mineral metabolism	No	482007	2274	0.0295249	0.021046	1.40287	0.160655	0.955194
DDR2	275.5	Disorders of calcium/phosphorus metabolism	No	480567	834	0.00839758	0.0347678	0.241533	0.809142	0.991674
DDR2	276	Disorders of fluid, electrolyte, and acid-base balance	No	466413	5781	0.0050374	0.013296	0.378865	0.704788	0.989981
DDR2	276.11	Hyperosmolality and/or hypernatremia	No	460727	95	-0.0711436	0.104181	-0.682884	0.49468	0.982479
DDR2	276.14	Hypopotassemia	No	461538	906	0.0396451	0.0333774	1.18778	0.234919	0.969139
DDR2	276.4	Acid-base balance disorder	No	461007	375	0.101695	0.0516682	1.96823	0.0490421	0.895744
DDR2	277	Other disorders of metabolism	No	483221	312	0.00138115	0.0569888	0.0242354	0.980665	0.998866
DDR2	277.4	Disorders of bilirubin excretion	No	483231	322	-0.0504898	0.0555475	-0.908947	0.363378	0.979686
DDR2	277.5	Other disorders of lipoid metabolism	No	482949	40	0.220765	0.159003	1.38843	0.165007	0.956509
DDR2	278	Overweight, obesity and other hyperalimentation	No	465697	11645	0.000826356	0.00942317	0.087694	0.93012	0.996804
DDR2	279	Disorders involving the immune mechanism	No	485697	266	0.131111	0.0612271	2.14139	0.0322423	0.872515
DDR2	280	Iron deficiency anemias	No	450369	6824	0.00439236	0.0122486	0.358602	0.719893	0.989981
DDR2	281	Other deficiency anemia	No	444348	803	0.0919231	0.0353002	2.60404	0.00921319	0.75263
DDR2	281.12	Other vitamin B12 deficiency anemia	No	443614	69	0.229184	0.120242	1.90601	0.0566484	0.901212
DDR2	281.13	Folate-deficiency anemia	No	443640	95	0.00890863	0.103222	0.0863056	0.931223	0.9969
DDR2	282	Hereditary hemolytic anemias	No	444103	558	0.105684	0.0490724	2.15363	0.0312694	0.872515
DDR2	283	Acquired hemolytic anemias	No	443692	147	0.135274	0.0822852	1.64397	0.100183	0.94294
DDR2	284	Aplastic anemia	No	443866	321	0.0324354	0.0557405	0.5819	0.560634	0.984864
DDR2	285.2	Anemia of chronic disease	No	444124	579	-0.0187301	0.0416087	-0.450149	0.652603	0.986026
DDR2	286	Coagulation defects	No	480922	713	0.0318324	0.0375205	0.848399	0.396216	0.979686
DDR2	286.13	Congenital factor VIII disorder	No	480257	48	-0.0124997	0.144719	-0.0863727	0.93117	0.9969
DDR2	286.7	Other and unspecified coagulation defects	No	480354	145	-0.0298542	0.0838848	-0.355895	0.721919	0.990245
DDR2	287	Purpura and other hemorrhagic conditions	No	481651	1442	0.00616576	0.0264168	0.233403	0.815448	0.991869
DDR2	288	Diseases of white blood cells	No	470818	152	0.0598323	0.080878	0.739785	0.459431	0.979932
DDR2	288.1	Decreased white blood cell count	No	472665	1999	-0.00474493	0.0224194	-0.211644	0.832385	0.992406
DDR2	289.5	Diseases of spleen	No	471189	523	0.0839621	0.0437903	1.91737	0.0551915	0.901212
DDR2	290	Delirium dementia and amnestic and other cognitive disorders	No	472687	3333	0.0145256	0.01748	0.830983	0.405983	0.979686
DDR2	291	Other specified nonpsychotic and/or transient mental disorders	No	469445	91	0.0142986	0.105637	0.135356	0.89233	0.994866
DDR2	292	Neurological disorders	No	470955	1601	-0.0122283	0.0250921	-0.487335	0.626021	0.98499
DDR2	292.3	Memory loss	No	469493	139	0.118684	0.0847198	1.4009	0.161243	0.955194
DDR2	293	Symptoms involving head and neck	No	482350	471	-0.041362	0.0462344	-0.894615	0.370993	0.979686
DDR2	293.1	Swelling, mass, or lump in head and neck [Space-occupying lesion, intracranial NOS]	No	481976	97	0.197511	0.102724	1.92273	0.0545142	0.901212
DDR2	295	Schizophrenia and other psychotic disorders	No	445267	792	0.0102904	0.0362526	0.283852	0.776524	0.991544
DDR2	296	Mood disorders	No	457378	12903	-0.00212162	0.00894017	-0.237314	0.812414	0.991869
DDR2	296.2	Depression	No	456583	12108	0.00150814	0.00921876	0.163595	0.87005	0.994088
DDR2	297	Suicidal ideation or attempt	No	444515	40	-0.286744	0.158533	-1.80873	0.0704924	0.921597
DDR2	300	Anxiety disorders	No	450920	6445	0.0115165	0.0125627	0.916724	0.359287	0.979686
DDR2	300.11	Generalized anxiety disorder	No	444515	40	0.166593	0.157367	1.05863	0.28977	0.973847
DDR2	300.13	Phobia	No	444962	487	0.0555214	0.0455535	1.21882	0.222914	0.966587
DDR2	300.3	Obsessive-compulsive disorders	No	444578	103	0.0049457	0.0982244	0.0503511	0.959843	0.998042
DDR2	300.4	Dysthymic disorder	No	444497	22	0.0863641	0.211984	0.407409	0.683708	0.988849
DDR2	301	Personality disorders	No	444738	263	-0.0105168	0.0617936	-0.170193	0.864859	0.994088
DDR2	303	Psychogenic and somatoform disorders	No	444564	89	-0.067286	0.106613	-0.631124	0.527959	0.984864
DDR2	303.3	Psychogenic disorder	No	444497	22	-0.0747	0.214577	-0.348127	0.727745	0.990883
DDR2	304	Adjustment reaction	No	444526	51	-0.12026	0.139584	-0.861557	0.388932	0.979686
DDR2	305.2	Eating disorder	No	444545	70	0.0511115	0.119043	0.429355	0.667665	0.987765
DDR2	306	Other mental disorder	No	444508	33	-0.13748	0.174016	-0.790047	0.429501	0.979686
DDR2	313	Pervasive developmental disorders	No	484811	98	0.0632742	0.100982	0.626591	0.530927	0.984864
DDR2	315.1	Learning disorder	No	484875	162	0.00716043	0.078648	0.0910441	0.927458	0.996804
DDR2	316	Substance addiction and disorders	No	464376	250	-0.0231253	0.0645782	-0.358098	0.72027	0.990015
DDR2	317	Alcohol-related disorders	No	467474	3348	0.0171395	0.0173919	0.985488	0.324384	0.977264
DDR2	320	Meningitis	No	484645	85	0.0239668	0.108508	0.220875	0.82519	0.992053
DDR2	323	Encephalitis	No	484697	137	-0.0319936	0.0851318	-0.375813	0.707056	0.989981
DDR2	324	Other CNS infection and poliomyelitis	No	484823	263	0.0232955	0.0618007	0.376946	0.706214	0.989981
DDR2	327	Sleep disorders	No	475820	319	-0.0611634	0.0561964	-1.08839	0.276425	0.973847
DDR2	327.3	Sleep apnea	No	480406	4905	-0.0227474	0.0144071	-1.5789	0.114358	0.944068
DDR2	331	Other cerebral degenerations	No	462179	573	0.0180728	0.0419149	0.431179	0.666339	0.987405
DDR2	332	Parkinson's disease	No	463971	2365	0.0200579	0.0206294	0.972297	0.330903	0.978041
DDR2	333	Extrapyramidal disease and abnormal movement disorders	No	462403	797	0.0023506	0.0353992	0.0664026	0.947057	0.99716
DDR2	334	Degenerative disease of the spinal cord	No	462839	1233	0.0229765	0.0286182	0.802862	0.422055	0.979686
DDR2	334.1	Spinocerebellar disease	No	461737	131	0.0155792	0.0876695	0.177703	0.858956	0.994006
DDR2	335	Multiple sclerosis	No	463005	1399	0.036666	0.026743	1.37105	0.170359	0.956772
DDR2	337	Disorders of the autonomic nervous system	No	461820	214	0.160854	0.0681684	2.35966	0.0182917	0.825381
DDR2	339	Other headache syndromes	No	468950	2092	-0.000277171	0.0220386	-0.0125766	0.989966	0.998941
DDR2	340	Migraine	No	468433	1575	0.00220109	0.0252696	0.0871044	0.930589	0.9969
DDR2	342	Hemiplegia	No	462961	1355	0.010987	0.0273491	0.401732	0.687881	0.988913
DDR2	343	Infantile cerebral palsy	No	461733	127	0.0971745	0.0887332	1.09513	0.273459	0.973426
DDR2	344	Other paralytic syndromes	No	461984	378	0.0594435	0.0515779	1.1525	0.249116	0.97317
DDR2	345	Epilepsy, recurrent seizures, convulsions	No	465231	3625	0.000240185	0.0166771	0.0144021	0.988509	0.998941
DDR2	345.1	Epilepsy	No	461926	320	0.0737418	0.0561736	1.31275	0.189267	0.957274
DDR2	348	Other conditions of brain	No	461998	392	0.0154022	0.0506158	0.304296	0.760902	0.991544
DDR2	350	Abnormal movement	No	483316	410	0.023295	0.0493203	0.472321	0.636698	0.985068
DDR2	350.1	Abnormal involuntary movements	No	483203	297	0.0430805	0.0579245	0.743736	0.457036	0.979694
DDR2	352	Disorders of other cranial nerves	No	464231	811	0.0542665	0.0351521	1.54376	0.122646	0.944068
DDR2	353	Nerve root and plexus disorders	No	463649	229	-0.0434076	0.0661054	-0.656641	0.511412	0.983814
DDR2	357	Inflammatory and toxic neuropathy	No	483268	1374	0.0116719	0.0270425	0.431613	0.666022	0.987405
DDR2	358	Myoneural disorders	No	482150	256	0.0177628	0.0626821	0.283379	0.776886	0.991544
DDR2	359	Muscular dystrophies and other myopathies	No	482105	211	-0.0723921	0.0687879	-1.0524	0.292618	0.973847
DDR2	360	Disorders of the globe	No	462487	179	-0.118649	0.0748241	-1.58571	0.112804	0.944068
DDR2	361	Retinal detachments and defects	No	462693	385	0.00389669	0.051009	0.0763922	0.939107	0.99716
DDR2	361.2	Retinoschisis and retinal cysts	No	462348	40	0.0984877	0.157271	0.626231	0.531164	0.984864
DDR2	362	Other retinal disorders	No	465922	3614	-0.0256601	0.0167355	-1.53327	0.125209	0.944068
DDR2	362.3	Other nondiabetic retinopathy	No	462729	421	-0.0456508	0.0487145	-0.937109	0.348703	0.979686
DDR2	362.4	Retinal vascular changes and abnomalities	No	462370	62	-0.207473	0.126427	-1.64105	0.100786	0.943553
DDR2	362.6	Peripheral retinal degenerations	No	462371	63	0.0364771	0.125616	0.290386	0.771521	0.991544
DDR2	363	Chorioretinal inflammations, scars, and other disorders of choroid	No	462501	193	0.0310361	0.0722051	0.429832	0.667318	0.987553
DDR2	364	Corneal opacity and other disorders of cornea	No	463403	1095	-0.0426877	0.0302633	-1.41054	0.15838	0.954613
DDR2	364.1	Corneal opacity	No	462353	45	0.0141261	0.153197	0.0922086	0.926532	0.996804
DDR2	364.9	Cornea replaced by transplant	No	462426	118	-0.0184804	0.0919634	-0.200954	0.840734	0.992714
DDR2	365	Glaucoma	No	468689	6381	-0.00825122	0.0127182	-0.648774	0.516484	0.984587
DDR2	365.1	Open-angle glaucoma	No	463693	1385	-0.0599106	0.0272206	-2.20093	0.0277408	0.872515
DDR2	366	Cataract	No	464652	28999	0.00258219	0.00627358	0.411597	0.680635	0.988849
DDR2	367	Disorders of refraction and accommodation; blindness and low vision	No	480709	3764	-0.0151172	0.0163945	-0.92209	0.356482	0.979686
DDR2	367.4	Presbyopia	No	486366	27	0.308168	0.193061	1.59622	0.11044	0.944068
DDR2	367.8	Hypermetropia	No	477204	259	0.0826382	0.0620812	1.33113	0.183146	0.957274
DDR2	367.9	Blindness and low vision	No	477572	627	-0.00862417	0.0401462	-0.214819	0.829909	0.992208
DDR2	368	Visual disturbances	No	479367	1063	0.00477837	0.0307276	0.155508	0.876421	0.994176
DDR2	368.2	Diplopia and disorders of binocular vision	No	478521	217	0.0709113	0.0679977	1.04285	0.297018	0.973847
DDR2	368.9	Subjective visual disturbances	No	478411	107	-0.0179418	0.0968541	-0.185245	0.853036	0.993565
DDR2	369	Infection of the eye	No	473026	128	-0.0251451	0.088701	-0.283482	0.776807	0.991544
DDR2	370	Keratitis	No	473000	102	-0.0794444	0.100122	-0.793474	0.427501	0.979686
DDR2	371	Inflammation of the eye	No	473701	803	0.0109082	0.0355249	0.307057	0.7588	0.991544
DDR2	371.1	Uveitis, noninfectious or NOS	No	473108	210	-0.0796666	0.070449	-1.13084	0.258122	0.97317
DDR2	372	Disorders of conjunctiva	No	473045	147	0.0753585	0.0875094	0.861148	0.389157	0.979686
DDR2	374	Other disorders of eyelids	No	474669	1771	0.0360557	0.0238355	1.51269	0.130358	0.944068
DDR2	374.2	Lagophthalmos	No	472930	32	-0.110657	0.177218	-0.624413	0.532357	0.984864
DDR2	375	Disorders of lacrimal system	No	475714	1127	-0.0300972	0.0299864	-1.0037	0.315526	0.975169
DDR2	377	Disorders of optic nerve and visual pathways	No	474792	205	0.00989059	0.0696415	0.142021	0.887063	0.994632
DDR2	378	Strabismus and other disorders of binocular eye movements	No	475105	518	0.0125969	0.0439118	0.286868	0.774213	0.991544
DDR2	379	Other disorders of eye	No	475334	747	0.0121158	0.0367256	0.329902	0.741474	0.991544
DDR2	379.1	Scleritis and episcleritis	No	474617	30	0.228846	0.186512	1.22698	0.219831	0.965753
DDR2	379.4	Anomalies of pupillary function	No	474626	39	0.0454517	0.160264	0.283604	0.776714	0.991544
DDR2	380	Disorders of external ear	No	484261	79	-0.0185204	0.112071	-0.165256	0.868742	0.994088
DDR2	380.1	Otitis externa	No	484265	83	-0.0768153	0.110894	-0.692694	0.488501	0.982439
DDR2	381	Otitis media and Eustachian tube disorders	No	481633	705	-0.0152297	0.0376429	-0.404582	0.685785	0.988849
DDR2	382	Otalgia	No	480952	24	0.0774396	0.202807	0.381839	0.702581	0.98994
DDR2	384	Other disorders of tympanic membrane	No	481253	325	0.01385	0.0554619	0.249722	0.802802	0.991544
DDR2	385	Other disorders of middle ear and mastoid	No	481163	235	0.0693957	0.0650885	1.06617	0.286345	0.973847
DDR2	386	Vertiginous syndromes and other disorders of vestibular system	No	472999	837	-0.018426	0.0345584	-0.533185	0.593905	0.984864
DDR2	386.2	Peripheral or central vertigo	No	472338	176	-0.0157291	0.075226	-0.209091	0.834377	0.992406
DDR2	386.3	Labyrinthitis	No	472239	77	-0.116306	0.11413	-1.01906	0.308173	0.974734
DDR2	389	Hearing loss	No	477161	4068	0.013724	0.0157549	0.871097	0.383701	0.979686
DDR2	389.2	Conductive hearing loss	No	473197	104	0.0333699	0.0976592	0.341698	0.732578	0.99099
DDR2	394	Rheumatic disease of the heart valves	No	467592	2292	0.00564738	0.0210023	0.268893	0.788012	0.991544
DDR2	394.4	Acute rheumatic heart disease	No	465324	24	-0.287217	0.207969	-1.38106	0.167262	0.956772
DDR2	395.6	Heart valve replaced	No	467345	2045	-0.0345828	0.0221674	-1.56007	0.118743	0.944068
DDR2	396	Abnormal heart sounds	No	465774	474	-0.0510132	0.0459177	-1.11097	0.266581	0.97317
DDR2	401	Hypertension	No	439928	95961	-0.00120029	0.00386517	-0.31054	0.756151	0.991544
DDR2	401.2	Hypertensive heart and/or renal disease	No	344955	988	-0.0130342	0.0320932	-0.406136	0.684643	0.988849
DDR2	401.3	Other hypertensive complications	No	344043	76	0.175749	0.11495	1.52892	0.126283	0.944068
DDR2	402	Elevated blood pressure reading without diagnosis of hypertension	No	483574	158	0.011627	0.079403	0.146431	0.883581	0.994543
DDR2	411	Ischemic Heart Disease	No	463894	35198	-0.00396995	0.00572518	-0.69342	0.488046	0.982439
DDR2	411.41	Aneurysm and dissection of heart	No	428780	84	0.135368	0.108962	1.24234	0.214111	0.965753
DDR2	414	Other forms of chronic heart disease	No	430782	2086	-0.0201855	0.0219533	-0.919476	0.357847	0.979686
DDR2	415	Pulmonary heart disease	No	476851	972	-0.01436	0.0322555	-0.445196	0.656178	0.986524
DDR2	420	Carditis	No	479896	968	-0.0105313	0.0322449	-0.326603	0.743968	0.991544
DDR2	420.1	Myocarditis	No	478976	48	0.0118216	0.144738	0.0816761	0.934904	0.996941
DDR2	420.22	Chronic pericarditis	No	478959	31	-0.0471562	0.180806	-0.260812	0.794238	0.991544
DDR2	425	Cardiomyopathy	No	480532	1604	-0.0176212	0.0250982	-0.70209	0.482623	0.982406
DDR2	425.12	Other hypertrophic cardiomyopathy	No	479164	236	-0.0966125	0.0657021	-1.47046	0.141437	0.947344
DDR2	426	Cardiac conduction disorders	No	440447	7210	-0.019016	0.0119541	-1.59075	0.111665	0.944068
DDR2	426.2	Atrioventricular [AV] block	No	434879	1642	-0.00734745	0.0247596	-0.296752	0.766656	0.991544
DDR2	426.3	Bundle branch block	No	435210	1973	0.00397142	0.0225484	0.176129	0.860193	0.994006
DDR2	427	Cardiac dysrhythmias	No	453216	19979	-0.00795553	0.00733086	-1.08521	0.277828	0.973847
DDR2	427.1	Paroxysmal tachycardia, unspecified	No	435273	2036	-0.0164273	0.0221811	-0.740597	0.458938	0.979869
DDR2	427.12	Paroxysmal ventricular tachycardia	No	433795	558	-0.0579679	0.0423835	-1.3677	0.171406	0.956772
DDR2	427.3	Other specified cardiac dysrhythmias	No	434147	910	-0.0194461	0.0331763	-0.586143	0.557779	0.984864
DDR2	427.4	Cardiac arrest and ventricular fibrillation	No	433427	190	-0.0925806	0.0725582	-1.27595	0.201973	0.960431
DDR2	427.5	Arrhythmia (cardiac) NOS	No	433508	271	-0.0345147	0.0607235	-0.568391	0.56977	0.984864
DDR2	427.6	Premature beats	No	433391	154	0.010351	0.0804214	0.12871	0.897587	0.99489
DDR2	427.9	Palpitations	No	434190	953	-0.0445389	0.0325782	-1.36714	0.171582	0.956772
DDR2	428	Congestive heart failure; nonhypertensive	No	477694	5079	-0.0169974	0.0141807	-1.19863	0.230673	0.968975
DDR2	429	Ill-defined descriptions and complications of heart disease	No	472661	46	0.266279	0.149833	1.77718	0.0755391	0.924838
DDR2	429.1	Heart transplant/surgery	No	472656	41	-0.538078	0.15587	-3.4521	0.000556232	0.349218
DDR2	430	Intracranial hemorrhage	No	467117	1177	-0.0511482	0.0292583	-1.74816	0.0804362	0.927832
DDR2	433	Cerebrovascular disease	No	470961	5021	0.014947	0.0142669	1.04767	0.29479	0.973847
DDR2	433.1	Occlusion and stenosis of precerebral arteries	No	466624	684	0.0102778	0.0382548	0.268668	0.788186	0.991544
DDR2	433.3	Cerebral ischemia	No	467319	1379	0.00853673	0.0271325	0.314631	0.753042	0.991544
DDR2	433.5	Cerebral aneurysm	No	466265	325	-0.0114391	0.0555101	-0.206072	0.836734	0.992651
DDR2	440	Atherosclerosis	No	468924	700	0.0101148	0.0378357	0.267334	0.789212	0.991544
DDR2	441	Vascular insufficiency of intestine	No	468568	344	-0.00380869	0.0539311	-0.0706213	0.943699	0.99716
DDR2	442	Other aneurysm	No	470262	2038	0.0120762	0.0222354	0.543108	0.587056	0.984864
DDR2	442.3	Aneurysm of artery of lower extremity	No	468325	101	0.146548	0.0991268	1.47839	0.139303	0.945059
DDR2	443	Peripheral vascular disease	No	472278	4054	0.036945	0.0158148	2.3361	0.0194858	0.837151
DDR2	443.1	Raynaud's syndrome	No	469462	1238	0.0483619	0.0285386	1.69461	0.0901492	0.931945
DDR2	443.8	Other specified peripheral vascular diseases	No	468251	27	0.126631	0.19232	0.658438	0.510257	0.983544
DDR2	444	Arterial embolism and thrombosis	No	468627	403	0.023371	0.0499051	0.468309	0.639564	0.985068
DDR2	446	Polyarteritis nodosa and allied conditions	No	469123	899	0.0370819	0.0333866	1.11068	0.266706	0.97317
DDR2	447	Other disorders of arteries and arterioles	No	468907	683	-0.0228185	0.038297	-0.59583	0.551289	0.984864
DDR2	450	Noninfectious disorders of lymphatic channels	No	484939	683	-0.0191621	0.0383063	-0.500233	0.616911	0.984864
DDR2	451	Phlebitis and thrombophlebitis	No	445399	295	0.0612267	0.0582444	1.0512	0.293165	0.973847
DDR2	452	Other venous embolism and thrombosis	No	445263	159	0.00544778	0.0795746	0.0684613	0.945418	0.99716
DDR2	454	Varicose veins	No	448947	3843	-0.00104703	0.0161874	-0.0646817	0.948427	0.99725
DDR2	454.11	Varicose veins of lower extremity, symptomtic	No	445408	304	0.0956545	0.0573643	1.66749	0.0954169	0.937546
DDR2	458	Hypotension	No	439576	3191	-0.00134136	0.0177908	-0.0753966	0.939899	0.99716
DDR2	459	Other disorders of circulatory system	No	454987	18602	0.0108462	0.00755123	1.43635	0.150904	0.95177
DDR2	465	Acute upper respiratory infections of multiple or unspecified sites	No	482196	219	-0.0202047	0.0678311	-0.297868	0.765804	0.991544
DDR2	471	Nasal polyps	No	459133	843	-0.0445774	0.034411	-1.29544	0.195168	0.957274
DDR2	473	Diseases of the larynx and vocal cords	No	459126	836	0.0365995	0.0346837	1.05523	0.291319	0.973847
DDR2	474	Acute and chronic tonsillitis	No	458525	235	-0.105714	0.0657488	-1.60784	0.10787	0.944068
DDR2	476	Allergic rhinitis	No	458955	665	-0.0207192	0.0391539	-0.529174	0.596685	0.984864
DDR2	477	Epistaxis or throat hemorrhage	No	459045	755	-0.0221011	0.0364334	-0.606618	0.544105	0.984864
DDR2	479	Other upper respiratory disease	No	458543	253	-0.0269362	0.0633508	-0.425192	0.670697	0.988154
DDR2	480	Pneumonia	No	465620	7525	0.00667702	0.0116794	0.571693	0.56753	0.984864
DDR2	480.5	Bronchopneumonia and lung abscess	No	458335	240	-0.0527051	0.06458	-0.81612	0.414431	0.979686
DDR2	481	Influenza	No	458157	62	-0.0866491	0.127245	-0.680961	0.495896	0.982479
DDR2	496	Chronic airway obstruction	No	476053	14855	0.00578944	0.00843255	0.686559	0.492361	0.982439
DDR2	496.2	Chronic bronchitis	No	464514	3316	0.0317824	0.0174734	1.8189	0.0689267	0.919007
DDR2	497	Bronchitis	No	461352	154	0.01664	0.0805769	0.20651	0.836392	0.992651
DDR2	500	Lung disease due to external agents	No	455299	390	0.0601745	0.050612	1.18894	0.234465	0.96912
DDR2	501	Pneumonitis due to inhalation of food or vomitus	No	455690	781	-0.0129007	0.0358243	-0.36011	0.718765	0.989981
DDR2	502	Postinflammatory pulmonary fibrosis	No	456371	1462	0.0662984	0.0262254	2.52803	0.0114705	0.76585
DDR2	505	Other pulmonary inflamation or edema	No	454981	72	0.0419679	0.118426	0.35438	0.723054	0.990614
DDR2	507	Pleurisy; pleural effusion	No	459221	4312	-0.00251403	0.0153459	-0.163824	0.86987	0.994088
DDR2	509	Respiratory failure, insufficiency, arrest	No	456739	1830	0.0262043	0.0234929	1.11541	0.264675	0.97317
DDR2	512	Other symptoms of respiratory system	No	469526	2733	0.0114638	0.0192373	0.595914	0.551232	0.984864
DDR2	513	Respiratory abnormalities	No	485516	150	0.0796764	0.0823169	0.967923	0.333083	0.978872
DDR2	514	Abnormal findings examination of lungs	No	481263	1013	-0.00481829	0.0314783	-0.153067	0.878345	0.994202
DDR2	516	Abnormal sputum	No	483221	603	0.0231914	0.0409779	0.565948	0.571429	0.984864
DDR2	519	Other diseases of respiratory system, not elsewhere classified	No	468881	3902	0.000453082	0.0160962	0.0281484	0.977544	0.998866
DDR2	520	Disorders of tooth development	No	471312	91	-0.0596477	0.105039	-0.567862	0.570129	0.984864
DDR2	521	Diseases of hard tissues of teeth	No	471998	777	-0.0222564	0.0366433	-0.607379	0.543599	0.984864
DDR2	522	Diseases of pulp and periapical tissues	No	471368	147	-0.0529036	0.0826355	-0.640204	0.52204	0.984864
DDR2	523	Gingival and periodontal diseases	No	471473	252	-0.0254557	0.0634862	-0.400964	0.688446	0.988913
DDR2	525	Other diseases of the teeth and supporting structures	No	471594	373	-0.00823317	0.0520909	-0.158054	0.874414	0.994176
DDR2	527	Diseases of the salivary glands	No	480084	124	0.0607535	0.0899405	0.675486	0.499367	0.983194
DDR2	528	Diseases of the oral soft tissues, excluding lesions specific for gingiva and tongue	No	480198	238	-0.0131221	0.0649267	-0.202106	0.839834	0.992714
DDR2	528.1	Stomatitis and mucositis	No	480044	84	-0.0398031	0.109285	-0.364213	0.715699	0.989981
DDR2	529	Diseases and other conditions of the tongue	No	480143	183	-0.0133419	0.0738007	-0.180783	0.856538	0.994006
DDR2	530	Diseases of esophagus	No	442344	25491	0.00389374	0.00647376	0.601466	0.54753	0.984864
DDR2	530.6	Diverticulum of esophagus, acquired	No	416918	65	-0.0424729	0.124712	-0.340568	0.733429	0.99099
DDR2	530.9	Heartburn	No	417019	166	0.0968837	0.0779963	1.24216	0.214178	0.965753
DDR2	531	Peptic ulcer (excl. esophageal)	No	475521	2262	0.0321172	0.021132	1.51983	0.128553	0.944068
DDR2	531.1	Hemorrhage from gastrointestinal ulcer	No	473341	82	-0.161267	0.109972	-1.46644	0.142529	0.947899
DDR2	531.4	Peptic ulcer, site unspecified	No	473358	99	-0.0358207	0.101311	-0.353572	0.72366	0.990659
DDR2	535	Gastritis and duodenitis	No	430716	10973	0.0229919	0.00971327	2.36706	0.0179299	0.823676
DDR2	537	Other disorders of stomach and duodenum	No	420840	1097	0.0383243	0.0303001	1.26482	0.205934	0.963024
DDR2	540	Appendiceal conditions	No	484551	121	-0.084267	0.0913797	-0.922164	0.356443	0.979686
DDR2	550	Abdominal hernia	No	449492	23546	0.00274346	0.00671964	0.408275	0.683072	0.988849
DDR2	550.3	Femoral hernia	No	426035	89	-0.0191397	0.105972	-0.180611	0.856673	0.994006
DDR2	550.5	Ventral hernia	No	427212	1266	-0.0420846	0.0281319	-1.49597	0.13466	0.944977
DDR2	555	Inflammatory bowel disease and other gastroenteritis and colitis	No	397817	4486	0.0107903	0.0149915	0.719764	0.471671	0.981156
DDR2	556	Ulceration of the lower GI tract	No	393604	273	-0.0401673	0.0606739	-0.662019	0.507959	0.98334
DDR2	557	Intestinal malabsorption (non-celiac)	No	393399	68	0.211396	0.121361	1.74188	0.0815288	0.927903
DDR2	557.1	Celiac disease	No	395071	1740	0.00427193	0.023956	0.178324	0.858469	0.994006
DDR2	559	Ileostomy status	No	394884	1553	-0.00475432	0.0253758	-0.187356	0.851381	0.993413
DDR2	560	Intestinal obstruction without mention of hernia	No	395142	1811	-0.0367934	0.0235851	-1.56003	0.118754	0.944068
DDR2	560.1	Paralytic ileus	No	393418	87	-0.0104315	0.107956	-0.0966268	0.923023	0.996315
DDR2	561	Symptoms involving digestive system	No	396696	3365	-0.00452108	0.0173445	-0.260664	0.794352	0.991544
DDR2	564	Functional digestive disorders	No	408510	15179	0.00164356	0.0082977	0.198074	0.842987	0.992996
DDR2	564.8	Abnormal findings on exam of gastrointestinal tract/ abdominal area	No	482703	312	0.0454612	0.0566202	0.802915	0.422024	0.979686
DDR2	565	Anal and rectal conditions	No	451451	6421	0.00517043	0.0125904	0.410665	0.681318	0.988849
DDR2	568	Other disorders of peritoneum	No	445688	658	-0.0512399	0.0391032	-1.31037	0.190069	0.957274
DDR2	569	Other disorders of intestine	No	446190	1160	-0.0194894	0.0294396	-0.662012	0.507964	0.98334
DDR2	571	Chronic liver disease and cirrhosis	No	467170	3369	-0.0103965	0.0173173	-0.600352	0.548272	0.984864
DDR2	573	Other disorders of liver	No	464654	853	-0.00418694	0.0343721	-0.121812	0.903048	0.99503
DDR2	573.7	Abnormal results of function study of liver	No	464850	1049	0.00585432	0.0309863	0.188933	0.850146	0.993252
DDR2	574	Cholelithiasis and cholecystitis	No	464983	7913	0.00244894	0.0113467	0.215829	0.829121	0.992208
DDR2	574.3	Cholecystitis without cholelithiasis	No	457549	479	-0.011438	0.0457483	-0.25002	0.802572	0.991544
DDR2	575	Other biliary tract disease	No	458915	1845	0.023514	0.023321	1.00828	0.313321	0.975169
DDR2	575.9	Nonspecific abnormal findings on radiological and other examination of biliary tract	No	457144	74	-0.121751	0.116559	-1.04454	0.296233	0.973847
DDR2	577	Diseases of pancreas	No	482713	2041	0.0162451	0.0221766	0.732532	0.463844	0.980288
DDR2	578	Gastrointestinal hemorrhage	No	450139	6351	1.20809e-05	0.0126812	0.000952661	0.99924	0.9998
DDR2	578.2	Blood in stool	No	444374	586	-0.0107069	0.0414079	-0.258571	0.795966	0.991544
DDR2	579	Other symptoms involving abdomen and pelvis	No	444248	460	0.0623057	0.0466712	1.33499	0.181879	0.957113
DDR2	579.8	Nonspecific abnormal findings in stool contents	No	444008	220	0.015705	0.0676455	0.232167	0.816408	0.991869
DDR2	580	Nephritis; nephrosis; renal sclerosis	No	446612	909	-0.0374864	0.0334152	-1.12184	0.261932	0.97317
DDR2	580.1	Glomerulonephritis	No	446153	450	-0.0870506	0.0475937	-1.82904	0.0673942	0.91641
DDR2	580.11	Proliferative glomerulonephritis	No	445769	66	-0.13918	0.124814	-1.11509	0.264811	0.97317
DDR2	580.3	Nephritis and nephropathy without mention of glomerulonephritis	No	445894	191	-0.0353853	0.0727191	-0.486602	0.62654	0.98499
DDR2	585	Renal failure	No	459470	13767	0.00316913	0.00876303	0.361647	0.717616	0.989981
DDR2	586	Other disorders of the kidney and ureters	No	447639	1936	-0.0487046	0.0228123	-2.13502	0.0327596	0.873958
DDR2	586.1	Anatomical abnormatilies of kidney and ureters	No	445848	145	0.0653014	0.083836	0.778918	0.436028	0.979686
DDR2	586.3	Vascular disorders of kidney/hypertrophy	No	445739	36	0.0885572	0.16722	0.529584	0.5964	0.984864
DDR2	589	Abnormal results of function study of kidney	No	445737	34	-0.00206671	0.173051	-0.0119428	0.990471	0.998941
DDR2	590	Pyelonephritis	No	437846	426	-0.0506212	0.0487318	-1.03877	0.298911	0.973847
DDR2	591	Urinary tract infection	No	443387	5967	0.0179406	0.0130635	1.37334	0.169648	0.956772
DDR2	592	Cystitis and urethritis	No	438362	942	0.0486582	0.0325428	1.49521	0.134861	0.944977
DDR2	594	Urinary calculus	No	479263	4660	0.0134312	0.0147474	0.91075	0.362427	0.979686
DDR2	594.2	Calculus of lower urinary tract	No	475043	440	0.00351446	0.0476894	0.0736949	0.941253	0.99716
DDR2	594.8	Renal colic	No	474873	270	-0.0358796	0.0609182	-0.588981	0.555874	0.984864
DDR2	595	Hydronephrosis	No	475059	456	0.0503758	0.046837	1.07556	0.282126	0.973847
DDR2	596	Other disorders of bladder	No	467964	4623	0.0180815	0.0148163	1.22038	0.222323	0.966572
DDR2	597	Other disorders of urethra and urinary tract	No	465232	1891	-0.0290821	0.0230906	-1.25948	0.207858	0.964191
DDR2	598	Abnormal findings on examination of urine	No	486020	35	0.0969397	0.168195	0.576353	0.564377	0.984864
DDR2	599	Other symptoms/disorders or the urinary system	No	457904	4631	-0.0058677	0.0148068	-0.396283	0.691896	0.988947
DDR2	599.3	Dysuria	No	453384	111	0.0563473	0.09492	0.59363	0.55276	0.984864
DDR2	599.5	Frequency of urination and polyuria	No	453869	596	0.0208145	0.0411541	0.505771	0.613018	0.984864
DDR2	600	Hyperplasia of prostate	No	226475	9873	-0.00742936	0.0105323	-0.705386	0.48057	0.982044
DDR2	601	Inflammatory diseases of prostate	No	217078	476	0.0912222	0.0458539	1.98941	0.0466559	0.890725
DDR2	601.11	Acute prostatitis	No	216631	29	-0.026965	0.184548	-0.146114	0.883831	0.994543
DDR2	601.4	Balanoposthitis	No	216628	26	0.346878	0.19515	1.77749	0.0754872	0.924838
DDR2	601.8	Other inflammatory disorders of male genital organs	No	216651	49	0.133488	0.142612	0.936019	0.349263	0.979686
DDR2	603	Other disorders of testis	No	221889	311	0.0914367	0.0570498	1.60275	0.108989	0.944068
DDR2	604	Disorders of penis	No	221931	353	0.0344724	0.0532659	0.647176	0.517518	0.984587
DDR2	608	Other disorders of male genital organs	No	222057	479	-0.0102698	0.0457681	-0.224387	0.822456	0.991869
DDR2	609	Male infertility and abnormal spermatozoa	No	221608	30	-0.271789	0.184069	-1.47656	0.139795	0.94599
DDR2	610	Benign mammary dysplasias	No	285302	268	0.0253813	0.0614833	0.412816	0.679741	0.988849
DDR2	610.8	Other specified benign mammary dysplasias	No	285086	52	-0.311007	0.138119	-2.25173	0.0243396	0.864762
DDR2	611	Abnormal findings on mammogram or breast exam	No	477126	149	0.0798805	0.0825007	0.96824	0.332924	0.978872
DDR2	612	Breast conditions, congenital or relating to hormones	No	477063	86	0.0368866	0.109116	0.338049	0.735326	0.991129
DDR2	613	Other nonmalignant breast conditions	No	484166	242	-0.0673495	0.0649529	-1.0369	0.299784	0.973847
DDR2	613.7	Other signs and symptoms in breast	No	483961	37	0.249351	0.16811	1.48326	0.138005	0.944977
DDR2	614	Inflammatory diseases of female pelvic organs	No	282741	1014	-0.0342483	0.0317412	-1.07899	0.280594	0.973847
DDR2	614.3	Pelvic inflammatory disease (PID)	No	281853	126	-0.0745778	0.0899391	-0.829204	0.406989	0.979686
DDR2	614.5	Inflammatory disease of cervix, vagina, and vulva	No	282091	364	-0.0475072	0.0524684	-0.905445	0.36523	0.979686
DDR2	614.52	Vaginitis and vulvovaginitis	No	281767	40	-0.160772	0.158445	-1.01468	0.310256	0.974734
DDR2	614.54	Abscess or ulceration of vulva	No	281767	40	-0.0984879	0.157436	-0.625574	0.531594	0.984864
DDR2	617	Disorders secondary to childbirth, surgery, trauma	No	484572	218	-0.0747976	0.0681056	-1.09826	0.272091	0.97329
DDR2	618	Genital prolapse	No	280917	3717	0.0310678	0.0165149	1.88119	0.0599459	0.905621
DDR2	618.6	Vaginal enterocele, congenital or acquired	No	277250	50	-0.252842	0.140975	-1.79352	0.0728901	0.922513
DDR2	619	Noninflammatory female genital disorders	No	282494	1232	0.00355369	0.0286858	0.123883	0.901408	0.99489
DDR2	622	Polyp of female genital organs	No	279369	2168	-0.00738459	0.0216646	-0.34086	0.733209	0.99099
DDR2	622.2	Mucous polyp of cervix	No	277410	209	0.0419036	0.0691965	0.605574	0.544798	0.984864
DDR2	624	Symptoms involving female genital tract	No	282928	95	-0.0201786	0.102593	-0.196686	0.844073	0.993223
DDR2	625	Pain and other symptoms associated with female genital organs	No	283026	193	0.0271935	0.0718419	0.378518	0.705046	0.989981
DDR2	626	Disorders of menstruation and other abnormal bleeding from female genital tract	No	260103	4509	0.0104193	0.0153086	0.680621	0.496111	0.982479
DDR2	626.8	Infertility, female	No	255811	217	-0.0132585	0.0683337	-0.194026	0.846156	0.993252
DDR2	627	Menopausal and postmenopausal disorders	No	257717	2123	-0.0399834	0.0218722	-1.82805	0.0675424	0.91641
DDR2	627.2	Symptomatic menopause	No	255660	66	0.128594	0.123061	1.04496	0.296043	0.973847
DDR2	627.3	Postmenopausal atrophic vaginitis	No	255672	78	-0.0166085	0.112851	-0.147172	0.882996	0.994543
DDR2	628	Ovarian cyst	No	256400	806	0.0271991	0.0354967	0.766244	0.443531	0.979686
DDR2	634	Miscarriage; stillbirth	No	287390	755	0.0164544	0.0368975	0.445951	0.655633	0.986486
DDR2	635	Hemorrhage during pregnancy; childbirth and postpartum	No	287038	403	-0.00396597	0.0502719	-0.0788904	0.93712	0.997077
DDR2	636	Early or threatened labor; hemorrhage in early pregnancy	No	287248	613	-0.0286449	0.0409682	-0.699197	0.484429	0.982406
DDR2	642	Hypertension complicating pregnancy, childbirth, and the puerperium	No	293129	533	-0.0039844	0.0438678	-0.0908274	0.92763	0.996804
DDR2	643	Excessive vomiting in pregnancy	No	293864	81	0.0467875	0.112651	0.415332	0.677899	0.988499
DDR2	646	Other complications of pregnancy NEC	No	293315	199	-0.11756	0.0717767	-1.63786	0.10145	0.943976
DDR2	649.1	Diabetes or abnormal glucose tolerance complicating pregnancy	No	293781	81	-0.0193718	0.113106	-0.171271	0.864011	0.994088
DDR2	655	Known or suspected fetal abnormality affecting management of mother	No	293156	166	0.0341868	0.0777404	0.439756	0.660114	0.987063
DDR2	656	Other perinatal conditions of fetus or newborn	No	486344	34	-0.0392275	0.171123	-0.229235	0.818686	0.991869
DDR2	665	Obstetrical/birth trauma	No	480960	1218	-0.00970864	0.0292818	-0.331558	0.740223	0.991544
DDR2	681	Superficial cellulitis and abscess	No	481440	85	-0.0784599	0.108431	-0.72359	0.469318	0.981156
DDR2	686.4	Pyogenic granuloma	No	481377	22	-0.0511741	0.214595	-0.238468	0.811518	0.991869
DDR2	686.5	Pyoderma	No	481381	26	-0.203759	0.195208	-1.04381	0.296576	0.973847
DDR2	687	Symptoms affecting skin	No	475108	124	0.0113377	0.0903292	0.125515	0.900116	0.99489
DDR2	689	Disorder of skin and subcutaneous tissue NOS	No	475767	1235	-0.00460305	0.0284319	-0.161898	0.871387	0.994088
DDR2	690	Erythematosquamous dermatosis	No	468251	413	0.0119322	0.0490482	0.243274	0.807793	0.99155
DDR2	691	Congenital anomalies of skin	No	467882	44	0.0219957	0.150959	0.145706	0.884154	0.994543
DDR2	694	Dyschromia and Vitiligo	No	468008	170	0.136442	0.0770859	1.77	0.0767274	0.926831
DDR2	694.1	Vitiligo	No	467888	50	-0.0657276	0.143265	-0.458784	0.64639	0.985533
DDR2	695	Erythematous conditions	No	469005	1167	0.00845647	0.029554	0.286136	0.774774	0.991544
DDR2	695.1	Toxic erythema	No	467881	43	-0.178951	0.156052	-1.14674	0.25149	0.97317
DDR2	695.2	Bullous dermatoses	No	467975	137	-0.0732112	0.0853638	-0.857638	0.391092	0.979686
DDR2	695.7	Prurigo and Lichen	No	468050	212	-0.0105777	0.0686606	-0.154058	0.877564	0.994176
DDR2	695.8	Other specified erythematous conditions	No	467889	51	0.0795383	0.139269	0.571114	0.567922	0.984864
DDR2	695.9	Unspecified erythematous condition	No	467904	66	-0.00748281	0.123514	-0.0605829	0.951691	0.99725
DDR2	696	Psoriasis and related disorders	No	463869	2275	-0.0290156	0.0209599	-1.38434	0.166256	0.956772
DDR2	698	Pruritus and related conditions	No	485085	124	-0.067968	0.08994	-0.755704	0.449827	0.979686
DDR2	700	Corns and callosities	No	477469	27	-0.175898	0.191769	-0.917238	0.359018	0.979686
DDR2	701	Other hypertrophic and atrophic conditions of skin	No	478323	881	-0.0252956	0.0338336	-0.747647	0.454673	0.979686
DDR2	701.4	Keloid scar	No	477497	55	0.019844	0.143199	0.138577	0.889785	0.994686
DDR2	701.5	Abnormal granulation tissue	No	477482	40	-0.0632935	0.158503	-0.399321	0.689657	0.988913
DDR2	702	Degenerative skin conditions and other dermatoses	No	469141	1204	-0.00582429	0.0287567	-0.202536	0.839497	0.992714
DDR2	703	Diseases of nail, NOS	No	483952	42	0.073306	0.153622	0.477184	0.633231	0.985068
DDR2	704.1	Alopecia	No	483998	88	0.072113	0.107479	0.670951	0.502252	0.98334
DDR2	705	Disorders of sweat glands	No	474181	67	0.0604879	0.123081	0.491446	0.623111	0.984979
DDR2	706	Diseases of sebaceous glands	No	475337	1223	-0.0326459	0.0286129	-1.14095	0.25389	0.97317
DDR2	707	Chronic ulcer of skin	No	481813	2146	0.0527321	0.0216761	2.43273	0.0149856	0.787927
DDR2	709	Diffuse diseases of connective tissue	No	467434	1095	0.0365323	0.0304395	1.20016	0.230077	0.968975
DDR2	709.6	Other specified diffuse diseases of connective tissue	No	466393	54	0.139589	0.138366	1.00884	0.313052	0.975013
DDR2	710	Osteomyelitis, periostitis, and other infections involving bone	No	474347	145	-0.0737598	0.0838326	-0.879846	0.378943	0.979686
DDR2	710.12	Chronic osteomyelitis	No	474251	49	-0.0670797	0.145125	-0.462219	0.643924	0.985156
DDR2	711	Arthropathy associated with infections	No	474291	89	-0.0603844	0.106405	-0.567497	0.570376	0.984864
DDR2	713	Arthropathy associated with other disorders classified elsewhere	No	474282	80	-0.0846709	0.111713	-0.757934	0.44849	0.979686
DDR2	714	Rheumatoid arthritis and other inflammatory polyarthropathies	No	474478	3676	-0.0186502	0.0166019	-1.12338	0.261276	0.97317
DDR2	715	Other inflammatory spondylopathies	No	471822	1020	-0.060641	0.031342	-1.93482	0.0530129	0.900953
DDR2	715.1	Sacroiliitis NEC	No	470876	74	-0.0681876	0.116411	-0.585748	0.558045	0.984864
DDR2	716	Other arthropathies	No	474313	111	-0.14324	0.0955196	-1.49959	0.13372	0.944977
DDR2	717	Polymyalgia Rheumatica	No	484702	1791	-0.00429197	0.0236434	-0.181529	0.855952	0.993892
DDR2	721	Spondylosis and allied disorders	No	472814	1196	0.0155281	0.0289767	0.535883	0.59204	0.984864
DDR2	721.8	Other allied disorders of spine	No	471717	99	0.106576	0.100572	1.0597	0.289282	0.973847
DDR2	722	Intervertebral disc disorders	No	472049	431	0.0412761	0.0481868	0.856586	0.391674	0.979686
DDR2	722.3	Schmorl's nodes	No	471641	23	-0.132974	0.209847	-0.633673	0.526294	0.984864
DDR2	724	Other and unspecified disorders of back	No	471852	234	0.00339202	0.0652431	0.0519905	0.958536	0.998015
DDR2	726	Peripheral enthesopathies and allied syndromes	No	454796	5153	0.0174115	0.014013	1.24253	0.214041	0.965753
DDR2	726.2	Synoviopathy	No	449704	61	0.257796	0.128736	2.00252	0.045229	0.889438
DDR2	726.3	Bursitis	No	449740	97	0.0184547	0.101263	0.182245	0.855391	0.993742
DDR2	727	Other disorders of synovium, tendon, and bursa	No	451949	2306	0.0102369	0.0209209	0.489312	0.624621	0.98499
DDR2	727.4	Ganglion and cyst of synovium, tendon, and bursa	No	450076	433	0.0196518	0.0482431	0.407349	0.683752	0.988849
DDR2	728	Disorders of muscle, ligament, and fascia	No	449685	42	-0.0530357	0.155379	-0.341331	0.732854	0.99099
DDR2	728.2	Laxity of ligament or hypermobility syndrome	No	449768	125	0.0695997	0.0893696	0.778785	0.436107	0.979686
DDR2	728.7	Fasciitis	No	451224	1581	0.0142968	0.0251121	0.569319	0.56914	0.984864
DDR2	729	Other disorders of soft tissues	No	449839	196	0.11709	0.0713844	1.64028	0.100948	0.943945
DDR2	731	Osteitis deformans and osteopathies associated with other disorders classified elsewhere	No	460290	77	0.0323177	0.114633	0.281923	0.778002	0.991544
DDR2	732	Osteochondropathies	No	460304	91	0.0237618	0.105163	0.225952	0.821239	0.991869
DDR2	733	Other disorders of bone and cartilage	No	460768	555	-0.0172147	0.0424412	-0.405612	0.685027	0.988849
DDR2	735	Acquired foot deformities	No	468285	4115	-0.00304755	0.015703	-0.194075	0.846117	0.993252
DDR2	735.1	Flat foot	No	464210	40	-0.134217	0.161986	-0.828568	0.407349	0.979686
DDR2	735.2	Acquired toe deformities	No	465801	1631	-0.00188044	0.0247638	-0.0759353	0.939471	0.99716
DDR2	736	Other acquired deformities of limbs	No	464361	191	-0.111816	0.0724071	-1.54428	0.122522	0.944068
DDR2	737	Curvature of spine	No	464760	590	-0.0162163	0.0411469	-0.394108	0.693502	0.989215
DDR2	738	Other acquired musculoskeletal deformity	No	465190	1020	-0.00492658	0.0314236	-0.156779	0.875419	0.994176
DDR2	740	Osteoarthrosis	No	444087	36822	-0.00452126	0.00552895	-0.817743	0.413504	0.979686
DDR2	740.12	Osteoarthrosis, localized, secondary	No	407627	362	0.00464404	0.0526642	0.0881821	0.929732	0.996804
DDR2	740.2	Osteoarthrosis, generalized	No	410855	3590	-0.0161146	0.0167869	-0.959947	0.337082	0.979686
DDR2	740.9	Osteoarthrosis NOS	No	418164	10899	-0.00289228	0.00977726	-0.295817	0.76737	0.991544
DDR2	741	Symptoms and disorders of the joints	No	478183	752	0.00263189	0.0366294	0.071852	0.94272	0.99716
DDR2	742	Derangement of joint, non-traumatic	No	477738	307	0.139326	0.0571518	2.43783	0.0147759	0.787927
DDR2	743	Osteoporosis, osteopenia and pathological fracture	No	484493	458	0.077646	0.0469544	1.65365	0.0981993	0.940654
DDR2	743.2	Pathologic fracture	No	484391	356	0.105057	0.0533332	1.96982	0.0488593	0.895384
DDR2	745	Pain in joint	No	475420	2171	0.00075972	0.0215401	0.0352701	0.971864	0.998827
DDR2	747	Cardiac and circulatory congenital anomalies	No	484900	807	-0.00401013	0.0352072	-0.113901	0.909317	0.995919
DDR2	747.11	Cardiac shunt/ heart septal defect	No	484457	364	0.0423155	0.0525123	0.80582	0.420347	0.979686
DDR2	747.12	Valvular heart disease/ heart chambers	No	484266	173	-0.0422224	0.0757633	-0.557293	0.577327	0.984864
DDR2	747.2	Congenital anomalies of peripheral vascular system	No	484211	118	0.0230354	0.0916978	0.25121	0.801652	0.991544
DDR2	749	Congenital anomalies of face and neck	No	485991	84	-0.133517	0.110378	-1.20964	0.226419	0.967248
DDR2	750	Digestive congenital anomalies	No	483107	284	-0.024145	0.0593366	-0.406916	0.68407	0.988849
DDR2	750.2	Lower gastrointestinal congenital anomalies	No	482943	120	-0.0828187	0.0910778	-0.909318	0.363182	0.979686
DDR2	751	Genitourinary congenital anomalies	No	483545	722	0.000540163	0.0372409	0.0145045	0.988427	0.998941
DDR2	751.1	Congenital anomalies of genital organs	No	482911	88	-0.0103547	0.10635	-0.0973644	0.922437	0.996289
DDR2	752	Nervous system congenital anomalies	No	485480	375	-0.0133038	0.0517524	-0.257065	0.797128	0.991544
DDR2	753	Congenital anomalies of the eye	No	485181	76	0.313633	0.115753	2.7095	0.00673838	0.749013
DDR2	754	Congenital musculoskeletal deformities of spine	No	484011	138	-0.00306265	0.0852948	-0.0359067	0.971357	0.998808
DDR2	755	Congenital anomalies of limbs	No	484016	143	0.0318295	0.0832484	0.382343	0.702207	0.98994
DDR2	755.6	Other congenital anomalies of lower limb, including pelvic girdle	No	483928	55	0.152704	0.134204	1.13785	0.255182	0.97317
DDR2	756	Other congenital musculoskeletal anomalies	No	484111	238	-0.00662256	0.0650853	-0.101752	0.918953	0.996215
DDR2	758	Chromosomal anomalies and genetic disorders	No	484645	139	-0.124298	0.0848574	-1.46479	0.142979	0.948109
DDR2	759	Other and unspecified congenital anomalies	No	484574	68	0.0352501	0.121623	0.289831	0.771945	0.991544
DDR2	760	Back pain	No	476100	3623	0.032764	0.0167265	1.95881	0.0501349	0.895744
DDR2	764	Sciatica	No	481624	817	-0.0466424	0.0351978	-1.32515	0.185121	0.957274
DDR2	766	Neuralgia, neuritis, and radiculitis NOS	No	480993	186	0.00310687	0.0733947	0.0423309	0.966235	0.998319
DDR2	770	Myalgia and myositis unspecified	No	484765	1463	0.0480875	0.0262596	1.83124	0.0670653	0.916201
DDR2	772	Symptoms of the muscles	No	485843	25	0.026274	0.199001	0.13203	0.894961	0.994866
DDR2	781	Symptoms involving nervous and musculoskeletal systems	No	479173	3148	-0.00264245	0.0179229	-0.147434	0.882789	0.994543
DDR2	782.3	Edema	No	481093	716	0.0446576	0.0374557	1.19228	0.233152	0.968975
DDR2	783	Fever of unknown origin	No	479087	997	-0.00424146	0.0317404	-0.13363	0.893695	0.994866
DDR2	785	Abdominal pain	No	460382	4801	-0.00427074	0.0145584	-0.293352	0.769253	0.991544
DDR2	788	Syncope and collapse	No	470924	2914	-0.0188438	0.0186211	-1.01196	0.311559	0.974734
DDR2	790	Nonspecific findings on examination of blood	No	484622	34	0.046943	0.172032	0.272874	0.78495	0.991544
DDR2	793	Nonspecific abnormal findings on radiological and other examination of musculoskeletal system	No	486122	35	0.0183605	0.168864	0.10873	0.913417	0.995927
DDR2	797	Shock	No	486020	47	-0.00610576	0.145259	-0.0420335	0.966472	0.998319
DDR2	798	Malaise and fatigue	No	479013	1392	0.0242817	0.026878	0.903406	0.36631	0.979686
DDR2	800	Fracture of lower limb	No	460296	755	-0.00147405	0.0363247	-0.0405799	0.967631	0.998333
DDR2	800.1	Fracture of neck of femur	No	459899	358	0.0477262	0.0526885	0.905817	0.365033	0.979686
DDR2	801	Fracture of ankle and foot	No	459738	197	0.0746394	0.0710294	1.05082	0.293339	0.973847
DDR2	803	Fracture of upper limb	No	461542	2001	0.0124771	0.0223635	0.557922	0.576898	0.984864
DDR2	803.1	Fracture of humerus	No	460010	469	0.0651602	0.046051	1.41496	0.157081	0.954028
DDR2	803.3	Fracture of clavicle or scapula	No	459760	219	-0.00675972	0.0674761	-0.100179	0.920202	0.996289
DDR2	804	Fracture of hand or wrist	No	459819	278	-0.00648997	0.0599706	-0.108219	0.913822	0.995927
DDR2	805	Fracture of vertebral column without mention of spinal cord injury	No	459574	33	0.0988205	0.173258	0.570368	0.568428	0.984864
DDR2	819	Skull and face fracture and other intercranial injury	No	485339	94	-0.185679	0.103588	-1.79247	0.0730572	0.922618
DDR2	835	Internal derangement of knee	No	469032	3148	-0.0210563	0.0179013	-1.17624	0.239498	0.970659
DDR2	840	Sprains and strains	No	485428	42	-0.0338537	0.156095	-0.216878	0.828304	0.992117
DDR2	851	Complications of transplants and reattached limbs	No	479464	98	-0.0279537	0.1014	-0.275677	0.782796	0.991544
DDR2	854	Complications of cardiac/vascular device, implant, and graft	No	479402	36	0.149306	0.168933	0.883818	0.376795	0.979686
DDR2	857	Mechanical complication of unspecified genitourinary device, implant, and graft	No	479758	392	0.0321	0.0504674	0.636055	0.524741	0.984864
DDR2	870	Open wounds of head; neck; and trunk	No	483197	57	0.0418208	0.131873	0.317129	0.751146	0.991544
DDR2	915	Superficial injury without mention of infection	No	482546	275	-0.048035	0.0601451	-0.798651	0.424493	0.979686
DDR2	930	Allergic reaction to food	No	477778	21	0.283741	0.220649	1.28594	0.198465	0.958531
DDR2	938	Dermatitis due to solar radiation	No	477800	43	-0.0431496	0.152161	-0.283579	0.776733	0.991544
DDR2	939	Atopic/contact dermatitis due to other or unspecified	No	478848	1091	-0.0156898	0.0303446	-0.517055	0.605117	0.984864
DDR2	941	Adverse reaction to serum or vaccine	No	477919	162	-0.0128781	0.0782446	-0.164588	0.869268	0.994088
DDR2	947	Urticaria	No	477866	109	0.198434	0.095541	2.07696	0.0378056	0.88261
DDR2	958	Certain early complications of trauma or procedure	No	485953	23	-0.169822	0.207531	-0.818299	0.413186	0.979686
DDR2	960	Poisoning by antibiotics	No	449312	19742	0.00426452	0.00731266	0.58317	0.559779	0.984864
DDR2	961.1	Poisoning/allergy of sulfonamides	No	430086	516	-0.084798	0.0439778	-1.9282	0.05383	0.900953
DDR2	965	Poisoning by analgesics, antipyretics, and antirheumatics	No	433401	3831	0.0143145	0.0163007	0.87815	0.379862	0.979686
DDR2	967	Adverse effects of sedatives or other central nervous system depressants and anesthetics	No	429728	158	-0.0865399	0.0796486	-1.08652	0.277248	0.973847
DDR2	990	Effects radiation NOS	No	470452	5201	0.00972806	0.0139563	0.697037	0.48578	0.982439
DDR2	1000	Burns	No	485793	76	-0.0302853	0.115043	-0.263251	0.792357	0.991544
DDR2	1001	Foreign body injury	No	484748	166	0.0535959	0.077623	0.690464	0.489902	0.982439
DDR2	1002	Symptoms concerning nutrition, metabolism, and development	No	474717	2003	-0.00169097	0.0224305	-0.0753869	0.939907	0.99716
DDR2	1004	Other signs and symptoms involving emotional state	No	485045	216	-0.0152712	0.0680181	-0.224517	0.822355	0.991869
DDR2	1009	Injury, NOS	No	484211	70	0.113783	0.119361	0.953268	0.340454	0.979686
DDR2	1011	Complications of surgical and medical procedures	No	474144	2605	0.014493	0.0196326	0.738211	0.460386	0.980001
DHFR	110	Dermatophytosis / Dermatomycosis	Yes	481239	48	-0.171119	0.144395	-1.18508	0.235987	0.969664
DHFR	112	Candidiasis	No	481560	369	0.0349321	0.0523844	0.666842	0.504873	0.98334
DHFR	117	Mycoses	No	481368	177	0.0741366	0.0752662	0.984993	0.324628	0.97744
DHFR	133	Arthropod-borne diseases	No	485556	28	0.117186	0.197889	0.592182	0.553728	0.984864
DHFR	136	Other infectious and parasitic diseases	No	485554	26	0.000993831	0.197481	0.00503255	0.995985	0.999733
DHFR	145	Cancer of mouth	No	483398	611	-0.116104	0.0405527	-2.86304	0.00419594	0.703499
DHFR	145.3	Cancer of major salivary glands	No	482857	70	-0.236595	0.120186	-1.96858	0.0490009	0.895744
DHFR	145.5	Cancer of the mouth floor	No	482834	47	-0.0295074	0.145975	-0.20214	0.839807	0.992714
DHFR	149	Cancer of larynx, pharynx, nasal cavities	No	483583	796	-0.00392507	0.0355703	-0.110347	0.912134	0.995927
DHFR	149.3	Cancer of hypopharynx	No	482865	78	0.160368	0.113677	1.41074	0.158321	0.954613
DHFR	149.9	Cancer of of nasal cavities	No	482834	47	0.168898	0.145582	1.16016	0.245984	0.97317
DHFR	150	Cancer of esophagus	No	457553	1340	0.0261314	0.0273581	0.955162	0.339496	0.979686
DHFR	155	Cancer of liver and intrahepatic bile duct	No	456921	708	-0.0146676	0.0378586	-0.387432	0.698436	0.989457
DHFR	157	Pancreatic cancer	No	457607	1394	-0.00580827	0.0269204	-0.215757	0.829177	0.992208
DHFR	158	Neoplasm of unspecified nature of digestive system	No	456481	268	-0.00565804	0.0615347	-0.0919488	0.926739	0.996804
DHFR	159	Malignant neoplasm of other and ill-defined sites within the digestive organs and peritoneum	No	456974	761	0.0176977	0.03636	0.486735	0.626446	0.98499
DHFR	159.2	Malignant neoplasm of small intestine, including duodenum	No	456407	194	0.0930129	0.0718687	1.29421	0.195595	0.957341
DHFR	164	Cancer of intrathoracic organs	No	479711	36	-0.0341056	0.166647	-0.204658	0.83784	0.99266
DHFR	165	Cancer within the respiratory system	Yes	484766	5091	-0.00855046	0.0141558	-0.604025	0.545827	0.984864
DHFR	170	Cancer of bone and connective tissue	No	485914	330	-0.0724112	0.0552482	-1.31065	0.189975	0.957274
DHFR	172	Skin cancer	No	475499	5137	-0.010721	0.0140275	-0.76428	0.444701	0.979686
DHFR	172.1	Melanomas of skin, dx or hx	No	472056	1694	-0.0519803	0.0242984	-2.13924	0.0324159	0.872515
DHFR	174	Breast cancer	Yes	462222	9446	0.0129591	0.0105427	1.2292	0.218996	0.965753
DHFR	180	Cervical cancer and dysplasia	No	260396	2280	-0.0333324	0.0211599	-1.57526	0.115196	0.944068
DHFR	182	Malignant neoplasm of uterus	No	259305	1189	0.00299751	0.0292249	0.102567	0.918307	0.996215
DHFR	184	Cancer of other female genital organs	No	271483	2758	-0.010593	0.0192197	-0.55115	0.581531	0.984864
DHFR	184.2	Cancer of other female genital organs (excluding uterus and ovary)	No	268952	227	-0.00882623	0.066452	-0.132821	0.894335	0.994866
DHFR	185	Cancer of prostate	No	226619	10017	-0.000895266	0.0104857	-0.0853794	0.93196	0.996939
DHFR	187	Cancer of other male genital organs	No	243302	3784	-0.00508828	0.0165257	-0.3079	0.758158	0.991544
DHFR	189	Cancer of urinary organs (incl. kidney and bladder)	No	483885	4157	0.0310115	0.0156405	1.98277	0.0473934	0.890725
DHFR	189.1	Cancer of kidney and renal pelvis	No	480763	1035	0.0754726	0.03113	2.42443	0.0153324	0.787927
DHFR	189.4	Malignant neoplasm of other urinary organs	No	479910	182	0.0397733	0.0741609	0.53631	0.591744	0.984864
DHFR	190	Cancer of eye	No	483044	113	-0.0256293	0.0939754	-0.272723	0.785066	0.991544
DHFR	191	Manlignant and unknown neoplasms of brain and nervous system	No	483913	982	-0.0601964	0.0320076	-1.88069	0.0600144	0.905621
DHFR	194	Cancer of other endocrine glands	No	483356	61	-0.18384	0.129403	-1.42068	0.155409	0.95325
DHFR	195	Cancer, suspected or other	No	453917	6360	-0.00255345	0.0127242	-0.200676	0.840952	0.992714
DHFR	197	Chemotherapy	No	458568	11011	-0.0054356	0.00968684	-0.561133	0.574707	0.984864
DHFR	198	Secondary malignant neoplasm	No	461904	14347	-0.00602843	0.00852282	-0.707328	0.479363	0.982044
DHFR	198.3	Secondary malignant neoplasm of digestive systems	No	449649	2092	-0.0206386	0.0219615	-0.939765	0.347338	0.979686
DHFR	199	Neoplasm of uncertain behavior	No	447988	431	-0.0515387	0.0484416	-1.06393	0.287359	0.973847
DHFR	200	Myeloproliferative disease	No	479349	1286	-0.0221544	0.0280235	-0.790564	0.429198	0.979686
DHFR	201	Hodgkin's disease	No	478317	254	-0.0344499	0.0629311	-0.547423	0.584088	0.984864
DHFR	202	Cancer of other lymphoid, histiocytic tissue	Yes	480576	2513	0.0161218	0.0200568	0.803808	0.421508	0.979686
DHFR	204	Leukemia	Yes	480930	2867	-0.0141215	0.0188056	-0.750923	0.452699	0.979686
DHFR	204.1	Lymphoid leukemia	No	478911	848	0.0126394	0.0344195	0.367216	0.713458	0.989981
DHFR	204.11	Lymphoid leukemia, acute	Yes	478138	75	-0.0634469	0.11575	-0.548138	0.583597	0.984864
DHFR	204.2	Myeloid leukemia	No	478793	730	0.00321005	0.0371114	0.0864975	0.931071	0.9969
DHFR	211	Benign neoplasm of other parts of digestive system	No	462371	2826	0.0284313	0.0189186	1.50283	0.132884	0.944977
DHFR	212	Benign neoplasm of respiratory and intrathoracic organs	No	485955	125	-0.00685212	0.0902331	-0.0759379	0.939468	0.99716
DHFR	213	Benign neoplasm of bone and articular cartilage	No	430948	29	-0.278032	0.18635	-1.49199	0.135701	0.944977
DHFR	214	Lipoma	No	476875	819	-0.0463531	0.0352603	-1.31459	0.188646	0.957274
DHFR	216	Benign neoplasm of skin	No	477287	715	0.0213157	0.0374194	0.569642	0.568921	0.984864
DHFR	217	Vascular hamartomas and non-neoplastic nevi	No	476743	171	0.0219463	0.0765212	0.2868	0.774265	0.991544
DHFR	218	Benign neoplasm of uterus	No	272191	2730	0.0168804	0.019785	0.853193	0.393552	0.979686
DHFR	220	Benign neoplasm of ovary	No	256130	76	0.0968549	0.115496	0.838603	0.401692	0.979686
DHFR	224	Benign neoplasm of eye	No	482990	59	0.0583849	0.129755	0.449963	0.652737	0.986026
DHFR	225	Benign neoplasm of brain and other parts of nervous system	No	483555	624	0.0537632	0.0402688	1.33511	0.181841	0.957113
DHFR	227	Benign neoplasm of other endocrine glands and related structures	No	483839	544	0.0311444	0.0433687	0.718132	0.472676	0.981156
DHFR	228	Hemangioma and lymphangioma, any site	Yes	483961	271	0.0590915	0.0611335	0.966599	0.333745	0.979216
DHFR	241	Nontoxic nodular goiter	No	453760	511	0.00547445	0.0446853	0.122511	0.902494	0.99503
DHFR	242	Thyrotoxicosis with or without goiter	No	454461	1212	0.0407883	0.0290011	1.40644	0.159593	0.955043
DHFR	244	Hypothyroidism	No	471132	17883	0.00141489	0.00772399	0.183182	0.854655	0.993742
DHFR	244.1	Secondary hypothyroidism	No	454221	972	0.00521166	0.0323886	0.16091	0.872164	0.994088
DHFR	245	Thyroiditis	No	453367	118	0.13732	0.0924696	1.48503	0.137535	0.944977
DHFR	246	Other disorders of thyroid	No	453374	125	0.00267519	0.0899398	0.0297442	0.976271	0.998866
DHFR	250	Diabetes mellitus	No	473539	27993	-0.012897	0.00632801	-2.03808	0.0415422	0.886981
DHFR	250.1	Type 1 diabetes	No	447910	2364	0.0139703	0.0207545	0.67312	0.500871	0.98334
DHFR	250.23	Type 2 diabetes with ophthalmic manifestations	No	447117	1571	-0.0148791	0.025817	-0.57633	0.564392	0.984864
DHFR	250.4	Abnormal glucose	No	445802	256	-0.00719999	0.0631701	-0.113978	0.909255	0.995919
DHFR	250.42	Other abnormal glucose	No	445599	53	-0.0642179	0.141119	-0.455062	0.649065	0.985653
DHFR	251.1	Hypoglycemia	No	441211	721	0.0266944	0.0376341	0.709314	0.47813	0.981661
DHFR	252	Disorders of parathyroid gland	No	478838	927	0.0469954	0.0330833	1.42052	0.155456	0.95325
DHFR	252.2	Hypoparathyroidism	No	478043	132	-0.0161999	0.0872295	-0.185716	0.852667	0.993505
DHFR	253	Disorders of the pituitary gland and its hypothalamic control	No	478513	602	0.0702597	0.0411171	1.70877	0.0874934	0.931945
DHFR	253.1	Pituitary hyperfunction	No	478053	142	0.157259	0.0847469	1.85563	0.0635067	0.91373
DHFR	253.7	Other disorders of neurohypophysis	No	478036	125	0.0996225	0.0897914	1.10949	0.26722	0.97317
DHFR	255	Disorders of adrenal glands	No	478471	560	0.0231466	0.0425724	0.5437	0.586648	0.984864
DHFR	255.1	Adrenal hyperfunction	No	478108	197	-0.00762781	0.0721861	-0.105669	0.915845	0.995945
DHFR	256	Ovarian dysfunction	No	289569	115	-0.0899778	0.0936571	-0.960714	0.336696	0.979686
DHFR	257	Testicular dysfunction	No	251071	142	0.102847	0.0842859	1.22022	0.222381	0.966579
DHFR	259	Other endocrine disorders	No	477959	48	0.133809	0.144843	0.923821	0.355579	0.979686
DHFR	260	Protein-calorie malnutrition	No	475865	95	-0.0615868	0.10311	-0.597291	0.550313	0.984864
DHFR	261	Vitamin deficiency	No	477711	1941	0.00546119	0.0229933	0.237513	0.812259	0.991869
DHFR	262	Mineral deficiency NEC	No	475924	154	0.030405	0.0814	0.373526	0.708757	0.989981
DHFR	269	Proteinuria	No	484394	54	0.104792	0.13807	0.758977	0.447866	0.979686
DHFR	270	Disorders of protein plasma/amino-acid transport and metabolism	No	484889	549	0.0338557	0.0429619	0.788041	0.430673	0.979686
DHFR	270.1	Disturbances of amino-acid transport	No	484364	24	0.0839218	0.206965	0.405488	0.685119	0.988849
DHFR	270.33	Amyloidosis	No	484590	250	-0.0337945	0.0637812	-0.52985	0.596216	0.984864
DHFR	270.35	Macroglobulinemia	No	484460	120	0.0172131	0.0911496	0.188845	0.850215	0.993252
DHFR	271	Disorders of carbohydrate transport and metabolism	No	486192	83	0.0446161	0.11155	0.399964	0.689183	0.988913
DHFR	272	Disorders of lipoid metabolism	No	448520	33510	-0.00141038	0.00586605	-0.240431	0.809996	0.991869
DHFR	272.13	Mixed hyperlipidemia	No	415062	52	0.12606	0.139953	0.900729	0.367732	0.979686
DHFR	272.9	Unspecified disorder of lipoid metabolism	No	415150	140	0.0809687	0.0850346	0.952185	0.341003	0.979686
DHFR	274	Gout and other crystal arthropathies	No	482017	3061	-0.0401061	0.0183029	-2.19124	0.0284345	0.872515
DHFR	274.2	Crystal arthropathies	No	479054	98	-0.0894272	0.101082	-0.884699	0.376319	0.979686
DHFR	275	Disorders of mineral metabolism	No	482007	2274	0.032747	0.0210653	1.55455	0.120053	0.944068
DHFR	275.5	Disorders of calcium/phosphorus metabolism	No	480567	834	0.0436894	0.0348107	1.25506	0.209459	0.964868
DHFR	276	Disorders of fluid, electrolyte, and acid-base balance	No	466413	5781	0.00839175	0.013332	0.629445	0.529058	0.984864
DHFR	276.11	Hyperosmolality and/or hypernatremia	No	460727	95	0.0724537	0.104444	0.693711	0.487863	0.982439
DHFR	276.14	Hypopotassemia	No	461538	906	0.046134	0.0333614	1.38285	0.166709	0.956772
DHFR	276.4	Acid-base balance disorder	No	461007	375	0.0131405	0.0519768	0.252815	0.800411	0.991544
DHFR	277	Other disorders of metabolism	No	483221	312	0.0426779	0.0572741	0.745151	0.45618	0.979686
DHFR	277.4	Disorders of bilirubin excretion	No	483231	322	0.0334963	0.0556932	0.601443	0.547545	0.984864
DHFR	277.5	Other disorders of lipoid metabolism	No	482949	40	0.277605	0.15997	1.73536	0.0826766	0.929244
DHFR	278	Overweight, obesity and other hyperalimentation	No	465697	11645	-0.00238723	0.00944205	-0.252829	0.8004	0.991544
DHFR	279	Disorders involving the immune mechanism	No	485697	266	0.0655888	0.0615888	1.06495	0.286899	0.973847
DHFR	280	Iron deficiency anemias	No	450369	6824	0.0027929	0.0123005	0.227055	0.820381	0.991869
DHFR	281	Other deficiency anemia	No	444348	803	-0.0351819	0.0353871	-0.994202	0.320125	0.976756
DHFR	281.12	Other vitamin B12 deficiency anemia	No	443614	69	-0.10891	0.12126	-0.898155	0.369103	0.979686
DHFR	281.13	Folate-deficiency anemia	No	443640	95	-0.00198158	0.103268	-0.0191888	0.984691	0.998866
DHFR	282	Hereditary hemolytic anemias	No	444103	558	0.023366	0.0474274	0.49267	0.622246	0.984979
DHFR	283	Acquired hemolytic anemias	No	443692	147	-0.0466599	0.0825635	-0.56514	0.571979	0.984864
DHFR	284	Aplastic anemia	No	443866	321	0.0116431	0.0559501	0.208098	0.835153	0.992406
DHFR	285.2	Anemia of chronic disease	No	444124	579	-0.0112213	0.0417308	-0.268896	0.788009	0.991544
DHFR	286	Coagulation defects	No	480922	713	0.0617451	0.0376024	1.64205	0.100579	0.943313
DHFR	286.13	Congenital factor VIII disorder	No	480257	48	0.101427	0.144621	0.70133	0.483097	0.982406
DHFR	286.7	Other and unspecified coagulation defects	No	480354	145	0.100355	0.0841209	1.19299	0.232873	0.968975
DHFR	287	Purpura and other hemorrhagic conditions	No	481651	1442	0.00700871	0.0265279	0.264202	0.791625	0.991544
DHFR	288	Diseases of white blood cells	No	470818	152	0.0134415	0.081867	0.164187	0.869584	0.994088
DHFR	288.1	Decreased white blood cell count	No	472665	1999	-0.0389651	0.0225162	-1.73054	0.0835343	0.930978
DHFR	289.5	Diseases of spleen	No	471189	523	0.0394235	0.0439672	0.896657	0.369902	0.979686
DHFR	290	Delirium dementia and amnestic and other cognitive disorders	No	472687	3333	0.0162844	0.0175072	0.930155	0.352291	0.979686
DHFR	291	Other specified nonpsychotic and/or transient mental disorders	No	469445	91	0.0361223	0.105891	0.341129	0.733007	0.99099
DHFR	292	Neurological disorders	No	470955	1601	-0.0150151	0.0251276	-0.597556	0.550136	0.984864
DHFR	292.3	Memory loss	No	469493	139	0.0795442	0.0850586	0.935169	0.349701	0.979686
DHFR	293	Symptoms involving head and neck	No	482350	471	0.0241478	0.0465116	0.519177	0.603637	0.984864
DHFR	293.1	Swelling, mass, or lump in head and neck [Space-occupying lesion, intracranial NOS]	No	481976	97	0.297059	0.102521	2.89754	0.003761	0.694403
DHFR	295	Schizophrenia and other psychotic disorders	No	445267	792	0.0538477	0.0362	1.48751	0.136881	0.944977
DHFR	296	Mood disorders	No	457378	12903	-0.00213669	0.00896696	-0.238285	0.81166	0.991869
DHFR	296.2	Depression	No	456583	12108	-0.0038067	0.00924718	-0.41166	0.680589	0.988849
DHFR	297	Suicidal ideation or attempt	No	444515	40	0.00378373	0.159554	0.0237145	0.98108	0.998866
DHFR	300	Anxiety disorders	No	450920	6445	0.00380802	0.0125915	0.302429	0.762325	0.991544
DHFR	300.11	Generalized anxiety disorder	No	444515	40	-0.0104209	0.158016	-0.0659483	0.947419	0.99716
DHFR	300.13	Phobia	No	444962	487	-0.0173304	0.0457252	-0.379013	0.704678	0.989981
DHFR	300.3	Obsessive-compulsive disorders	No	444578	103	0.147693	0.0984541	1.50012	0.133584	0.944977
DHFR	300.4	Dysthymic disorder	No	444497	22	-0.3362	0.213864	-1.57202	0.115945	0.944068
DHFR	301	Personality disorders	No	444738	263	-0.154292	0.062038	-2.48705	0.0128806	0.772321
DHFR	303	Psychogenic and somatoform disorders	No	444564	89	-0.0662287	0.10663	-0.621106	0.53453	0.984864
DHFR	303.3	Psychogenic disorder	No	444497	22	-0.109385	0.21448	-0.510003	0.610049	0.984864
DHFR	304	Adjustment reaction	No	444526	51	-0.0358045	0.139981	-0.25578	0.79812	0.991544
DHFR	305.2	Eating disorder	No	444545	70	-0.126108	0.119474	-1.05553	0.291181	0.973847
DHFR	306	Other mental disorder	No	444508	33	0.318893	0.175281	1.81933	0.0688613	0.918645
DHFR	313	Pervasive developmental disorders	No	484811	98	-0.122238	0.101456	-1.20484	0.228266	0.968079
DHFR	315.1	Learning disorder	No	484875	162	0.0410332	0.0787572	0.521008	0.602361	0.984864
DHFR	316	Substance addiction and disorders	No	464376	250	0.199174	0.0643785	3.09379	0.00197615	0.589022
DHFR	317	Alcohol-related disorders	No	467474	3348	-0.0127742	0.0174216	-0.733241	0.463412	0.980275
DHFR	320	Meningitis	No	484645	85	-0.00389879	0.109188	-0.0357072	0.971516	0.998808
DHFR	323	Encephalitis	No	484697	137	0.0320677	0.0853553	0.375697	0.707143	0.989981
DHFR	324	Other CNS infection and poliomyelitis	No	484823	263	-0.0299755	0.0619567	-0.483814	0.628518	0.98499
DHFR	327	Sleep disorders	No	475820	319	0.0660994	0.0564375	1.1712	0.24152	0.971237
DHFR	327.3	Sleep apnea	No	480406	4905	-0.0120097	0.0144681	-0.830085	0.406491	0.979686
DHFR	331	Other cerebral degenerations	No	462179	573	-0.0329564	0.0420781	-0.783221	0.433497	0.979686
DHFR	332	Parkinson's disease	No	463971	2365	0.0227039	0.0206801	1.09786	0.272265	0.97329
DHFR	333	Extrapyramidal disease and abnormal movement disorders	No	462403	797	0.0566507	0.0354886	1.59631	0.110421	0.944068
DHFR	334	Degenerative disease of the spinal cord	No	462839	1233	0.0142406	0.0286454	0.497131	0.619096	0.984979
DHFR	334.1	Spinocerebellar disease	No	461737	131	0.127395	0.0877584	1.45166	0.146597	0.949513
DHFR	335	Multiple sclerosis	No	463005	1399	-0.00624561	0.0267691	-0.233314	0.815518	0.991869
DHFR	337	Disorders of the autonomic nervous system	No	461820	214	0.114213	0.0684782	1.66787	0.0953419	0.937546
DHFR	339	Other headache syndromes	No	468950	2092	0.0263267	0.0221111	1.19066	0.233788	0.968975
DHFR	340	Migraine	No	468433	1575	0.0366229	0.0253431	1.44508	0.148435	0.951207
DHFR	342	Hemiplegia	No	462961	1355	0.0393244	0.0273705	1.43674	0.150792	0.95177
DHFR	343	Infantile cerebral palsy	No	461733	127	0.0690838	0.0888967	0.777125	0.437085	0.979686
DHFR	344	Other paralytic syndromes	No	461984	378	-0.0468595	0.0517708	-0.905135	0.365394	0.979686
DHFR	345	Epilepsy, recurrent seizures, convulsions	No	465231	3625	0.0101375	0.0167084	0.606727	0.544032	0.984864
DHFR	345.1	Epilepsy	No	461926	320	0.0038341	0.0562327	0.0681829	0.94564	0.99716
DHFR	348	Other conditions of brain	No	461998	392	-0.0731956	0.0508684	-1.43892	0.150172	0.951762
DHFR	350	Abnormal movement	No	483316	410	0.0850831	0.0494996	1.71886	0.085639	0.931945
DHFR	350.1	Abnormal involuntary movements	No	483203	297	0.108614	0.0581954	1.86636	0.0619911	0.91039
DHFR	352	Disorders of other cranial nerves	No	464231	811	0.0329289	0.0352997	0.932836	0.350904	0.979686
DHFR	353	Nerve root and plexus disorders	No	463649	229	0.0197792	0.0665051	0.297409	0.766154	0.991544
DHFR	357	Inflammatory and toxic neuropathy	No	483268	1374	0.013021	0.0271107	0.480293	0.631019	0.985068
DHFR	358	Myoneural disorders	No	482150	256	0.0685737	0.0628462	1.09114	0.275213	0.973614
DHFR	359	Muscular dystrophies and other myopathies	No	482105	211	0.0162739	0.0688568	0.236344	0.813166	0.991869
DHFR	360	Disorders of the globe	No	462487	179	-0.0370931	0.0750631	-0.494158	0.621194	0.984979
DHFR	361	Retinal detachments and defects	No	462693	385	-0.0587241	0.0511733	-1.14755	0.251153	0.97317
DHFR	361.2	Retinoschisis and retinal cysts	No	462348	40	-0.0376205	0.157565	-0.238762	0.81129	0.991869
DHFR	362	Other retinal disorders	No	465922	3614	-0.0159152	0.0168032	-0.947154	0.34356	0.979686
DHFR	362.3	Other nondiabetic retinopathy	No	462729	421	-0.00808017	0.0489178	-0.165179	0.868803	0.994088
DHFR	362.4	Retinal vascular changes and abnomalities	No	462370	62	0.0943696	0.126868	0.743839	0.456974	0.979694
DHFR	362.6	Peripheral retinal degenerations	No	462371	63	-0.131792	0.12671	-1.04011	0.29829	0.973847
DHFR	363	Chorioretinal inflammations, scars, and other disorders of choroid	No	462501	193	-0.0755362	0.072576	-1.04079	0.297975	0.973847
DHFR	364	Corneal opacity and other disorders of cornea	No	463403	1095	-0.00205516	0.0303514	-0.0677124	0.946015	0.99716
DHFR	364.1	Corneal opacity	No	462353	45	-0.130588	0.15231	-0.857381	0.391234	0.979686
DHFR	364.9	Cornea replaced by transplant	No	462426	118	0.146772	0.0922819	1.59048	0.111728	0.944068
DHFR	365	Glaucoma	No	468689	6381	0.00735056	0.0127481	0.5766	0.56421	0.984864
DHFR	365.1	Open-angle glaucoma	No	463693	1385	0.0320365	0.0272739	1.17462	0.240146	0.970659
DHFR	366	Cataract	No	464652	28999	-0.00155697	0.00630718	-0.246856	0.80502	0.991544
DHFR	367	Disorders of refraction and accommodation; blindness and low vision	No	480709	3764	-0.0249766	0.0164587	-1.51753	0.129133	0.944068
DHFR	367.4	Presbyopia	No	486366	27	-0.379772	0.19575	-1.94008	0.0523697	0.900953
DHFR	367.8	Hypermetropia	No	477204	259	0.00507935	0.0622722	0.081567	0.934991	0.996941
DHFR	367.9	Blindness and low vision	No	477572	627	-0.0392297	0.0401936	-0.976019	0.329055	0.977847
DHFR	368	Visual disturbances	No	479367	1063	-0.00135556	0.0307732	-0.0440501	0.964864	0.998153
DHFR	368.2	Diplopia and disorders of binocular vision	No	478521	217	-0.117788	0.0682216	-1.72654	0.0842495	0.931945
DHFR	368.9	Subjective visual disturbances	No	478411	107	0.0198398	0.0972116	0.204089	0.838284	0.99266
DHFR	369	Infection of the eye	No	473026	128	0.043792	0.0889551	0.492293	0.622513	0.984979
DHFR	370	Keratitis	No	473000	102	0.140978	0.100402	1.40414	0.160279	0.955194
DHFR	371	Inflammation of the eye	No	473701	803	0.00929582	0.0356358	0.260856	0.794203	0.991544
DHFR	371.1	Uveitis, noninfectious or NOS	No	473108	210	-0.0329908	0.0702436	-0.469662	0.638596	0.985068
DHFR	372	Disorders of conjunctiva	No	473045	147	0.125421	0.0866432	1.44756	0.147741	0.950613
DHFR	374	Other disorders of eyelids	No	474669	1771	0.0019169	0.0239105	0.0801699	0.936102	0.996941
DHFR	374.2	Lagophthalmos	No	472930	32	0.318085	0.1785	1.78199	0.0747514	0.924557
DHFR	375	Disorders of lacrimal system	No	475714	1127	0.01321	0.0301348	0.438365	0.661122	0.987073
DHFR	377	Disorders of optic nerve and visual pathways	No	474792	205	-0.022286	0.0697386	-0.319564	0.749299	0.991544
DHFR	378	Strabismus and other disorders of binocular eye movements	No	475105	518	-0.0264262	0.0440363	-0.600101	0.548439	0.984864
DHFR	379	Other disorders of eye	No	475334	747	-0.00738451	0.0369096	-0.20007	0.841426	0.992758
DHFR	379.1	Scleritis and episcleritis	No	474617	30	-0.131765	0.185766	-0.709309	0.478133	0.981661
DHFR	379.4	Anomalies of pupillary function	No	474626	39	0.0373907	0.162235	0.230473	0.817725	0.991869
DHFR	380	Disorders of external ear	No	484261	79	-0.00100324	0.112362	-0.00892865	0.992876	0.999387
DHFR	380.1	Otitis externa	No	484265	83	-0.037672	0.111033	-0.339287	0.734393	0.99099
DHFR	381	Otitis media and Eustachian tube disorders	No	481633	705	-0.00197062	0.037838	-0.0520803	0.958465	0.998015
DHFR	382	Otalgia	No	480952	24	0.188756	0.20452	0.922924	0.356047	0.979686
DHFR	384	Other disorders of tympanic membrane	No	481253	325	-0.0363168	0.0558345	-0.650438	0.515409	0.984587
DHFR	385	Other disorders of middle ear and mastoid	No	481163	235	0.0720889	0.0653869	1.1025	0.270245	0.97317
DHFR	386	Vertiginous syndromes and other disorders of vestibular system	No	472999	837	0.0365966	0.0346844	1.05513	0.291365	0.973847
DHFR	386.2	Peripheral or central vertigo	No	472338	176	0.0201321	0.0756776	0.266025	0.79022	0.991544
DHFR	386.3	Labyrinthitis	No	472239	77	0.348124	0.114916	3.02938	0.00245054	0.639075
DHFR	389	Hearing loss	No	477161	4068	-0.00380671	0.0158236	-0.240571	0.809887	0.991869
DHFR	389.2	Conductive hearing loss	No	473197	104	-0.0227143	0.0980966	-0.231551	0.816887	0.991869
DHFR	394	Rheumatic disease of the heart valves	No	467592	2292	-0.0150981	0.021069	-0.716601	0.47362	0.981156
DHFR	394.4	Acute rheumatic heart disease	No	465324	24	0.0683123	0.207212	0.329674	0.741646	0.991544
DHFR	395.6	Heart valve replaced	No	467345	2045	0.00632821	0.0222481	0.284439	0.776074	0.991544
DHFR	396	Abnormal heart sounds	No	465774	474	-0.00840149	0.0460217	-0.182555	0.855147	0.993742
DHFR	401	Hypertension	No	439928	95961	0.000787912	0.00388045	0.203046	0.839099	0.99266
DHFR	401.2	Hypertensive heart and/or renal disease	No	344955	988	-0.0174066	0.032347	-0.53812	0.590494	0.984864
DHFR	401.3	Other hypertensive complications	No	344043	76	0.00124924	0.116097	0.0107603	0.991415	0.999273
DHFR	402	Elevated blood pressure reading without diagnosis of hypertension	No	483574	158	0.106325	0.0797651	1.33298	0.182538	0.957274
DHFR	411	Ischemic Heart Disease	No	463894	35198	-0.00448028	0.00575224	-0.778876	0.436053	0.979686
DHFR	411.41	Aneurysm and dissection of heart	No	428780	84	-0.000291828	0.109736	-0.00265938	0.997878	0.999787
DHFR	414	Other forms of chronic heart disease	No	430782	2086	0.0168783	0.0219915	0.767492	0.442789	0.979686
DHFR	415	Pulmonary heart disease	No	476851	972	-0.0282382	0.0323245	-0.873584	0.382345	0.979686
DHFR	420	Carditis	No	479896	968	-0.0150584	0.0323408	-0.465616	0.64149	0.985068
DHFR	420.1	Myocarditis	No	478976	48	0.037195	0.144673	0.257098	0.797103	0.991544
DHFR	420.22	Chronic pericarditis	No	478959	31	-0.0892947	0.180544	-0.494586	0.620893	0.984979
DHFR	425	Cardiomyopathy	No	480532	1604	0.00216551	0.0251498	0.0861046	0.931383	0.996913
DHFR	425.12	Other hypertrophic cardiomyopathy	No	479164	236	3.09269e-06	0.0657656	4.7026e-05	0.999962	0.999986
DHFR	426	Cardiac conduction disorders	No	440447	7210	0.0155829	0.0119929	1.29934	0.193826	0.957274
DHFR	426.2	Atrioventricular [AV] block	No	434879	1642	0.0129584	0.0248445	0.52158	0.601963	0.984864
DHFR	426.3	Bundle branch block	No	435210	1973	-0.00907305	0.0226393	-0.400766	0.688592	0.988913
DHFR	427	Cardiac dysrhythmias	No	453216	19979	0.00586626	0.00735109	0.798012	0.424863	0.979686
DHFR	427.1	Paroxysmal tachycardia, unspecified	No	435273	2036	0.00784232	0.0222627	0.352262	0.724641	0.990696
DHFR	427.12	Paroxysmal ventricular tachycardia	No	433795	558	0.00952585	0.0425208	0.224028	0.822736	0.991869
DHFR	427.3	Other specified cardiac dysrhythmias	No	434147	910	-0.0327287	0.0333417	-0.981614	0.32629	0.977583
DHFR	427.4	Cardiac arrest and ventricular fibrillation	No	433427	190	-0.0931079	0.0729256	-1.27675	0.20169	0.960431
DHFR	427.5	Arrhythmia (cardiac) NOS	No	433508	271	-0.106732	0.0608911	-1.75283	0.0796317	0.926831
DHFR	427.6	Premature beats	No	433391	154	-0.0848112	0.0808737	-1.04869	0.294322	0.973847
DHFR	427.9	Palpitations	No	434190	953	-0.0176198	0.0326106	-0.540308	0.588984	0.984864
DHFR	428	Congestive heart failure; nonhypertensive	No	477694	5079	0.000150103	0.0142277	0.01055	0.991582	0.999305
DHFR	429	Ill-defined descriptions and complications of heart disease	No	472661	46	-0.13297	0.150005	-0.886432	0.375385	0.979686
DHFR	429.1	Heart transplant/surgery	No	472656	41	-0.251506	0.156675	-1.60528	0.108433	0.944068
DHFR	430	Intracranial hemorrhage	No	467117	1177	0.00872393	0.0293205	0.297537	0.766057	0.991544
DHFR	433	Cerebrovascular disease	No	470961	5021	0.0163952	0.0143131	1.14546	0.252018	0.97317
DHFR	433.1	Occlusion and stenosis of precerebral arteries	No	466624	684	-4.24543e-05	0.0384195	-0.00110502	0.999118	0.999787
DHFR	433.3	Cerebral ischemia	No	467319	1379	-0.0135732	0.0272138	-0.49876	0.617948	0.984864
DHFR	433.5	Cerebral aneurysm	No	466265	325	0.00696394	0.0557126	0.124997	0.900526	0.99489
DHFR	440	Atherosclerosis	No	468924	700	-0.0104552	0.0379082	-0.275803	0.7827	0.991544
DHFR	441	Vascular insufficiency of intestine	No	468568	344	0.0258646	0.0540021	0.478955	0.631971	0.985068
DHFR	442	Other aneurysm	No	470262	2038	-0.0102545	0.0222612	-0.460643	0.645055	0.985227
DHFR	442.3	Aneurysm of artery of lower extremity	No	468325	101	0.0044219	0.0995377	0.0444244	0.964566	0.998153
DHFR	443	Peripheral vascular disease	No	472278	4054	0.00120565	0.0158391	0.0761186	0.939325	0.99716
DHFR	443.1	Raynaud's syndrome	No	469462	1238	0.0135053	0.0285664	0.472771	0.636377	0.985068
DHFR	443.8	Other specified peripheral vascular diseases	No	468251	27	-0.19788	0.193667	-1.02176	0.306896	0.974734
DHFR	444	Arterial embolism and thrombosis	No	468627	403	-0.0171944	0.0499629	-0.344144	0.730738	0.990883
DHFR	446	Polyarteritis nodosa and allied conditions	No	469123	899	-0.011128	0.0334559	-0.332617	0.739423	0.991544
DHFR	447	Other disorders of arteries and arterioles	No	468907	683	-0.00675831	0.0383495	-0.17623	0.860114	0.994006
DHFR	450	Noninfectious disorders of lymphatic channels	No	484939	683	-0.00257341	0.0383678	-0.0670721	0.946524	0.99716
DHFR	451	Phlebitis and thrombophlebitis	No	445399	295	0.0775766	0.0583699	1.32905	0.183831	0.957274
DHFR	452	Other venous embolism and thrombosis	No	445263	159	-0.110819	0.0798467	-1.38789	0.16517	0.956772
DHFR	454	Varicose veins	No	448947	3843	-0.014676	0.0162435	-0.903497	0.366262	0.979686
DHFR	454.11	Varicose veins of lower extremity, symptomtic	No	445408	304	0.0164166	0.057747	0.284285	0.776192	0.991544
DHFR	458	Hypotension	No	439576	3191	0.0332581	0.017858	1.86236	0.0625523	0.912692
DHFR	459	Other disorders of circulatory system	No	454987	18602	0.0103531	0.00756724	1.36815	0.171265	0.956772
DHFR	465	Acute upper respiratory infections of multiple or unspecified sites	No	482196	219	-0.0843557	0.0680109	-1.24033	0.214855	0.965753
DHFR	471	Nasal polyps	No	459133	843	0.0858023	0.0344731	2.48897	0.0128115	0.772321
DHFR	473	Diseases of the larynx and vocal cords	No	459126	836	-0.0451998	0.0347372	-1.30119	0.193192	0.957274
DHFR	474	Acute and chronic tonsillitis	No	458525	235	0.0404774	0.0656934	0.616157	0.537791	0.984864
DHFR	476	Allergic rhinitis	No	458955	665	0.011232	0.039346	0.285467	0.775287	0.991544
DHFR	477	Epistaxis or throat hemorrhage	No	459045	755	-0.0580923	0.0365418	-1.58975	0.111891	0.944068
DHFR	479	Other upper respiratory disease	No	458543	253	0.139268	0.0634451	2.19509	0.0281572	0.872515
DHFR	480	Pneumonia	No	465620	7525	0.0139535	0.0117141	1.19117	0.233586	0.968975
DHFR	480.5	Bronchopneumonia and lung abscess	No	458335	240	-0.0898973	0.0647527	-1.38832	0.16504	0.956509
DHFR	481	Influenza	No	458157	62	-0.116017	0.12851	-0.902784	0.366641	0.979686
DHFR	496	Chronic airway obstruction	No	476053	14855	-0.00885916	0.0084483	-1.04863	0.294347	0.973847
DHFR	496.2	Chronic bronchitis	No	464514	3316	-0.0244785	0.0175043	-1.39843	0.161983	0.955194
DHFR	497	Bronchitis	No	461352	154	-0.0832146	0.0807269	-1.03082	0.302626	0.973847
DHFR	500	Lung disease due to external agents	No	455299	390	-0.0370248	0.050728	-0.729869	0.46547	0.980492
DHFR	501	Pneumonitis due to inhalation of food or vomitus	No	455690	781	0.0657947	0.0358833	1.83357	0.0667171	0.915457
DHFR	502	Postinflammatory pulmonary fibrosis	No	456371	1462	-0.0216757	0.0263286	-0.823277	0.41035	0.979686
DHFR	505	Other pulmonary inflamation or edema	No	454981	72	-0.0746655	0.118665	-0.629213	0.52921	0.984864
DHFR	507	Pleurisy; pleural effusion	No	459221	4312	0.0186894	0.0153761	1.21548	0.224183	0.966795
DHFR	509	Respiratory failure, insufficiency, arrest	No	456739	1830	-0.00230549	0.0235809	-0.0977692	0.922116	0.996289
DHFR	512	Other symptoms of respiratory system	No	469526	2733	-0.00425886	0.0193061	-0.220597	0.825406	0.992053
DHFR	513	Respiratory abnormalities	No	485516	150	-0.0281434	0.0825076	-0.3411	0.733028	0.99099
DHFR	514	Abnormal findings examination of lungs	No	481263	1013	-0.00309411	0.0315579	-0.0980454	0.921896	0.996289
DHFR	516	Abnormal sputum	No	483221	603	0.0631346	0.0410928	1.53639	0.124443	0.944068
DHFR	519	Other diseases of respiratory system, not elsewhere classified	No	468881	3902	0.000375423	0.0161503	0.0232456	0.981454	0.998866
DHFR	520	Disorders of tooth development	No	471312	91	0.0348506	0.105475	0.330415	0.741086	0.991544
DHFR	521	Diseases of hard tissues of teeth	No	471998	777	0.00996077	0.0365026	0.272879	0.784947	0.991544
DHFR	522	Diseases of pulp and periapical tissues	No	471368	147	0.0627243	0.0829717	0.755973	0.449665	0.979686
DHFR	523	Gingival and periodontal diseases	No	471473	252	-0.00617931	0.0638923	-0.0967144	0.922953	0.996289
DHFR	525	Other diseases of the teeth and supporting structures	No	471594	373	-0.0554961	0.0521857	-1.06343	0.287585	0.973847
DHFR	527	Diseases of the salivary glands	No	480084	124	-0.0344141	0.0902627	-0.381266	0.703006	0.989981
DHFR	528	Diseases of the oral soft tissues, excluding lesions specific for gingiva and tongue	No	480198	238	0.0452723	0.0651356	0.695046	0.487026	0.982439
DHFR	528.1	Stomatitis and mucositis	No	480044	84	0.0429807	0.10953	0.392412	0.694754	0.989215
DHFR	529	Diseases and other conditions of the tongue	No	480143	183	-0.00967291	0.0740504	-0.130626	0.896071	0.99489
DHFR	530	Diseases of esophagus	No	442344	25491	0.00321358	0.00649797	0.494552	0.620917	0.984979
DHFR	530.6	Diverticulum of esophagus, acquired	No	416918	65	-0.123924	0.124816	-0.992847	0.320785	0.976756
DHFR	530.9	Heartburn	No	417019	166	0.0229012	0.0782269	0.292753	0.769711	0.991544
DHFR	531	Peptic ulcer (excl. esophageal)	No	475521	2262	-0.0195453	0.0212357	-0.920396	0.357366	0.979686
DHFR	531.1	Hemorrhage from gastrointestinal ulcer	No	473341	82	0.252366	0.110428	2.28534	0.0222927	0.856895
DHFR	531.4	Peptic ulcer, site unspecified	No	473358	99	0.0563037	0.101336	0.555615	0.578474	0.984864
DHFR	535	Gastritis and duodenitis	No	430716	10973	-0.00214444	0.00974945	-0.219955	0.825906	0.992053
DHFR	537	Other disorders of stomach and duodenum	No	420840	1097	0.0193498	0.030375	0.637032	0.524104	0.984864
DHFR	540	Appendiceal conditions	No	484551	121	-0.096545	0.0916	-1.05398	0.29189	0.973847
DHFR	550	Abdominal hernia	No	449492	23546	-0.000265199	0.00674003	-0.0393468	0.968614	0.998441
DHFR	550.3	Femoral hernia	No	426035	89	0.0318589	0.106307	0.299687	0.764416	0.991544
DHFR	550.5	Ventral hernia	No	427212	1266	-0.0428407	0.0282392	-1.51707	0.12925	0.944068
DHFR	555	Inflammatory bowel disease and other gastroenteritis and colitis	No	397817	4486	0.0120659	0.0150624	0.80106	0.423097	0.979686
DHFR	556	Ulceration of the lower GI tract	No	393604	273	-0.0402976	0.060932	-0.661354	0.508386	0.98334
DHFR	557	Intestinal malabsorption (non-celiac)	No	393399	68	0.150936	0.121582	1.24143	0.214447	0.965753
DHFR	557.1	Celiac disease	No	395071	1740	0.0164247	0.0239906	0.68463	0.493578	0.982439
DHFR	559	Ileostomy status	No	394884	1553	0.000384438	0.0254646	0.015097	0.987955	0.998941
DHFR	560	Intestinal obstruction without mention of hernia	No	395142	1811	0.000578883	0.0236673	0.0244592	0.980486	0.998866
DHFR	560.1	Paralytic ileus	No	393418	87	0.089863	0.108688	0.8268	0.408351	0.979686
DHFR	561	Symptoms involving digestive system	No	396696	3365	0.0193934	0.0173772	1.11603	0.264411	0.97317
DHFR	564	Functional digestive disorders	No	408510	15179	0.00710052	0.00832026	0.853401	0.393437	0.979686
DHFR	564.8	Abnormal findings on exam of gastrointestinal tract/ abdominal area	No	482703	312	0.0818913	0.0567065	1.44413	0.148704	0.951337
DHFR	565	Anal and rectal conditions	No	451451	6421	0.00940394	0.0126342	0.744323	0.456681	0.979686
DHFR	568	Other disorders of peritoneum	No	445688	658	-0.0432728	0.0391545	-1.10518	0.269082	0.97317
DHFR	569	Other disorders of intestine	No	446190	1160	0.00581732	0.0295104	0.197128	0.843728	0.993223
DHFR	571	Chronic liver disease and cirrhosis	No	467170	3369	-0.00619574	0.017383	-0.356425	0.721523	0.990245
DHFR	573	Other disorders of liver	No	464654	853	0.00941542	0.0344644	0.273193	0.784705	0.991544
DHFR	573.7	Abnormal results of function study of liver	No	464850	1049	0.00988365	0.0310431	0.318385	0.750193	0.991544
DHFR	574	Cholelithiasis and cholecystitis	No	464983	7913	-0.00580197	0.0113767	-0.509986	0.610061	0.984864
DHFR	574.3	Cholecystitis without cholelithiasis	No	457549	479	-0.00325548	0.0458586	-0.0709895	0.943406	0.99716
DHFR	575	Other biliary tract disease	No	458915	1845	-0.0169179	0.023396	-0.723108	0.469613	0.981156
DHFR	575.9	Nonspecific abnormal findings on radiological and other examination of biliary tract	No	457144	74	0.0133402	0.116935	0.114081	0.909173	0.995919
DHFR	577	Diseases of pancreas	No	482713	2041	0.0478284	0.0222425	2.15031	0.0315305	0.872515
DHFR	578	Gastrointestinal hemorrhage	No	450139	6351	-0.00307782	0.0127288	-0.2418	0.808935	0.991674
DHFR	578.2	Blood in stool	No	444374	586	0.0309893	0.0415794	0.745305	0.456088	0.979686
DHFR	579	Other symptoms involving abdomen and pelvis	No	444248	460	-0.0483207	0.0468177	-1.0321	0.302024	0.973847
DHFR	579.8	Nonspecific abnormal findings in stool contents	No	444008	220	0.0624495	0.0679843	0.918588	0.358311	0.979686
DHFR	580	Nephritis; nephrosis; renal sclerosis	No	446612	909	-0.0134145	0.0335459	-0.399883	0.689242	0.988913
DHFR	580.1	Glomerulonephritis	No	446153	450	0.0320414	0.047623	0.672814	0.501065	0.98334
DHFR	580.11	Proliferative glomerulonephritis	No	445769	66	-0.101837	0.124569	-0.817515	0.413634	0.979686
DHFR	580.3	Nephritis and nephropathy without mention of glomerulonephritis	No	445894	191	-0.0203499	0.0729279	-0.279041	0.780214	0.991544
DHFR	585	Renal failure	No	459470	13767	0.00236024	0.00879294	0.268425	0.788372	0.991544
DHFR	586	Other disorders of the kidney and ureters	No	447639	1936	0.0263505	0.0228916	1.1511	0.249692	0.97317
DHFR	586.1	Anatomical abnormatilies of kidney and ureters	No	445848	145	0.0418683	0.0840091	0.498378	0.618217	0.984864
DHFR	586.3	Vascular disorders of kidney/hypertrophy	No	445739	36	-0.0534984	0.167742	-0.318933	0.749777	0.991544
DHFR	589	Abnormal results of function study of kidney	No	445737	34	0.000672161	0.173701	0.00386965	0.996912	0.999733
DHFR	590	Pyelonephritis	No	437846	426	-0.0173835	0.0489914	-0.354828	0.722719	0.99054
DHFR	591	Urinary tract infection	No	443387	5967	-0.00212547	0.0131107	-0.162117	0.871214	0.994088
DHFR	592	Cystitis and urethritis	No	438362	942	-0.00770122	0.0326479	-0.235888	0.81352	0.991869
DHFR	594	Urinary calculus	No	479263	4660	0.013123	0.0148238	0.885268	0.376012	0.979686
DHFR	594.2	Calculus of lower urinary tract	No	475043	440	-0.0495466	0.0478832	-1.03474	0.300791	0.973847
DHFR	594.8	Renal colic	No	474873	270	-0.0165528	0.0611222	-0.270815	0.786533	0.991544
DHFR	595	Hydronephrosis	No	475059	456	0.0396255	0.0470025	0.843051	0.3992	0.979686
DHFR	596	Other disorders of bladder	No	467964	4623	-0.00067121	0.0148672	-0.0451469	0.96399	0.998153
DHFR	597	Other disorders of urethra and urinary tract	No	465232	1891	0.0110207	0.0232221	0.47458	0.635087	0.985068
DHFR	598	Abnormal findings on examination of urine	No	486020	35	-0.104287	0.168486	-0.618966	0.535939	0.984864
DHFR	599	Other symptoms/disorders or the urinary system	No	457904	4631	0.018278	0.0148558	1.23036	0.218563	0.965753
DHFR	599.3	Dysuria	No	453384	111	0.0415451	0.095364	0.435648	0.663092	0.987073
DHFR	599.5	Frequency of urination and polyuria	No	453869	596	0.0410419	0.0412543	0.994852	0.319808	0.97673
DHFR	600	Hyperplasia of prostate	No	226475	9873	0.0195345	0.0105962	1.84354	0.0652497	0.915457
DHFR	601	Inflammatory diseases of prostate	No	217078	476	0.0166706	0.04615	0.361226	0.717931	0.989981
DHFR	601.11	Acute prostatitis	No	216631	29	0.344043	0.186086	1.84883	0.0644819	0.915457
DHFR	601.4	Balanoposthitis	No	216628	26	-0.072917	0.196027	-0.371974	0.709912	0.989981
DHFR	601.8	Other inflammatory disorders of male genital organs	No	216651	49	0.165594	0.143417	1.15463	0.248243	0.97317
DHFR	603	Other disorders of testis	No	221889	311	-0.0151557	0.0572171	-0.264881	0.791101	0.991544
DHFR	604	Disorders of penis	No	221931	353	0.0527427	0.0535073	0.98571	0.324275	0.977146
DHFR	608	Other disorders of male genital organs	No	222057	479	0.0121335	0.0459419	0.264106	0.791698	0.991544
DHFR	609	Male infertility and abnormal spermatozoa	No	221608	30	0.545649	0.184282	2.96094	0.00306702	0.693202
DHFR	610	Benign mammary dysplasias	No	285302	268	-0.00205029	0.0617921	-0.0331805	0.973531	0.998866
DHFR	610.8	Other specified benign mammary dysplasias	No	285086	52	0.174935	0.139145	1.25722	0.208675	0.964868
DHFR	611	Abnormal findings on mammogram or breast exam	No	477126	149	-0.123329	0.0826984	-1.49131	0.135879	0.944977
DHFR	612	Breast conditions, congenital or relating to hormones	No	477063	86	-0.0415007	0.109137	-0.380262	0.703751	0.989981
DHFR	613	Other nonmalignant breast conditions	No	484166	242	0.0389069	0.0648311	0.600127	0.548422	0.984864
DHFR	613.7	Other signs and symptoms in breast	No	483961	37	0.155574	0.166627	0.933671	0.350474	0.979686
DHFR	614	Inflammatory diseases of female pelvic organs	No	282741	1014	0.0314624	0.0317414	0.99121	0.321583	0.97679
DHFR	614.3	Pelvic inflammatory disease (PID)	No	281853	126	0.0182182	0.0895987	0.203331	0.838876	0.99266
DHFR	614.5	Inflammatory disease of cervix, vagina, and vulva	No	282091	364	0.0607187	0.0526131	1.15406	0.248476	0.97317
DHFR	614.52	Vaginitis and vulvovaginitis	No	281767	40	-0.0228528	0.158377	-0.144294	0.885269	0.994632
DHFR	614.54	Abscess or ulceration of vulva	No	281767	40	0.14039	0.157839	0.889447	0.373763	0.979686
DHFR	617	Disorders secondary to childbirth, surgery, trauma	No	484572	218	0.0573338	0.068015	0.842959	0.399252	0.979686
DHFR	618	Genital prolapse	No	280917	3717	0.0154706	0.0165407	0.935304	0.349632	0.979686
DHFR	618.6	Vaginal enterocele, congenital or acquired	No	277250	50	0.098743	0.140747	0.701563	0.482952	0.982406
DHFR	619	Noninflammatory female genital disorders	No	282494	1232	-0.0108329	0.028738	-0.376954	0.706208	0.989981
DHFR	622	Polyp of female genital organs	No	279369	2168	0.0379872	0.0217134	1.74948	0.080208	0.926831
DHFR	622.2	Mucous polyp of cervix	No	277410	209	-0.0431512	0.0693721	-0.622025	0.533925	0.984864
DHFR	624	Symptoms involving female genital tract	No	282928	95	0.0251996	0.102771	0.245203	0.8063	0.99155
DHFR	625	Pain and other symptoms associated with female genital organs	No	283026	193	0.138188	0.0721388	1.91559	0.0554177	0.901212
DHFR	626	Disorders of menstruation and other abnormal bleeding from female genital tract	No	260103	4509	-0.0268873	0.0152966	-1.75773	0.0787935	0.926831
DHFR	626.8	Infertility, female	No	255811	217	-0.023234	0.068498	-0.339192	0.734465	0.99099
DHFR	627	Menopausal and postmenopausal disorders	No	257717	2123	-0.00720868	0.0218999	-0.329166	0.74203	0.991544
DHFR	627.2	Symptomatic menopause	No	255660	66	0.0671468	0.123261	0.544754	0.585923	0.984864
DHFR	627.3	Postmenopausal atrophic vaginitis	No	255672	78	-0.044993	0.113496	-0.396429	0.691789	0.988947
DHFR	628	Ovarian cyst	No	256400	806	0.0682017	0.0354241	1.92529	0.0541929	0.901067
DHFR	634	Miscarriage; stillbirth	No	287390	755	0.0273188	0.0371177	0.736006	0.461727	0.980001
DHFR	635	Hemorrhage during pregnancy; childbirth and postpartum	No	287038	403	-0.0439015	0.0506187	-0.867297	0.385779	0.979686
DHFR	636	Early or threatened labor; hemorrhage in early pregnancy	No	287248	613	-0.00320416	0.0411049	-0.0779508	0.937867	0.99716
DHFR	642	Hypertension complicating pregnancy, childbirth, and the puerperium	No	293129	533	-0.0189128	0.0440996	-0.428865	0.668021	0.987959
DHFR	643	Excessive vomiting in pregnancy	No	293864	81	-0.117821	0.112506	-1.04724	0.294988	0.973847
DHFR	646	Other complications of pregnancy NEC	No	293315	199	0.0348608	0.0717994	0.485531	0.6273	0.98499
DHFR	649.1	Diabetes or abnormal glucose tolerance complicating pregnancy	No	293781	81	0.0183686	0.114524	0.16039	0.872574	0.994088
DHFR	655	Known or suspected fetal abnormality affecting management of mother	No	293156	166	0.0309947	0.0786758	0.393955	0.693614	0.989215
DHFR	656	Other perinatal conditions of fetus or newborn	No	486344	34	0.268501	0.172008	1.56098	0.118529	0.944068
DHFR	665	Obstetrical/birth trauma	No	480960	1218	0.0501462	0.0293759	1.70705	0.0878124	0.931945
DHFR	681	Superficial cellulitis and abscess	No	481440	85	-0.0199024	0.108995	-0.182599	0.855113	0.993742
DHFR	686.4	Pyogenic granuloma	No	481377	22	-0.123366	0.21501	-0.573768	0.566125	0.984864
DHFR	686.5	Pyoderma	No	481381	26	0.00625007	0.197004	0.0317256	0.974691	0.998866
DHFR	687	Symptoms affecting skin	No	475108	124	0.0458262	0.090196	0.508074	0.611401	0.984864
DHFR	689	Disorder of skin and subcutaneous tissue NOS	No	475767	1235	0.0164453	0.0285022	0.576983	0.563951	0.984864
DHFR	690	Erythematosquamous dermatosis	No	468251	413	0.0360872	0.0491321	0.734494	0.462647	0.980137
DHFR	691	Congenital anomalies of skin	No	467882	44	0.160496	0.150691	1.06506	0.286847	0.973847
DHFR	694	Dyschromia and Vitiligo	No	468008	170	-0.135101	0.077555	-1.742	0.0815077	0.927903
DHFR	694.1	Vitiligo	No	467888	50	0.0134235	0.143339	0.0936487	0.925388	0.99679
DHFR	695	Erythematous conditions	No	469005	1167	0.0544452	0.0296611	1.83558	0.06642	0.915457
DHFR	695.1	Toxic erythema	No	467881	43	0.0699439	0.157113	0.445181	0.656189	0.986524
DHFR	695.2	Bullous dermatoses	No	467975	137	0.0908678	0.0860554	1.05592	0.291004	0.973847
DHFR	695.7	Prurigo and Lichen	No	468050	212	0.144991	0.0692362	2.09415	0.0362462	0.882204
DHFR	695.8	Other specified erythematous conditions	No	467889	51	0.277343	0.140219	1.97793	0.0479362	0.893404
DHFR	695.9	Unspecified erythematous condition	No	467904	66	-0.0914424	0.12419	-0.736312	0.461541	0.980001
DHFR	696	Psoriasis and related disorders	Yes	463869	2275	0.00409799	0.0210726	0.19447	0.845808	0.993252
DHFR	698	Pruritus and related conditions	No	485085	124	-0.0404099	0.0904307	-0.446861	0.654976	0.98647
DHFR	700	Corns and callosities	No	477469	27	0.0615464	0.191809	0.320873	0.748306	0.991544
DHFR	701	Other hypertrophic and atrophic conditions of skin	No	478323	881	-0.00406641	0.0339111	-0.119914	0.904551	0.99519
DHFR	701.4	Keloid scar	No	477497	55	-0.188045	0.141266	-1.33113	0.183145	0.957274
DHFR	701.5	Abnormal granulation tissue	No	477482	40	-0.156975	0.158236	-0.992027	0.321184	0.97679
DHFR	702	Degenerative skin conditions and other dermatoses	No	469141	1204	0.0289763	0.0287806	1.0068	0.314031	0.975169
DHFR	703	Diseases of nail, NOS	No	483952	42	0.156769	0.154251	1.01632	0.309477	0.974734
DHFR	704.1	Alopecia	No	483998	88	0.0989269	0.108092	0.915213	0.36008	0.979686
DHFR	705	Disorders of sweat glands	No	474181	67	-0.114959	0.122874	-0.935588	0.349486	0.979686
DHFR	706	Diseases of sebaceous glands	No	475337	1223	-0.0174418	0.0286873	-0.607998	0.543189	0.984864
DHFR	707	Chronic ulcer of skin	No	481813	2146	0.0241318	0.021715	1.1113	0.266439	0.97317
DHFR	709	Diffuse diseases of connective tissue	No	467434	1095	-0.0255718	0.0305849	-0.836093	0.403103	0.979686
DHFR	709.6	Other specified diffuse diseases of connective tissue	No	466393	54	0.094182	0.138463	0.680198	0.496379	0.982479
DHFR	710	Osteomyelitis, periostitis, and other infections involving bone	No	474347	145	0.114435	0.0840211	1.36197	0.173207	0.956772
DHFR	710.12	Chronic osteomyelitis	No	474251	49	0.194391	0.14542	1.33676	0.181301	0.957113
DHFR	711	Arthropathy associated with infections	No	474291	89	0.113647	0.106196	1.07016	0.284546	0.973847
DHFR	713	Arthropathy associated with other disorders classified elsewhere	No	474282	80	0.0311857	0.111834	0.278856	0.780355	0.991544
DHFR	714	Rheumatoid arthritis and other inflammatory polyarthropathies	Yes	474478	3676	-0.0138668	0.0166591	-0.832385	0.405192	0.979686
DHFR	715	Other inflammatory spondylopathies	No	471822	1020	0.0134379	0.0314327	0.427512	0.669006	0.988154
DHFR	715.1	Sacroiliitis NEC	No	470876	74	-0.100474	0.116794	-0.860268	0.389641	0.979686
DHFR	716	Other arthropathies	No	474313	111	0.0298354	0.095351	0.312901	0.754356	0.991544
DHFR	717	Polymyalgia Rheumatica	No	484702	1791	-0.00741332	0.0236834	-0.313018	0.754267	0.991544
DHFR	721	Spondylosis and allied disorders	No	472814	1196	0.00861547	0.0290658	0.296412	0.766915	0.991544
DHFR	721.8	Other allied disorders of spine	No	471717	99	0.045061	0.101113	0.445651	0.65585	0.986486
DHFR	722	Intervertebral disc disorders	No	472049	431	0.0234551	0.0483256	0.485356	0.627424	0.98499
DHFR	722.3	Schmorl's nodes	No	471641	23	-0.0966785	0.210013	-0.460345	0.645268	0.985227
DHFR	724	Other and unspecified disorders of back	No	471852	234	0.0867596	0.0654331	1.32593	0.184863	0.957274
DHFR	726	Peripheral enthesopathies and allied syndromes	No	454796	5153	0.00140797	0.0140577	0.100157	0.92022	0.996289
DHFR	726.2	Synoviopathy	No	449704	61	-0.0296308	0.129256	-0.229241	0.818681	0.991869
DHFR	726.3	Bursitis	No	449740	97	0.0742065	0.101323	0.732376	0.463939	0.980288
DHFR	727	Other disorders of synovium, tendon, and bursa	No	451949	2306	-0.0214434	0.0209715	-1.0225	0.306542	0.974734
DHFR	727.4	Ganglion and cyst of synovium, tendon, and bursa	No	450076	433	-0.0450685	0.0482151	-0.934738	0.349924	0.979686
DHFR	728	Disorders of muscle, ligament, and fascia	No	449685	42	-0.0762051	0.155117	-0.491276	0.623232	0.98499
DHFR	728.2	Laxity of ligament or hypermobility syndrome	No	449768	125	0.0936947	0.0896581	1.04502	0.296013	0.973847
DHFR	728.7	Fasciitis	No	451224	1581	-0.00151174	0.0251601	-0.0600847	0.952088	0.99725
DHFR	729	Other disorders of soft tissues	No	449839	196	0.10083	0.0714273	1.41165	0.158054	0.954028
DHFR	731	Osteitis deformans and osteopathies associated with other disorders classified elsewhere	No	460290	77	0.118614	0.114579	1.03521	0.300569	0.973847
DHFR	732	Osteochondropathies	No	460304	91	-0.0296047	0.105263	-0.281245	0.778522	0.991544
DHFR	733	Other disorders of bone and cartilage	No	460768	555	0.0109494	0.0425637	0.257247	0.796988	0.991544
DHFR	735	Acquired foot deformities	No	468285	4115	0.00219869	0.0157402	0.139686	0.888908	0.994632
DHFR	735.1	Flat foot	No	464210	40	0.0827906	0.160569	0.515609	0.606128	0.984864
DHFR	735.2	Acquired toe deformities	No	465801	1631	-0.0177731	0.0248381	-0.715559	0.474264	0.981156
DHFR	736	Other acquired deformities of limbs	No	464361	191	-0.0861879	0.0726798	-1.18586	0.235678	0.969518
DHFR	737	Curvature of spine	No	464760	590	0.0357335	0.041306	0.865092	0.386988	0.979686
DHFR	738	Other acquired musculoskeletal deformity	No	465190	1020	0.021334	0.0314838	0.677618	0.498014	0.982881
DHFR	740	Osteoarthrosis	No	444087	36822	-0.00183481	0.00554174	-0.331088	0.740578	0.991544
DHFR	740.12	Osteoarthrosis, localized, secondary	No	407627	362	-0.0300728	0.0528001	-0.569559	0.568977	0.984864
DHFR	740.2	Osteoarthrosis, generalized	No	410855	3590	-0.000959707	0.0168255	-0.0570388	0.954514	0.997831
DHFR	740.9	Osteoarthrosis NOS	No	418164	10899	-0.0121817	0.00979682	-1.24343	0.213708	0.965753
DHFR	741	Symptoms and disorders of the joints	No	478183	752	0.0178227	0.0367266	0.48528	0.627478	0.98499
DHFR	742	Derangement of joint, non-traumatic	No	477738	307	-0.0870282	0.0573289	-1.51805	0.129002	0.944068
DHFR	743	Osteoporosis, osteopenia and pathological fracture	No	484493	458	0.072437	0.0470801	1.53859	0.123905	0.944068
DHFR	743.2	Pathologic fracture	No	484391	356	0.0366601	0.0534347	0.686073	0.492667	0.982439
DHFR	745	Pain in joint	No	475420	2171	-0.0113948	0.0215927	-0.527716	0.597697	0.984864
DHFR	747	Cardiac and circulatory congenital anomalies	No	484900	807	0.0784509	0.0353058	2.22204	0.0262807	0.872515
DHFR	747.11	Cardiac shunt/ heart septal defect	No	484457	364	0.0704363	0.0525841	1.3395	0.180408	0.956772
DHFR	747.12	Valvular heart disease/ heart chambers	No	484266	173	0.0282946	0.076167	0.371481	0.710279	0.989981
DHFR	747.2	Congenital anomalies of peripheral vascular system	No	484211	118	0.176406	0.092067	1.91606	0.0553576	0.901212
DHFR	749	Congenital anomalies of face and neck	No	485991	84	0.0812135	0.111145	0.7307	0.464963	0.980492
DHFR	750	Digestive congenital anomalies	No	483107	284	-0.0890487	0.0595325	-1.4958	0.134705	0.944977
DHFR	750.2	Lower gastrointestinal congenital anomalies	No	482943	120	-0.0145071	0.0912184	-0.159038	0.873639	0.994139
DHFR	751	Genitourinary congenital anomalies	No	483545	722	-0.016331	0.037377	-0.436927	0.662164	0.987073
DHFR	751.1	Congenital anomalies of genital organs	No	482911	88	-0.165753	0.106917	-1.55029	0.121072	0.944068
DHFR	752	Nervous system congenital anomalies	No	485480	375	-0.0180188	0.051817	-0.347738	0.728037	0.990883
DHFR	753	Congenital anomalies of the eye	No	485181	76	0.0267582	0.115542	0.23159	0.816857	0.991869
DHFR	754	Congenital musculoskeletal deformities of spine	No	484011	138	-0.110792	0.085475	-1.2962	0.194908	0.957274
DHFR	755	Congenital anomalies of limbs	No	484016	143	-0.0668058	0.0837203	-0.797965	0.424891	0.979686
DHFR	755.6	Other congenital anomalies of lower limb, including pelvic girdle	No	483928	55	-0.123959	0.135135	-0.9173	0.358985	0.979686
DHFR	756	Other congenital musculoskeletal anomalies	No	484111	238	0.00901654	0.0650995	0.138504	0.889842	0.994694
DHFR	758	Chromosomal anomalies and genetic disorders	No	484645	139	0.0994023	0.0848942	1.1709	0.24164	0.971336
DHFR	759	Other and unspecified congenital anomalies	No	484574	68	0.0990677	0.122403	0.809356	0.418311	0.979686
DHFR	760	Back pain	No	476100	3623	-0.0199969	0.0167813	-1.19162	0.233411	0.968975
DHFR	764	Sciatica	No	481624	817	-0.012953	0.0352986	-0.366954	0.713653	0.989981
DHFR	766	Neuralgia, neuritis, and radiculitis NOS	No	480993	186	0.0152953	0.0737805	0.207308	0.835769	0.992436
DHFR	770	Myalgia and myositis unspecified	No	484765	1463	0.0400585	0.0263055	1.52282	0.127805	0.944068
DHFR	772	Symptoms of the muscles	No	485843	25	0.194537	0.199489	0.975181	0.32947	0.977847
DHFR	781	Symptoms involving nervous and musculoskeletal systems	No	479173	3148	0.0489684	0.0179776	2.72386	0.00645239	0.74562
DHFR	782.3	Edema	No	481093	716	0.065815	0.0375125	1.75448	0.0793481	0.926831
DHFR	783	Fever of unknown origin	No	479087	997	-0.00220674	0.0318896	-0.0691995	0.944831	0.99716
DHFR	785	Abdominal pain	No	460382	4801	0.0109226	0.0146059	0.747824	0.454566	0.979686
DHFR	788	Syncope and collapse	No	470924	2914	0.0093424	0.0186622	0.500606	0.616648	0.984864
DHFR	790	Nonspecific findings on examination of blood	No	484622	34	-0.110306	0.17266	-0.638858	0.522915	0.984864
DHFR	793	Nonspecific abnormal findings on radiological and other examination of musculoskeletal system	No	486122	35	0.0614214	0.169229	0.362948	0.716643	0.989981
DHFR	797	Shock	No	486020	47	0.0372717	0.14596	0.255356	0.798448	0.991544
DHFR	798	Malaise and fatigue	No	479013	1392	0.00849294	0.0269525	0.315108	0.75268	0.991544
DHFR	800	Fracture of lower limb	No	460296	755	0.0133693	0.0364202	0.367084	0.713556	0.989981
DHFR	800.1	Fracture of neck of femur	No	459899	358	-0.0552734	0.0528853	-1.04516	0.295951	0.973847
DHFR	801	Fracture of ankle and foot	No	459738	197	-0.00461525	0.0711621	-0.0648554	0.948289	0.997203
DHFR	803	Fracture of upper limb	No	461542	2001	-0.0303556	0.0224307	-1.35331	0.175957	0.956772
DHFR	803.1	Fracture of humerus	No	460010	469	-0.0574171	0.0461768	-1.24342	0.213713	0.965753
DHFR	803.3	Fracture of clavicle or scapula	No	459760	219	-0.0579113	0.0677084	-0.855305	0.392382	0.979686
DHFR	804	Fracture of hand or wrist	No	459819	278	0.0460274	0.0602658	0.763741	0.445022	0.979686
DHFR	805	Fracture of vertebral column without mention of spinal cord injury	No	459574	33	0.102167	0.17421	0.586461	0.557566	0.984864
DHFR	819	Skull and face fracture and other intercranial injury	No	485339	94	0.0491048	0.103718	0.473444	0.635897	0.985068
DHFR	835	Internal derangement of knee	No	469032	3148	-0.00832313	0.0179677	-0.463228	0.643201	0.985156
DHFR	840	Sprains and strains	No	485428	42	0.0305421	0.156601	0.195032	0.845368	0.993252
DHFR	851	Complications of transplants and reattached limbs	No	479464	98	-0.0597449	0.101548	-0.588339	0.556305	0.984864
DHFR	854	Complications of cardiac/vascular device, implant, and graft	No	479402	36	-0.0775018	0.169726	-0.45663	0.647937	0.985604
DHFR	857	Mechanical complication of unspecified genitourinary device, implant, and graft	No	479758	392	-0.00872367	0.0506247	-0.17232	0.863186	0.994088
DHFR	870	Open wounds of head; neck; and trunk	No	483197	57	0.0184385	0.132693	0.138956	0.889485	0.994632
DHFR	915	Superficial injury without mention of infection	No	482546	275	0.0715985	0.0602399	1.18856	0.234614	0.96912
DHFR	930	Allergic reaction to food	No	477778	21	0.00901899	0.22025	0.0409489	0.967337	0.998333
DHFR	938	Dermatitis due to solar radiation	No	477800	43	0.166806	0.152146	1.09635	0.272924	0.973426
DHFR	939	Atopic/contact dermatitis due to other or unspecified	No	478848	1091	0.0304131	0.0304616	0.998406	0.318082	0.975701
DHFR	941	Adverse reaction to serum or vaccine	No	477919	162	-0.0395344	0.0785806	-0.503107	0.614889	0.984864
DHFR	947	Urticaria	No	477866	109	0.0399894	0.0958118	0.417374	0.676405	0.988459
DHFR	958	Certain early complications of trauma or procedure	No	485953	23	0.0517979	0.208268	0.248707	0.803587	0.991544
DHFR	960	Poisoning by antibiotics	No	449312	19742	0.0120323	0.00733248	1.64096	0.100807	0.943571
DHFR	961.1	Poisoning/allergy of sulfonamides	No	430086	516	0.0314678	0.0440918	0.713689	0.475419	0.981156
DHFR	965	Poisoning by analgesics, antipyretics, and antirheumatics	No	433401	3831	-0.0068715	0.016341	-0.420506	0.674116	0.988459
DHFR	967	Adverse effects of sedatives or other central nervous system depressants and anesthetics	No	429728	158	-0.0378647	0.079936	-0.473687	0.635723	0.985068
DHFR	990	Effects radiation NOS	No	470452	5201	-0.0104793	0.0139938	-0.748852	0.453946	0.979686
DHFR	1000	Burns	No	485793	76	0.0411556	0.115414	0.356591	0.721398	0.990245
DHFR	1001	Foreign body injury	No	484748	166	0.131326	0.0777535	1.689	0.0912193	0.935067
DHFR	1002	Symptoms concerning nutrition, metabolism, and development	No	474717	2003	0.0257131	0.022512	1.14219	0.253373	0.97317
DHFR	1004	Other signs and symptoms involving emotional state	No	485045	216	-0.0296112	0.0680269	-0.435287	0.663354	0.987073
DHFR	1009	Injury, NOS	No	484211	70	0.28896	0.11972	2.41363	0.0157943	0.787927
DHFR	1011	Complications of surgical and medical procedures	No	474144	2605	0.0278718	0.0196761	1.41653	0.156621	0.953937
DHODH	110	Dermatophytosis / Dermatomycosis	No	481239	48	-0.161054	0.144973	-1.11092	0.266602	0.97317
DHODH	112	Candidiasis	No	481560	369	0.00127952	0.0525743	0.0243375	0.980583	0.998866
DHODH	117	Mycoses	No	481368	177	0.0268789	0.0756455	0.355327	0.722345	0.990298
DHODH	133	Arthropod-borne diseases	No	485556	28	-0.0106236	0.2102	-0.0505406	0.959692	0.998042
DHODH	136	Other infectious and parasitic diseases	No	485554	26	-0.0193686	0.198924	-0.0973667	0.922435	0.996289
DHODH	145	Cancer of mouth	No	483398	611	0.0334283	0.0406134	0.823085	0.41046	0.979686
DHODH	145.3	Cancer of major salivary glands	No	482857	70	0.202982	0.120268	1.68776	0.0914581	0.936194
DHODH	145.5	Cancer of the mouth floor	No	482834	47	0.0162604	0.146071	0.111318	0.911364	0.995927
DHODH	149	Cancer of larynx, pharynx, nasal cavities	No	483583	796	0.0248112	0.0356182	0.696587	0.486061	0.982439
DHODH	149.3	Cancer of hypopharynx	No	482865	78	0.109125	0.113752	0.959326	0.337395	0.979686
DHODH	149.9	Cancer of of nasal cavities	No	482834	47	0.0566849	0.146216	0.38768	0.698253	0.989457
DHODH	150	Cancer of esophagus	No	457553	1340	0.0675821	0.0274722	2.46002	0.0138929	0.778707
DHODH	155	Cancer of liver and intrahepatic bile duct	No	456921	708	0.0049607	0.0379275	0.130794	0.895938	0.99489
DHODH	157	Pancreatic cancer	No	457607	1394	-0.00810831	0.0269984	-0.300326	0.763928	0.991544
DHODH	158	Neoplasm of unspecified nature of digestive system	No	456481	268	0.0062151	0.0619919	0.100257	0.920141	0.996289
DHODH	159	Malignant neoplasm of other and ill-defined sites within the digestive organs and peritoneum	No	456974	761	0.0279299	0.0364966	0.765272	0.444109	0.979686
DHODH	159.2	Malignant neoplasm of small intestine, including duodenum	No	456407	194	-0.0818603	0.0723091	-1.13209	0.257597	0.97317
DHODH	164	Cancer of intrathoracic organs	No	479711	36	-0.239602	0.166739	-1.43699	0.150722	0.951762
DHODH	165	Cancer within the respiratory system	No	484766	5091	0.0234404	0.0142013	1.65058	0.0988252	0.940839
DHODH	170	Cancer of bone and connective tissue	No	485914	330	-0.117774	0.0553725	-2.12694	0.0334254	0.87636
DHODH	172	Skin cancer	No	475499	5137	-0.00164511	0.014063	-0.116981	0.906875	0.995447
DHODH	172.1	Melanomas of skin, dx or hx	No	472056	1694	-0.0221969	0.0243342	-0.91217	0.361679	0.979686
DHODH	174	Breast cancer	No	462222	9446	0.00532418	0.0105453	0.504886	0.613639	0.984864
DHODH	180	Cervical cancer and dysplasia	No	260396	2280	0.0127177	0.021186	0.600289	0.548314	0.984864
DHODH	182	Malignant neoplasm of uterus	No	259305	1189	-0.00931375	0.0292356	-0.318575	0.750049	0.991544
DHODH	184	Cancer of other female genital organs	No	271483	2758	0.0128069	0.0192147	0.666517	0.505081	0.98334
DHODH	184.2	Cancer of other female genital organs (excluding uterus and ovary)	No	268952	227	-0.0325889	0.0664115	-0.490712	0.62363	0.98499
DHODH	185	Cancer of prostate	No	226619	10017	-0.008829	0.0105584	-0.836208	0.403038	0.979686
DHODH	187	Cancer of other male genital organs	No	243302	3784	-0.0178003	0.0166521	-1.06895	0.285092	0.973847
DHODH	189	Cancer of urinary organs (incl. kidney and bladder)	No	483885	4157	-0.0095593	0.0156912	-0.609216	0.542381	0.984864
DHODH	189.1	Cancer of kidney and renal pelvis	No	480763	1035	-0.00797306	0.0312238	-0.255352	0.798451	0.991544
DHODH	189.4	Malignant neoplasm of other urinary organs	No	479910	182	-0.153343	0.0744235	-2.06041	0.0393595	0.882627
DHODH	190	Cancer of eye	No	483044	113	-0.0537416	0.0943783	-0.569427	0.569066	0.984864
DHODH	191	Manlignant and unknown neoplasms of brain and nervous system	No	483913	982	-0.0020104	0.0320421	-0.0627423	0.949972	0.99725
DHODH	194	Cancer of other endocrine glands	No	483356	61	-0.162266	0.130173	-1.24654	0.212567	0.965753
DHODH	195	Cancer, suspected or other	No	453917	6360	-0.00425457	0.012791	-0.332621	0.73942	0.991544
DHODH	197	Chemotherapy	No	458568	11011	-0.0211576	0.00971518	-2.17778	0.0294221	0.872515
DHODH	198	Secondary malignant neoplasm	No	461904	14347	-0.0040592	0.00855258	-0.474617	0.63506	0.985068
DHODH	198.3	Secondary malignant neoplasm of digestive systems	No	449649	2092	-0.00915868	0.0220051	-0.416207	0.677258	0.988459
DHODH	199	Neoplasm of uncertain behavior	No	447988	431	-0.0436582	0.0486497	-0.8974	0.369505	0.979686
DHODH	200	Myeloproliferative disease	No	479349	1286	0.031558	0.0281237	1.12211	0.261815	0.97317
DHODH	201	Hodgkin's disease	No	478317	254	0.0969367	0.0631144	1.53589	0.124566	0.944068
DHODH	202	Cancer of other lymphoid, histiocytic tissue	No	480576	2513	-0.00687795	0.0200942	-0.342285	0.732137	0.99099
DHODH	204	Leukemia	No	480930	2867	-0.0236981	0.0188778	-1.25534	0.209355	0.964868
DHODH	204.1	Lymphoid leukemia	No	478911	848	-0.0464293	0.034509	-1.34543	0.178488	0.956772
DHODH	204.11	Lymphoid leukemia, acute	No	478138	75	-0.109502	0.115812	-0.945513	0.344397	0.979686
DHODH	204.2	Myeloid leukemia	No	478793	730	-0.0260142	0.0372061	-0.699192	0.484432	0.982406
DHODH	211	Benign neoplasm of other parts of digestive system	No	462371	2826	0.02835	0.0189487	1.49615	0.134615	0.944977
DHODH	212	Benign neoplasm of respiratory and intrathoracic organs	No	485955	125	0.206346	0.090516	2.27966	0.0226276	0.857547
DHODH	213	Benign neoplasm of bone and articular cartilage	No	430948	29	-0.196931	0.185795	-1.05994	0.289173	0.973847
DHODH	214	Lipoma	No	476875	819	-0.0140922	0.0353737	-0.39838	0.69035	0.988947
DHODH	216	Benign neoplasm of skin	No	477287	715	0.0396774	0.0374757	1.05875	0.289714	0.973847
DHODH	217	Vascular hamartomas and non-neoplastic nevi	No	476743	171	0.140495	0.0769591	1.82557	0.0679143	0.916738
DHODH	218	Benign neoplasm of uterus	No	272191	2730	-0.00124923	0.0201381	-0.0620332	0.950536	0.99725
DHODH	220	Benign neoplasm of ovary	No	256130	76	-0.105468	0.115239	-0.915214	0.360079	0.979686
DHODH	224	Benign neoplasm of eye	No	482990	59	0.0831016	0.130147	0.638523	0.523133	0.984864
DHODH	225	Benign neoplasm of brain and other parts of nervous system	No	483555	624	0.00984423	0.0402815	0.244386	0.806932	0.99155
DHODH	227	Benign neoplasm of other endocrine glands and related structures	No	483839	544	-0.0451364	0.0437322	-1.03211	0.30202	0.973847
DHODH	228	Hemangioma and lymphangioma, any site	No	483961	271	0.0165298	0.0612804	0.26974	0.78736	0.991544
DHODH	241	Nontoxic nodular goiter	No	453760	511	-0.0621506	0.0448502	-1.38574	0.165827	0.956772
DHODH	242	Thyrotoxicosis with or without goiter	No	454461	1212	-0.0376806	0.0291005	-1.29485	0.195373	0.957274
DHODH	244	Hypothyroidism	No	471132	17883	0.00238897	0.00772945	0.309073	0.757266	0.991544
DHODH	244.1	Secondary hypothyroidism	No	454221	972	0.00602077	0.0324451	0.185568	0.852784	0.993513
DHODH	245	Thyroiditis	No	453367	118	0.10038	0.0924515	1.08576	0.277587	0.973847
DHODH	246	Other disorders of thyroid	No	453374	125	-0.0473783	0.0897364	-0.527971	0.597519	0.984864
DHODH	250	Diabetes mellitus	No	473539	27993	0.0130378	0.00635132	2.05278	0.040094	0.883807
DHODH	250.1	Type 1 diabetes	No	447910	2364	-0.0161429	0.0208311	-0.774946	0.438371	0.979686
DHODH	250.23	Type 2 diabetes with ophthalmic manifestations	No	447117	1571	-0.0337207	0.0258982	-1.30205	0.1929	0.957274
DHODH	250.4	Abnormal glucose	No	445802	256	0.196089	0.0637071	3.07797	0.00208415	0.592108
DHODH	250.42	Other abnormal glucose	No	445599	53	0.249705	0.144992	1.72219	0.0850345	0.931945
DHODH	251.1	Hypoglycemia	No	441211	721	0.0118545	0.0378965	0.312813	0.754423	0.991544
DHODH	252	Disorders of parathyroid gland	No	478838	927	-0.0988608	0.0331725	-2.98021	0.00288054	0.678359
DHODH	252.2	Hypoparathyroidism	No	478043	132	-0.0329655	0.0873431	-0.377425	0.705857	0.989981
DHODH	253	Disorders of the pituitary gland and its hypothalamic control	No	478513	602	-0.0603356	0.041346	-1.45928	0.144487	0.948398
DHODH	253.1	Pituitary hyperfunction	No	478053	142	0.0355069	0.0857413	0.414117	0.678789	0.988827
DHODH	253.7	Other disorders of neurohypophysis	No	478036	125	-0.0372616	0.0899964	-0.414034	0.678849	0.988827
DHODH	255	Disorders of adrenal glands	No	478471	560	-0.0142516	0.0427679	-0.33323	0.73896	0.991544
DHODH	255.1	Adrenal hyperfunction	No	478108	197	-0.0845721	0.0728971	-1.16016	0.245985	0.97317
DHODH	256	Ovarian dysfunction	No	289569	115	-0.054098	0.0939752	-0.575662	0.564844	0.984864
DHODH	257	Testicular dysfunction	No	251071	142	-0.0214125	0.0844602	-0.253522	0.799865	0.991544
DHODH	259	Other endocrine disorders	No	477959	48	0.261705	0.145768	1.79535	0.0725985	0.922475
DHODH	260	Protein-calorie malnutrition	No	475865	95	0.06645	0.104101	0.63832	0.523265	0.984864
DHODH	261	Vitamin deficiency	No	477711	1941	-0.00937323	0.0230342	-0.406926	0.684062	0.988849
DHODH	262	Mineral deficiency NEC	No	475924	154	-0.016007	0.0815779	-0.196217	0.84444	0.993223
DHODH	269	Proteinuria	No	484394	54	-0.157283	0.139234	-1.12963	0.258633	0.97317
DHODH	270	Disorders of protein plasma/amino-acid transport and metabolism	No	484889	549	-0.0947119	0.0432412	-2.19031	0.0285015	0.872515
DHODH	270.1	Disturbances of amino-acid transport	No	484364	24	-0.0346605	0.209347	-0.165565	0.868499	0.994088
DHODH	270.33	Amyloidosis	No	484590	250	0.0293825	0.0642035	0.457646	0.647207	0.985604
DHODH	270.35	Macroglobulinemia	No	484460	120	-0.0185525	0.0913079	-0.203186	0.83899	0.99266
DHODH	271	Disorders of carbohydrate transport and metabolism	No	486192	83	0.0207696	0.112073	0.185323	0.852976	0.993565
DHODH	272	Disorders of lipoid metabolism	No	448520	33510	0.0139857	0.0058811	2.37808	0.0174028	0.808222
DHODH	272.13	Mixed hyperlipidemia	No	415062	52	0.131873	0.140164	0.940849	0.346782	0.979686
DHODH	272.9	Unspecified disorder of lipoid metabolism	No	415150	140	-0.0362315	0.0851586	-0.425459	0.670502	0.988154
DHODH	274	Gout and other crystal arthropathies	No	482017	3061	0.0123315	0.0183772	0.671022	0.502206	0.98334
DHODH	274.2	Crystal arthropathies	No	479054	98	0.131	0.101783	1.28706	0.198074	0.958531
DHODH	275	Disorders of mineral metabolism	No	482007	2274	0.00666148	0.0211493	0.314974	0.752782	0.991544
DHODH	275.5	Disorders of calcium/phosphorus metabolism	No	480567	834	0.00955579	0.0350091	0.272952	0.78489	0.991544
DHODH	276	Disorders of fluid, electrolyte, and acid-base balance	No	466413	5781	0.00642082	0.0133868	0.479637	0.631485	0.985068
DHODH	276.11	Hyperosmolality and/or hypernatremia	No	460727	95	0.113547	0.105611	1.07515	0.282307	0.973847
DHODH	276.14	Hypopotassemia	No	461538	906	0.038944	0.0335623	1.16035	0.245906	0.97317
DHODH	276.4	Acid-base balance disorder	No	461007	375	-0.00850674	0.0520397	-0.163466	0.870151	0.994088
DHODH	277	Other disorders of metabolism	No	483221	312	-0.00116895	0.0573866	-0.0203697	0.983748	0.998866
DHODH	277.4	Disorders of bilirubin excretion	No	483231	322	0.046347	0.055869	0.829564	0.406785	0.979686
DHODH	277.5	Other disorders of lipoid metabolism	No	482949	40	0.178516	0.160733	1.11063	0.266726	0.97317
DHODH	278	Overweight, obesity and other hyperalimentation	No	465697	11645	0.0201175	0.0094922	2.11938	0.0340588	0.880036
DHODH	279	Disorders involving the immune mechanism	No	485697	266	-0.0124158	0.0615429	-0.201742	0.840118	0.992714
DHODH	280	Iron deficiency anemias	No	450369	6824	0.0144424	0.0123277	1.17154	0.241383	0.970994
DHODH	281	Other deficiency anemia	No	444348	803	0.000824186	0.0354584	0.0232438	0.981456	0.998866
DHODH	281.12	Other vitamin B12 deficiency anemia	No	443614	69	0.263316	0.12173	2.16311	0.0305328	0.872515
DHODH	281.13	Folate-deficiency anemia	No	443640	95	-0.00737785	0.103931	-0.070988	0.943407	0.99716
DHODH	282	Hereditary hemolytic anemias	No	444103	558	-0.0171245	0.0514491	-0.332844	0.739252	0.991544
DHODH	283	Acquired hemolytic anemias	No	443692	147	-0.0292397	0.082608	-0.353957	0.723371	0.990617
DHODH	284	Aplastic anemia	No	443866	321	-0.0233314	0.0559625	-0.416911	0.676744	0.988459
DHODH	285.2	Anemia of chronic disease	No	444124	579	0.0294661	0.04183	0.704426	0.481167	0.982096
DHODH	286	Coagulation defects	No	480922	713	-0.0488798	0.03773	-1.29552	0.195142	0.957274
DHODH	286.13	Congenital factor VIII disorder	No	480257	48	-0.317587	0.145977	-2.1756	0.0295854	0.872515
DHODH	286.7	Other and unspecified coagulation defects	No	480354	145	0.0481969	0.0845419	0.570095	0.568613	0.984864
DHODH	287	Purpura and other hemorrhagic conditions	No	481651	1442	0.0194446	0.0266084	0.730769	0.46492	0.980492
DHODH	288	Diseases of white blood cells	No	470818	152	0.0150448	0.081714	0.184115	0.853923	0.993632
DHODH	288.1	Decreased white blood cell count	No	472665	1999	0.0362679	0.0225719	1.60677	0.108104	0.944068
DHODH	289.5	Diseases of spleen	No	471189	523	-0.0440941	0.0441093	-0.999656	0.317477	0.97519
DHODH	290	Delirium dementia and amnestic and other cognitive disorders	No	472687	3333	-0.00729418	0.0175787	-0.414945	0.678182	0.988751
DHODH	291	Other specified nonpsychotic and/or transient mental disorders	No	469445	91	-0.00664774	0.106542	-0.0623954	0.950248	0.99725
DHODH	292	Neurological disorders	No	470955	1601	0.0102403	0.0252472	0.405602	0.685035	0.988849
DHODH	292.3	Memory loss	No	469493	139	-0.145589	0.0851755	-1.70928	0.0873992	0.931945
DHODH	293	Symptoms involving head and neck	No	482350	471	-0.0362936	0.0465277	-0.780042	0.435366	0.979686
DHODH	293.1	Swelling, mass, or lump in head and neck [Space-occupying lesion, intracranial NOS]	No	481976	97	-0.0243016	0.103584	-0.234608	0.814513	0.991869
DHODH	295	Schizophrenia and other psychotic disorders	No	445267	792	-0.0143435	0.0365504	-0.392429	0.694741	0.989215
DHODH	296	Mood disorders	No	457378	12903	0.0120961	0.00898114	1.34684	0.178033	0.956772
DHODH	296.2	Depression	No	456583	12108	0.014125	0.00926044	1.52531	0.127182	0.944068
DHODH	297	Suicidal ideation or attempt	No	444515	40	-0.15515	0.15919	-0.97462	0.329749	0.977847
DHODH	300	Anxiety disorders	No	450920	6445	0.0331727	0.0126219	2.62818	0.0085842	0.751048
DHODH	300.11	Generalized anxiety disorder	No	444515	40	-0.0096799	0.157918	-0.0612968	0.951123	0.99725
DHODH	300.13	Phobia	No	444962	487	0.100457	0.0459031	2.18845	0.0286365	0.872515
DHODH	300.3	Obsessive-compulsive disorders	No	444578	103	-0.155814	0.098566	-1.58081	0.113922	0.944068
DHODH	300.4	Dysthymic disorder	No	444497	22	0.319439	0.214056	1.49231	0.135618	0.944977
DHODH	301	Personality disorders	No	444738	263	0.0221813	0.0620301	0.35759	0.720651	0.990164
DHODH	303	Psychogenic and somatoform disorders	No	444564	89	0.0163338	0.107228	0.152328	0.878929	0.994217
DHODH	303.3	Psychogenic disorder	No	444497	22	-0.004805	0.215932	-0.0222524	0.982247	0.998866
DHODH	304	Adjustment reaction	No	444526	51	0.144291	0.140286	1.02854	0.303695	0.973847
DHODH	305.2	Eating disorder	No	444545	70	-0.0212877	0.11952	-0.17811	0.858636	0.994006
DHODH	306	Other mental disorder	No	444508	33	0.274363	0.175601	1.56242	0.118189	0.944068
DHODH	313	Pervasive developmental disorders	No	484811	98	-0.142182	0.101446	-1.40156	0.161048	0.955194
DHODH	315.1	Learning disorder	No	484875	162	0.0580458	0.0790112	0.734653	0.462551	0.980137
DHODH	316	Substance addiction and disorders	No	464376	250	-0.0273255	0.0650938	-0.419787	0.674641	0.988459
DHODH	317	Alcohol-related disorders	No	467474	3348	-0.0245893	0.0174702	-1.4075	0.159279	0.955043
DHODH	320	Meningitis	No	484645	85	0.233318	0.109965	2.12175	0.0338587	0.880036
DHODH	323	Encephalitis	No	484697	137	0.0722421	0.0855865	0.844083	0.398623	0.979686
DHODH	324	Other CNS infection and poliomyelitis	No	484823	263	-0.124217	0.0622118	-1.99667	0.0458607	0.889438
DHODH	327	Sleep disorders	No	475820	319	0.0395493	0.0565767	0.69904	0.484527	0.982406
DHODH	327.3	Sleep apnea	No	480406	4905	0.0184503	0.014525	1.27025	0.203996	0.961721
DHODH	331	Other cerebral degenerations	No	462179	573	0.00469288	0.042194	0.111222	0.911441	0.995927
DHODH	332	Parkinson's disease	No	463971	2365	0.00186078	0.0207506	0.0896738	0.928546	0.996804
DHODH	333	Extrapyramidal disease and abnormal movement disorders	No	462403	797	0.040664	0.0355815	1.14284	0.253103	0.97317
DHODH	334	Degenerative disease of the spinal cord	No	462839	1233	-0.0157246	0.028796	-0.546069	0.585018	0.984864
DHODH	334.1	Spinocerebellar disease	No	461737	131	-0.0270988	0.0882374	-0.307113	0.758757	0.991544
DHODH	335	Multiple sclerosis	Yes	463005	1399	0.0304885	0.0268566	1.13523	0.256278	0.97317
DHODH	337	Disorders of the autonomic nervous system	No	461820	214	-0.0407998	0.0685146	-0.595491	0.551515	0.984864
DHODH	339	Other headache syndromes	No	468950	2092	0.0141397	0.0221993	0.636942	0.524163	0.984864
DHODH	340	Migraine	No	468433	1575	-0.0110333	0.025403	-0.434331	0.664048	0.987073
DHODH	342	Hemiplegia	No	462961	1355	-0.0134382	0.0275465	-0.487839	0.625664	0.98499
DHODH	343	Infantile cerebral palsy	No	461733	127	0.175167	0.0892225	1.96326	0.0496165	0.895744
DHODH	344	Other paralytic syndromes	No	461984	378	-0.0882624	0.0518974	-1.70071	0.0889973	0.931945
DHODH	345	Epilepsy, recurrent seizures, convulsions	No	465231	3625	-0.00756776	0.0167571	-0.451614	0.651547	0.986026
DHODH	345.1	Epilepsy	No	461926	320	0.032392	0.0565323	0.572983	0.566656	0.984864
DHODH	348	Other conditions of brain	No	461998	392	0.0304058	0.0509422	0.596868	0.550595	0.984864
DHODH	350	Abnormal movement	No	483316	410	-0.0325851	0.0495705	-0.657348	0.510957	0.983612
DHODH	350.1	Abnormal involuntary movements	No	483203	297	-0.0736332	0.0582405	-1.2643	0.206124	0.963039
DHODH	352	Disorders of other cranial nerves	No	464231	811	-0.0536342	0.0353828	-1.51583	0.129563	0.944068
DHODH	353	Nerve root and plexus disorders	No	463649	229	0.113229	0.0666651	1.69847	0.0894197	0.931945
DHODH	357	Inflammatory and toxic neuropathy	No	483268	1374	-0.00519241	0.027213	-0.190806	0.848677	0.993252
DHODH	358	Myoneural disorders	No	482150	256	0.0197142	0.063093	0.312462	0.754689	0.991544
DHODH	359	Muscular dystrophies and other myopathies	No	482105	211	-0.0116261	0.069085	-0.168287	0.866357	0.994088
DHODH	360	Disorders of the globe	No	462487	179	-0.0573383	0.0753196	-0.761267	0.446498	0.979686
DHODH	361	Retinal detachments and defects	No	462693	385	-0.0175716	0.0513959	-0.341887	0.732436	0.99099
DHODH	361.2	Retinoschisis and retinal cysts	No	462348	40	-0.0533313	0.158092	-0.337345	0.735857	0.99139
DHODH	362	Other retinal disorders	No	465922	3614	-0.02775	0.0168557	-1.64633	0.0996964	0.94224
DHODH	362.3	Other nondiabetic retinopathy	No	462729	421	-0.0288831	0.0490592	-0.58874	0.556036	0.984864
DHODH	362.4	Retinal vascular changes and abnomalities	No	462370	62	-0.138095	0.127177	-1.08585	0.277546	0.973847
DHODH	362.6	Peripheral retinal degenerations	No	462371	63	0.0684194	0.1266	0.540437	0.588896	0.984864
DHODH	363	Chorioretinal inflammations, scars, and other disorders of choroid	No	462501	193	0.0050946	0.0728177	0.0699638	0.944222	0.99716
DHODH	364	Corneal opacity and other disorders of cornea	No	463403	1095	-0.0153157	0.0304811	-0.502466	0.61534	0.984864
DHODH	364.1	Corneal opacity	No	462353	45	0.193581	0.155785	1.24261	0.21401	0.965753
DHODH	364.9	Cornea replaced by transplant	No	462426	118	-0.0628818	0.0925119	-0.679716	0.496684	0.982479
DHODH	365	Glaucoma	No	468689	6381	0.00543444	0.0128344	0.423429	0.671982	0.988459
DHODH	365.1	Open-angle glaucoma	No	463693	1385	-0.0197723	0.0275446	-0.717829	0.472863	0.981156
DHODH	366	Cataract	No	464652	28999	0.0039642	0.00632024	0.627223	0.530513	0.984864
DHODH	367	Disorders of refraction and accommodation; blindness and low vision	No	480709	3764	-0.00428881	0.0164844	-0.260174	0.794729	0.991544
DHODH	367.4	Presbyopia	No	486366	27	0.150009	0.194365	0.771793	0.440237	0.979686
DHODH	367.8	Hypermetropia	No	477204	259	0.000181152	0.0624046	0.00290286	0.997684	0.999746
DHODH	367.9	Blindness and low vision	No	477572	627	-0.0454676	0.0404197	-1.12489	0.260636	0.97317
DHODH	368	Visual disturbances	No	479367	1063	0.045388	0.030908	1.46849	0.141972	0.947899
DHODH	368.2	Diplopia and disorders of binocular vision	No	478521	217	0.0658335	0.0684825	0.961318	0.336392	0.979686
DHODH	368.9	Subjective visual disturbances	No	478411	107	0.0659142	0.0975842	0.67546	0.499384	0.983194
DHODH	369	Infection of the eye	No	473026	128	0.0646226	0.0892489	0.724071	0.469022	0.981156
DHODH	370	Keratitis	No	473000	102	-0.154167	0.10075	-1.53019	0.125969	0.944068
DHODH	371	Inflammation of the eye	No	473701	803	-0.0285284	0.0358003	-0.796876	0.425523	0.979686
DHODH	371.1	Uveitis, noninfectious or NOS	No	473108	210	-0.0145481	0.0711659	-0.204426	0.838021	0.99266
DHODH	372	Disorders of conjunctiva	No	473045	147	0.179618	0.0894695	2.00759	0.0446869	0.88874
DHODH	374	Other disorders of eyelids	No	474669	1771	-0.0256658	0.0239736	-1.07059	0.284356	0.973847
DHODH	374.2	Lagophthalmos	No	472930	32	0.00387771	0.178574	0.0217149	0.982675	0.998866
DHODH	375	Disorders of lacrimal system	No	475714	1127	0.0327637	0.0302382	1.08352	0.278578	0.973847
DHODH	377	Disorders of optic nerve and visual pathways	No	474792	205	2.84743e-05	0.0699261	0.000407205	0.999675	0.999864
DHODH	378	Strabismus and other disorders of binocular eye movements	No	475105	518	-0.0448847	0.0441111	-1.01754	0.308898	0.974734
DHODH	379	Other disorders of eye	No	475334	747	0.0326699	0.0370433	0.88194	0.377809	0.979686
DHODH	379.1	Scleritis and episcleritis	No	474617	30	0.0776935	0.188762	0.411594	0.680637	0.988849
DHODH	379.4	Anomalies of pupillary function	No	474626	39	0.119229	0.161722	0.737242	0.460975	0.980001
DHODH	380	Disorders of external ear	No	484261	79	0.223449	0.112928	1.97869	0.0478511	0.893404
DHODH	380.1	Otitis externa	No	484265	83	-0.0429843	0.111929	-0.384032	0.700955	0.989726
DHODH	381	Otitis media and Eustachian tube disorders	No	481633	705	0.0574969	0.0378916	1.5174	0.129165	0.944068
DHODH	382	Otalgia	No	480952	24	0.0859316	0.204613	0.419971	0.674507	0.988459
DHODH	384	Other disorders of tympanic membrane	No	481253	325	-0.0972128	0.0557504	-1.74372	0.0812087	0.927903
DHODH	385	Other disorders of middle ear and mastoid	No	481163	235	-0.0306326	0.0654383	-0.468114	0.639703	0.985068
DHODH	386	Vertiginous syndromes and other disorders of vestibular system	No	472999	837	-0.00194725	0.0347335	-0.0560625	0.955292	0.997854
DHODH	386.2	Peripheral or central vertigo	No	472338	176	-0.109726	0.0756135	-1.45114	0.146741	0.949653
DHODH	386.3	Labyrinthitis	No	472239	77	-0.24953	0.114722	-2.17508	0.0296241	0.872515
DHODH	389	Hearing loss	No	477161	4068	-0.00827245	0.0158552	-0.521751	0.601843	0.984864
DHODH	389.2	Conductive hearing loss	No	473197	104	0.0822602	0.098231	0.837416	0.402359	0.979686
DHODH	394	Rheumatic disease of the heart valves	No	467592	2292	0.027835	0.0211567	1.31565	0.18829	0.957274
DHODH	394.4	Acute rheumatic heart disease	No	465324	24	0.23749	0.210765	1.1268	0.259827	0.97317
DHODH	395.6	Heart valve replaced	No	467345	2045	-0.00521611	0.0223239	-0.233656	0.815252	0.991869
DHODH	396	Abnormal heart sounds	No	465774	474	0.066911	0.0461378	1.45024	0.146991	0.950059
DHODH	401	Hypertension	No	439928	95961	0.005936	0.00389594	1.52364	0.127599	0.944068
DHODH	401.2	Hypertensive heart and/or renal disease	No	344955	988	0.0142948	0.0324715	0.440227	0.659773	0.987063
DHODH	401.3	Other hypertensive complications	No	344043	76	0.00572492	0.11631	0.0492212	0.960743	0.998042
DHODH	402	Elevated blood pressure reading without diagnosis of hypertension	No	483574	158	-0.0407822	0.0798448	-0.510768	0.609513	0.984864
DHODH	411	Ischemic Heart Disease	No	463894	35198	0.0150265	0.00576982	2.60432	0.00920562	0.75263
DHODH	411.41	Aneurysm and dissection of heart	No	428780	84	-0.137924	0.110025	-1.25357	0.209998	0.964868
DHODH	414	Other forms of chronic heart disease	No	430782	2086	0.0142038	0.0220934	0.6429	0.520289	0.984864
DHODH	415	Pulmonary heart disease	No	476851	972	-0.0156991	0.0324929	-0.483153	0.628987	0.98499
DHODH	420	Carditis	No	479896	968	-0.0456433	0.0324769	-1.40541	0.1599	0.955194
DHODH	420.1	Myocarditis	No	478976	48	-0.204061	0.145661	-1.40093	0.161236	0.955194
DHODH	420.22	Chronic pericarditis	No	478959	31	-0.112585	0.182416	-0.617189	0.53711	0.984864
DHODH	425	Cardiomyopathy	No	480532	1604	-0.00572393	0.0252757	-0.22646	0.820844	0.991869
DHODH	425.12	Other hypertrophic cardiomyopathy	No	479164	236	-0.103859	0.066216	-1.56849	0.116767	0.944068
DHODH	426	Cardiac conduction disorders	No	440447	7210	0.00230159	0.0120379	0.191196	0.848372	0.993252
DHODH	426.2	Atrioventricular [AV] block	No	434879	1642	0.00894996	0.0249622	0.358541	0.719939	0.989981
DHODH	426.3	Bundle branch block	No	435210	1973	-0.00438927	0.0227019	-0.193343	0.84669	0.993252
DHODH	427	Cardiac dysrhythmias	No	453216	19979	0.00478065	0.00737789	0.647969	0.517005	0.984587
DHODH	427.1	Paroxysmal tachycardia, unspecified	No	435273	2036	-0.00547575	0.022305	-0.245494	0.806074	0.99155
DHODH	427.12	Paroxysmal ventricular tachycardia	No	433795	558	-0.0578592	0.0427102	-1.35469	0.175516	0.956772
DHODH	427.3	Other specified cardiac dysrhythmias	No	434147	910	0.0233005	0.0334255	0.697086	0.485749	0.982439
DHODH	427.4	Cardiac arrest and ventricular fibrillation	No	433427	190	0.0482387	0.0731246	0.659679	0.50946	0.98334
DHODH	427.5	Arrhythmia (cardiac) NOS	No	433508	271	-0.0333231	0.0610928	-0.545451	0.585443	0.984864
DHODH	427.6	Premature beats	No	433391	154	-0.0420301	0.0808888	-0.519604	0.60334	0.984864
DHODH	427.9	Palpitations	No	434190	953	0.0329971	0.0327572	1.00732	0.31378	0.975169
DHODH	428	Congestive heart failure; nonhypertensive	No	477694	5079	-0.00197199	0.0143058	-0.137846	0.890362	0.994796
DHODH	429	Ill-defined descriptions and complications of heart disease	No	472661	46	0.0784284	0.151764	0.516778	0.605311	0.984864
DHODH	429.1	Heart transplant/surgery	No	472656	41	-0.172481	0.156327	-1.10334	0.26988	0.97317
DHODH	430	Intracranial hemorrhage	No	467117	1177	-0.0328522	0.0294456	-1.11569	0.264554	0.97317
DHODH	433	Cerebrovascular disease	No	470961	5021	0.0270324	0.0143807	1.87978	0.0601385	0.905621
DHODH	433.1	Occlusion and stenosis of precerebral arteries	No	466624	684	0.0661279	0.0385637	1.71477	0.0863868	0.931945
DHODH	433.3	Cerebral ischemia	No	467319	1379	0.00222409	0.0273816	0.0812258	0.935262	0.996941
DHODH	433.5	Cerebral aneurysm	No	466265	325	0.0663293	0.055837	1.18791	0.234869	0.96912
DHODH	440	Atherosclerosis	No	468924	700	0.0122294	0.0381174	0.320837	0.748334	0.991544
DHODH	441	Vascular insufficiency of intestine	No	468568	344	-0.0162587	0.0541821	-0.300075	0.76412	0.991544
DHODH	442	Other aneurysm	No	470262	2038	0.0189097	0.0223793	0.844964	0.398131	0.979686
DHODH	442.3	Aneurysm of artery of lower extremity	No	468325	101	0.00349108	0.0999083	0.0349428	0.972125	0.998836
DHODH	443	Peripheral vascular disease	No	472278	4054	0.0163672	0.0159101	1.02873	0.303607	0.973847
DHODH	443.1	Raynaud's syndrome	No	469462	1238	0.00549295	0.0286798	0.191526	0.848113	0.993252
DHODH	443.8	Other specified peripheral vascular diseases	No	468251	27	0.15892	0.194465	0.817216	0.413805	0.979686
DHODH	444	Arterial embolism and thrombosis	No	468627	403	0.0156938	0.0502539	0.31229	0.75482	0.991544
DHODH	446	Polyarteritis nodosa and allied conditions	No	469123	899	-0.027773	0.0335471	-0.82788	0.407738	0.979686
DHODH	447	Other disorders of arteries and arterioles	No	468907	683	0.0263268	0.0385381	0.683138	0.494519	0.982479
DHODH	450	Noninfectious disorders of lymphatic channels	No	484939	683	0.00186387	0.0384966	0.0484164	0.961384	0.998042
DHODH	451	Phlebitis and thrombophlebitis	No	445399	295	0.0374241	0.0586191	0.638429	0.523195	0.984864
DHODH	452	Other venous embolism and thrombosis	No	445263	159	-0.00895296	0.0801737	-0.11167	0.911085	0.995927
DHODH	454	Varicose veins	No	448947	3843	0.00206496	0.0162619	0.126981	0.898955	0.99489
DHODH	454.11	Varicose veins of lower extremity, symptomtic	No	445408	304	-0.00812886	0.0578362	-0.14055	0.888226	0.994632
DHODH	458	Hypotension	No	439576	3191	0.00981149	0.0179361	0.547024	0.584362	0.984864
DHODH	459	Other disorders of circulatory system	No	454987	18602	0.0141718	0.00760572	1.86331	0.0624193	0.912692
DHODH	465	Acute upper respiratory infections of multiple or unspecified sites	No	482196	219	0.0655523	0.0682749	0.960123	0.336994	0.979686
DHODH	471	Nasal polyps	No	459133	843	0.0152405	0.0345771	0.440768	0.659381	0.987063
DHODH	473	Diseases of the larynx and vocal cords	No	459126	836	0.0172076	0.0349093	0.492924	0.622067	0.984979
DHODH	474	Acute and chronic tonsillitis	No	458525	235	-0.0715518	0.066123	-1.0821	0.279207	0.973847
DHODH	476	Allergic rhinitis	No	458955	665	-0.0363472	0.0394553	-0.921224	0.356933	0.979686
DHODH	477	Epistaxis or throat hemorrhage	No	459045	755	0.0184726	0.0366944	0.503419	0.61467	0.984864
DHODH	479	Other upper respiratory disease	No	458543	253	0.0959109	0.0638759	1.50152	0.133222	0.944977
DHODH	480	Pneumonia	No	465620	7525	0.0115481	0.0117551	0.982392	0.325907	0.977575
DHODH	480.5	Bronchopneumonia and lung abscess	No	458335	240	0.0296395	0.0648897	0.456767	0.647839	0.985604
DHODH	481	Influenza	No	458157	62	0.154464	0.128242	1.20448	0.228405	0.968168
DHODH	496	Chronic airway obstruction	No	476053	14855	0.0100483	0.00847787	1.18524	0.235922	0.969581
DHODH	496.2	Chronic bronchitis	No	464514	3316	0.0135502	0.0175606	0.771623	0.440338	0.979686
DHODH	497	Bronchitis	No	461352	154	-0.0344641	0.0808762	-0.426135	0.67001	0.988154
DHODH	500	Lung disease due to external agents	No	455299	390	-0.0400822	0.0508818	-0.787751	0.430842	0.979686
DHODH	501	Pneumonitis due to inhalation of food or vomitus	No	455690	781	-0.00490449	0.0359773	-0.136322	0.891567	0.994866
DHODH	502	Postinflammatory pulmonary fibrosis	No	456371	1462	-0.03764	0.0263761	-1.42705	0.153566	0.951903
DHODH	505	Other pulmonary inflamation or edema	No	454981	72	0.0273144	0.119143	0.229258	0.818669	0.991869
DHODH	507	Pleurisy; pleural effusion	No	459221	4312	-0.00891492	0.0154295	-0.577783	0.563411	0.984864
DHODH	509	Respiratory failure, insufficiency, arrest	No	456739	1830	-0.00775049	0.0236515	-0.327695	0.743142	0.991544
DHODH	512	Other symptoms of respiratory system	No	469526	2733	0.0248098	0.0193754	1.28048	0.200378	0.959133
DHODH	513	Respiratory abnormalities	No	485516	150	0.0445543	0.0830506	0.536472	0.591633	0.984864
DHODH	514	Abnormal findings examination of lungs	No	481263	1013	-0.0448797	0.0316585	-1.41762	0.156301	0.953936
DHODH	516	Abnormal sputum	No	483221	603	-0.0504556	0.0412638	-1.22276	0.221421	0.966323
DHODH	519	Other diseases of respiratory system, not elsewhere classified	No	468881	3902	0.00877914	0.0161999	0.541927	0.587869	0.984864
DHODH	520	Disorders of tooth development	No	471312	91	-0.0763942	0.105714	-0.722652	0.469894	0.981156
DHODH	521	Diseases of hard tissues of teeth	No	471998	777	0.00935994	0.0370085	0.252913	0.800335	0.991544
DHODH	522	Diseases of pulp and periapical tissues	No	471368	147	0.0655519	0.083085	0.788974	0.430127	0.979686
DHODH	523	Gingival and periodontal diseases	No	471473	252	0.0442082	0.0640777	0.689915	0.490248	0.982439
DHODH	525	Other diseases of the teeth and supporting structures	No	471594	373	0.0538439	0.0525039	1.02552	0.305117	0.973976
DHODH	527	Diseases of the salivary glands	No	480084	124	-0.0358284	0.0904202	-0.396243	0.691926	0.988947
DHODH	528	Diseases of the oral soft tissues, excluding lesions specific for gingiva and tongue	No	480198	238	0.0769438	0.0653966	1.17657	0.239367	0.970659
DHODH	528.1	Stomatitis and mucositis	No	480044	84	0.149278	0.110077	1.35612	0.17506	0.956772
DHODH	529	Diseases and other conditions of the tongue	No	480143	183	-0.0114438	0.0741712	-0.154289	0.877382	0.994176
DHODH	530	Diseases of esophagus	No	442344	25491	0.0126024	0.00651545	1.93423	0.0530849	0.900953
DHODH	530.6	Diverticulum of esophagus, acquired	No	416918	65	0.0580368	0.125755	0.461506	0.644436	0.985156
DHODH	530.9	Heartburn	No	417019	166	0.0559911	0.0786387	0.712004	0.476462	0.981156
DHODH	531	Peptic ulcer (excl. esophageal)	No	475521	2262	-0.00258294	0.0212822	-0.121366	0.903401	0.995037
DHODH	531.1	Hemorrhage from gastrointestinal ulcer	No	473341	82	-0.129842	0.110684	-1.17309	0.240761	0.970659
DHODH	531.4	Peptic ulcer, site unspecified	No	473358	99	0.307967	0.102575	3.00237	0.00267883	0.656637
DHODH	535	Gastritis and duodenitis	No	430716	10973	0.0284463	0.00977712	2.90948	0.00362035	0.694403
DHODH	537	Other disorders of stomach and duodenum	No	420840	1097	0.0041016	0.0304941	0.134505	0.893003	0.994866
DHODH	540	Appendiceal conditions	No	484551	121	-0.0825583	0.0918991	-0.898358	0.368995	0.979686
DHODH	550	Abdominal hernia	No	449492	23546	0.00498394	0.00675146	0.738202	0.460392	0.980001
DHODH	550.3	Femoral hernia	No	426035	89	-0.101909	0.106646	-0.955589	0.33928	0.979686
DHODH	550.5	Ventral hernia	No	427212	1266	-0.00468188	0.0282849	-0.165526	0.86853	0.994088
DHODH	555	Inflammatory bowel disease and other gastroenteritis and colitis	No	397817	4486	0.00174797	0.0150677	0.116008	0.907646	0.995534
DHODH	556	Ulceration of the lower GI tract	No	393604	273	-0.00964489	0.0610722	-0.157926	0.874515	0.994176
DHODH	557	Intestinal malabsorption (non-celiac)	No	393399	68	0.01923	0.122194	0.157373	0.874951	0.994176
DHODH	557.1	Celiac disease	No	395071	1740	0.0116319	0.0240374	0.48391	0.628449	0.98499
DHODH	559	Ileostomy status	No	394884	1553	0.0127928	0.0254953	0.50177	0.61583	0.984864
DHODH	560	Intestinal obstruction without mention of hernia	No	395142	1811	0.00377386	0.0237186	0.15911	0.873583	0.994139
DHODH	560.1	Paralytic ileus	No	393418	87	-0.00811933	0.108911	-0.0745499	0.940573	0.99716
DHODH	561	Symptoms involving digestive system	No	396696	3365	0.00984538	0.0174208	0.56515	0.571972	0.984864
DHODH	564	Functional digestive disorders	No	408510	15179	0.0235673	0.00834177	2.82522	0.00472479	0.708489
DHODH	564.8	Abnormal findings on exam of gastrointestinal tract/ abdominal area	No	482703	312	0.0815817	0.0570042	1.43115	0.152387	0.95179
DHODH	565	Anal and rectal conditions	No	451451	6421	0.0129086	0.0126641	1.01931	0.308056	0.974734
DHODH	568	Other disorders of peritoneum	No	445688	658	0.0160183	0.0392959	0.407633	0.683543	0.988849
DHODH	569	Other disorders of intestine	No	446190	1160	-0.015716	0.0295791	-0.531321	0.595196	0.984864
DHODH	571	Chronic liver disease and cirrhosis	No	467170	3369	-2.54425e-05	0.0174301	-0.00145969	0.998835	0.999787
DHODH	573	Other disorders of liver	No	464654	853	-0.0620277	0.034607	-1.79234	0.0730779	0.922618
DHODH	573.7	Abnormal results of function study of liver	No	464850	1049	-0.0125179	0.0312027	-0.401181	0.688287	0.988913
DHODH	574	Cholelithiasis and cholecystitis	No	464983	7913	0.0107891	0.0114036	0.94612	0.344087	0.979686
DHODH	574.3	Cholecystitis without cholelithiasis	No	457549	479	-0.00670402	0.046038	-0.145619	0.884222	0.994543
DHODH	575	Other biliary tract disease	No	458915	1845	-0.0361359	0.0234473	-1.54115	0.123279	0.944068
DHODH	575.9	Nonspecific abnormal findings on radiological and other examination of biliary tract	No	457144	74	0.00635938	0.117258	0.0542341	0.956749	0.997898
DHODH	577	Diseases of pancreas	No	482713	2041	-0.0211601	0.0223108	-0.948423	0.342914	0.979686
DHODH	578	Gastrointestinal hemorrhage	No	450139	6351	0.00502143	0.0127584	0.393578	0.693892	0.989215
DHODH	578.2	Blood in stool	No	444374	586	0.00131871	0.0416677	0.0316482	0.974753	0.998866
DHODH	579	Other symptoms involving abdomen and pelvis	No	444248	460	0.0940392	0.0469869	2.00139	0.0453503	0.889438
DHODH	579.8	Nonspecific abnormal findings in stool contents	No	444008	220	0.0248902	0.068045	0.36579	0.714522	0.989981
DHODH	580	Nephritis; nephrosis; renal sclerosis	No	446612	909	-0.0674563	0.0336912	-2.00219	0.0452642	0.889438
DHODH	580.1	Glomerulonephritis	No	446153	450	-0.125697	0.0480216	-2.6175	0.00885772	0.751048
DHODH	580.11	Proliferative glomerulonephritis	No	445769	66	-0.0264158	0.126082	-0.209513	0.834048	0.992406
DHODH	580.3	Nephritis and nephropathy without mention of glomerulonephritis	No	445894	191	-0.0601806	0.0732272	-0.821835	0.411171	0.979686
DHODH	585	Renal failure	No	459470	13767	0.0153773	0.00883421	1.74065	0.0817454	0.927903
DHODH	586	Other disorders of the kidney and ureters	No	447639	1936	0.00692982	0.0229648	0.301759	0.762836	0.991544
DHODH	586.1	Anatomical abnormatilies of kidney and ureters	No	445848	145	0.00795608	0.0846635	0.093973	0.925131	0.996722
DHODH	586.3	Vascular disorders of kidney/hypertrophy	No	445739	36	-0.0666207	0.168424	-0.395554	0.692434	0.989034
DHODH	589	Abnormal results of function study of kidney	No	445737	34	0.0685524	0.174688	0.392428	0.694742	0.989215
DHODH	590	Pyelonephritis	No	437846	426	0.00256398	0.0491851	0.0521291	0.958426	0.998015
DHODH	591	Urinary tract infection	No	443387	5967	-0.0169468	0.0131529	-1.28845	0.19759	0.958531
DHODH	592	Cystitis and urethritis	No	438362	942	-0.0293705	0.0327225	-0.897561	0.36942	0.979686
DHODH	594	Urinary calculus	No	479263	4660	-0.0115441	0.0148369	-0.778068	0.436529	0.979686
DHODH	594.2	Calculus of lower urinary tract	No	475043	440	-0.0364926	0.0480686	-0.759176	0.447747	0.979686
DHODH	594.8	Renal colic	No	474873	270	0.00543348	0.061244	0.0887185	0.929306	0.996804
DHODH	595	Hydronephrosis	No	475059	456	0.039273	0.04713	0.833291	0.404681	0.979686
DHODH	596	Other disorders of bladder	No	467964	4623	-0.00312359	0.0149132	-0.209451	0.834096	0.992406
DHODH	597	Other disorders of urethra and urinary tract	No	465232	1891	0.00215328	0.0232677	0.092544	0.926266	0.996804
DHODH	598	Abnormal findings on examination of urine	No	486020	35	0.202893	0.16931	1.19835	0.230782	0.968975
DHODH	599	Other symptoms/disorders or the urinary system	No	457904	4631	-0.0141011	0.01492	-0.945111	0.344602	0.979686
DHODH	599.3	Dysuria	No	453384	111	-0.0702346	0.0953635	-0.736494	0.46143	0.980001
DHODH	599.5	Frequency of urination and polyuria	No	453869	596	0.0208609	0.0414973	0.502705	0.615172	0.984864
DHODH	600	Hyperplasia of prostate	No	226475	9873	-0.0120195	0.0106491	-1.12869	0.25903	0.97317
DHODH	601	Inflammatory diseases of prostate	No	217078	476	-0.00101804	0.0463662	-0.0219566	0.982483	0.998866
DHODH	601.11	Acute prostatitis	No	216631	29	0.0508296	0.186729	0.27221	0.785461	0.991544
DHODH	601.4	Balanoposthitis	No	216628	26	-0.0400965	0.196993	-0.203543	0.838711	0.99266
DHODH	601.8	Other inflammatory disorders of male genital organs	No	216651	49	0.0289251	0.144443	0.200253	0.841283	0.992728
DHODH	603	Other disorders of testis	No	221889	311	0.04759	0.0576191	0.825942	0.408837	0.979686
DHODH	604	Disorders of penis	No	221931	353	-0.0301647	0.0537276	-0.561437	0.574499	0.984864
DHODH	608	Other disorders of male genital organs	No	222057	479	-0.0239953	0.0461112	-0.520378	0.6028	0.984864
DHODH	609	Male infertility and abnormal spermatozoa	No	221608	30	0.212313	0.186007	1.14143	0.253692	0.97317
DHODH	610	Benign mammary dysplasias	No	285302	268	0.179476	0.0620521	2.89235	0.00382378	0.696969
DHODH	610.8	Other specified benign mammary dysplasias	No	285086	52	-0.0297015	0.138726	-0.214102	0.830468	0.992245
DHODH	611	Abnormal findings on mammogram or breast exam	No	477126	149	-0.000605823	0.082959	-0.00730268	0.994173	0.999513
DHODH	612	Breast conditions, congenital or relating to hormones	No	477063	86	0.00996341	0.110117	0.0904801	0.927906	0.996804
DHODH	613	Other nonmalignant breast conditions	No	484166	242	-0.0942965	0.0653202	-1.4436	0.148851	0.951762
DHODH	613.7	Other signs and symptoms in breast	No	483961	37	0.0779415	0.16999	0.458507	0.646588	0.985591
DHODH	614	Inflammatory diseases of female pelvic organs	No	282741	1014	0.0445706	0.0319746	1.39394	0.163337	0.956197
DHODH	614.3	Pelvic inflammatory disease (PID)	No	281853	126	0.0656751	0.0906953	0.724129	0.468987	0.981156
DHODH	614.5	Inflammatory disease of cervix, vagina, and vulva	No	282091	364	0.0485605	0.052742	0.920718	0.357197	0.979686
DHODH	614.52	Vaginitis and vulvovaginitis	No	281767	40	-0.0899011	0.158879	-0.565845	0.571499	0.984864
DHODH	614.54	Abscess or ulceration of vulva	No	281767	40	-0.0898085	0.157805	-0.56911	0.569282	0.984864
DHODH	617	Disorders secondary to childbirth, surgery, trauma	No	484572	218	-0.0616888	0.0684655	-0.901019	0.367578	0.979686
DHODH	618	Genital prolapse	No	280917	3717	0.0096007	0.0165491	0.580134	0.561824	0.984864
DHODH	618.6	Vaginal enterocele, congenital or acquired	No	277250	50	0.0848596	0.141067	0.601553	0.547472	0.984864
DHODH	619	Noninflammatory female genital disorders	No	282494	1232	-0.0396567	0.0288371	-1.3752	0.16907	0.956772
DHODH	622	Polyp of female genital organs	No	279369	2168	0.0144476	0.0217705	0.66363	0.506927	0.98334
DHODH	622.2	Mucous polyp of cervix	No	277410	209	-0.081415	0.0694474	-1.17233	0.241066	0.970736
DHODH	624	Symptoms involving female genital tract	No	282928	95	-0.0907353	0.102908	-0.88171	0.377934	0.979686
DHODH	625	Pain and other symptoms associated with female genital organs	No	283026	193	0.024213	0.072313	0.334837	0.737748	0.991544
DHODH	626	Disorders of menstruation and other abnormal bleeding from female genital tract	No	260103	4509	0.00490227	0.0154413	0.317478	0.750881	0.991544
DHODH	626.8	Infertility, female	No	255811	217	0.00128635	0.0690656	0.018625	0.98514	0.998866
DHODH	627	Menopausal and postmenopausal disorders	No	257717	2123	0.0328637	0.0219596	1.49655	0.134511	0.944977
DHODH	627.2	Symptomatic menopause	No	255660	66	-0.128328	0.123295	-1.04082	0.297959	0.973847
DHODH	627.3	Postmenopausal atrophic vaginitis	No	255672	78	0.0693509	0.113326	0.611957	0.540566	0.984864
DHODH	628	Ovarian cyst	No	256400	806	0.0123541	0.035708	0.345976	0.729361	0.990883
DHODH	634	Miscarriage; stillbirth	No	287390	755	0.0501039	0.0373786	1.34045	0.180101	0.956772
DHODH	635	Hemorrhage during pregnancy; childbirth and postpartum	No	287038	403	0.0591975	0.0509837	1.16111	0.245599	0.97317
DHODH	636	Early or threatened labor; hemorrhage in early pregnancy	No	287248	613	0.0194871	0.0416032	0.468404	0.639496	0.985068
DHODH	642	Hypertension complicating pregnancy, childbirth, and the puerperium	No	293129	533	0.0171199	0.0444537	0.385116	0.700151	0.989457
DHODH	643	Excessive vomiting in pregnancy	No	293864	81	0.066074	0.114213	0.578516	0.562916	0.984864
DHODH	646	Other complications of pregnancy NEC	No	293315	199	0.0650907	0.0726544	0.895894	0.370309	0.979686
DHODH	649.1	Diabetes or abnormal glucose tolerance complicating pregnancy	No	293781	81	0.0344186	0.115516	0.297955	0.765738	0.991544
DHODH	655	Known or suspected fetal abnormality affecting management of mother	No	293156	166	-0.205882	0.0786117	-2.61898	0.00881933	0.751048
DHODH	656	Other perinatal conditions of fetus or newborn	No	486344	34	0.178025	0.17398	1.02325	0.306191	0.974734
DHODH	665	Obstetrical/birth trauma	No	480960	1218	0.0219984	0.0296429	0.742113	0.458019	0.979855
DHODH	681	Superficial cellulitis and abscess	No	481440	85	-0.174999	0.109027	-1.60509	0.108474	0.944068
DHODH	686.4	Pyogenic granuloma	No	481377	22	0.230447	0.217044	1.06175	0.288349	0.973847
DHODH	686.5	Pyoderma	No	481381	26	0.0724278	0.196313	0.36894	0.712172	0.989981
DHODH	687	Symptoms affecting skin	No	475108	124	-0.128705	0.0909617	-1.41494	0.157086	0.954028
DHODH	689	Disorder of skin and subcutaneous tissue NOS	No	475767	1235	0.0351197	0.0285877	1.22849	0.219264	0.965753
DHODH	690	Erythematosquamous dermatosis	No	468251	413	-0.0391594	0.0492367	-0.795329	0.426422	0.979686
DHODH	691	Congenital anomalies of skin	No	467882	44	0.00906116	0.151773	0.0597021	0.952393	0.99725
DHODH	694	Dyschromia and Vitiligo	No	468008	170	-0.14062	0.0776533	-1.81087	0.070161	0.921597
DHODH	694.1	Vitiligo	No	467888	50	-0.0712697	0.144418	-0.493495	0.621663	0.984979
DHODH	695	Erythematous conditions	No	469005	1167	0.0429	0.029787	1.44022	0.149805	0.951762
DHODH	695.1	Toxic erythema	No	467881	43	0.104445	0.157385	0.663628	0.506929	0.98334
DHODH	695.2	Bullous dermatoses	No	467975	137	0.132443	0.0862302	1.53592	0.124558	0.944068
DHODH	695.7	Prurigo and Lichen	No	468050	212	0.0379059	0.0690887	0.548656	0.583242	0.984864
DHODH	695.8	Other specified erythematous conditions	No	467889	51	-0.113986	0.139757	-0.815603	0.414727	0.979686
DHODH	695.9	Unspecified erythematous condition	No	467904	66	0.17726	0.124452	1.42433	0.154352	0.95305
DHODH	696	Psoriasis and related disorders	No	463869	2275	0.026965	0.0210729	1.27961	0.200683	0.95924
DHODH	698	Pruritus and related conditions	No	485085	124	0.150355	0.0908569	1.65486	0.0979533	0.940654
DHODH	700	Corns and callosities	No	477469	27	-0.105414	0.192389	-0.547921	0.583746	0.984864
DHODH	701	Other hypertrophic and atrophic conditions of skin	No	478323	881	0.1005	0.0340605	2.95062	0.00317138	0.694403
DHODH	701.4	Keloid scar	No	477497	55	0.160924	0.146909	1.0954	0.273341	0.973426
DHODH	701.5	Abnormal granulation tissue	No	477482	40	-0.0161811	0.15913	-0.101685	0.919007	0.99624
DHODH	702	Degenerative skin conditions and other dermatoses	No	469141	1204	-0.0101167	0.0288564	-0.350588	0.725898	0.990883
DHODH	703	Diseases of nail, NOS	No	483952	42	0.105078	0.154581	0.679763	0.496655	0.982479
DHODH	704.1	Alopecia	No	483998	88	-0.00665092	0.108236	-0.0614481	0.951002	0.99725
DHODH	705	Disorders of sweat glands	No	474181	67	0.0619053	0.12391	0.4996	0.617357	0.984864
DHODH	706	Diseases of sebaceous glands	No	475337	1223	-0.0374737	0.0287443	-1.30369	0.192339	0.957274
DHODH	707	Chronic ulcer of skin	No	481813	2146	0.0194594	0.0218292	0.891442	0.372692	0.979686
DHODH	709	Diffuse diseases of connective tissue	No	467434	1095	0.019216	0.0306275	0.627409	0.530391	0.984864
DHODH	709.6	Other specified diffuse diseases of connective tissue	No	466393	54	-0.00540677	0.139545	-0.0387457	0.969093	0.998534
DHODH	710	Osteomyelitis, periostitis, and other infections involving bone	No	474347	145	0.00867899	0.0845942	0.102596	0.918284	0.996215
DHODH	710.12	Chronic osteomyelitis	No	474251	49	0.0600001	0.146925	0.408374	0.682999	0.988849
DHODH	711	Arthropathy associated with infections	No	474291	89	0.10756	0.107065	1.00463	0.315076	0.975169
DHODH	713	Arthropathy associated with other disorders classified elsewhere	No	474282	80	-0.0275465	0.112238	-0.24543	0.806124	0.99155
DHODH	714	Rheumatoid arthritis and other inflammatory polyarthropathies	Yes	474478	3676	-0.00571598	0.0167076	-0.342119	0.732262	0.99099
DHODH	715	Other inflammatory spondylopathies	No	471822	1020	0.0512322	0.0315366	1.62453	0.104262	0.944068
DHODH	715.1	Sacroiliitis NEC	No	470876	74	0.0409376	0.117095	0.349611	0.726631	0.990883
DHODH	716	Other arthropathies	No	474313	111	0.177092	0.0962864	1.83922	0.0658829	0.915457
DHODH	717	Polymyalgia Rheumatica	No	484702	1791	0.0159995	0.0237466	0.673759	0.500464	0.98334
DHODH	721	Spondylosis and allied disorders	No	472814	1196	0.0515646	0.0291871	1.76669	0.0772804	0.926831
DHODH	721.8	Other allied disorders of spine	No	471717	99	0.0929306	0.101576	0.914892	0.360249	0.979686
DHODH	722	Intervertebral disc disorders	No	472049	431	0.0643083	0.0484864	1.32631	0.184736	0.957274
DHODH	722.3	Schmorl's nodes	No	471641	23	0.283479	0.212005	1.33713	0.18118	0.957113
DHODH	724	Other and unspecified disorders of back	No	471852	234	-0.100454	0.0654857	-1.53399	0.125032	0.944068
DHODH	726	Peripheral enthesopathies and allied syndromes	No	454796	5153	0.0205291	0.0141002	1.45595	0.145406	0.948682
DHODH	726.2	Synoviopathy	No	449704	61	0.084544	0.129361	0.653553	0.5134	0.984363
DHODH	726.3	Bursitis	No	449740	97	-0.273261	0.101942	-2.68056	0.00734988	0.751048
DHODH	727	Other disorders of synovium, tendon, and bursa	No	451949	2306	0.0198693	0.0210726	0.9429	0.345732	0.979686
DHODH	727.4	Ganglion and cyst of synovium, tendon, and bursa	No	450076	433	0.0194562	0.0485135	0.401047	0.688386	0.988913
DHODH	728	Disorders of muscle, ligament, and fascia	No	449685	42	-0.206824	0.156577	-1.32091	0.186531	0.957274
DHODH	728.2	Laxity of ligament or hypermobility syndrome	No	449768	125	-0.239926	0.0897227	-2.67408	0.00749335	0.751048
DHODH	728.7	Fasciitis	No	451224	1581	-0.0111993	0.0252846	-0.442929	0.657817	0.987055
DHODH	729	Other disorders of soft tissues	No	449839	196	-0.0545346	0.0716978	-0.760618	0.446885	0.979686
DHODH	731	Osteitis deformans and osteopathies associated with other disorders classified elsewhere	No	460290	77	0.220022	0.115848	1.89923	0.0575348	0.901212
DHODH	732	Osteochondropathies	No	460304	91	-0.007238	0.105792	-0.0684169	0.945454	0.99716
DHODH	733	Other disorders of bone and cartilage	No	460768	555	-0.0253708	0.0426502	-0.594859	0.551938	0.984864
DHODH	735	Acquired foot deformities	No	468285	4115	0.0033448	0.0157765	0.212012	0.832098	0.992406
DHODH	735.1	Flat foot	No	464210	40	-0.0857882	0.163657	-0.524194	0.600144	0.984864
DHODH	735.2	Acquired toe deformities	No	465801	1631	0.0221881	0.024863	0.892412	0.372172	0.979686
DHODH	736	Other acquired deformities of limbs	No	464361	191	-0.0501113	0.0728924	-0.687469	0.491787	0.982439
DHODH	737	Curvature of spine	No	464760	590	0.0491626	0.0413903	1.18778	0.234919	0.969139
DHODH	738	Other acquired musculoskeletal deformity	No	465190	1020	-0.0115926	0.0316325	-0.366477	0.714009	0.989981
DHODH	740	Osteoarthrosis	No	444087	36822	0.0071618	0.00556102	1.28786	0.197796	0.958531
DHODH	740.12	Osteoarthrosis, localized, secondary	No	407627	362	-0.0213531	0.0529932	-0.40294	0.686992	0.988913
DHODH	740.2	Osteoarthrosis, generalized	No	410855	3590	0.0246661	0.0168885	1.46052	0.144146	0.948369
DHODH	740.9	Osteoarthrosis NOS	No	418164	10899	0.00936183	0.00984369	0.951049	0.34158	0.979686
DHODH	741	Symptoms and disorders of the joints	No	478183	752	-0.0255936	0.0368704	-0.69415	0.487588	0.982439
DHODH	742	Derangement of joint, non-traumatic	No	477738	307	0.0469192	0.057427	0.817024	0.413915	0.979686
DHODH	743	Osteoporosis, osteopenia and pathological fracture	No	484493	458	-0.0986831	0.0472198	-2.08986	0.03663	0.882204
DHODH	743.2	Pathologic fracture	No	484391	356	-0.093207	0.0536625	-1.73691	0.0824024	0.92893
DHODH	745	Pain in joint	No	475420	2171	0.0305999	0.0216666	1.41231	0.15786	0.954028
DHODH	747	Cardiac and circulatory congenital anomalies	No	484900	807	-0.0398305	0.0353868	-1.12558	0.260345	0.97317
DHODH	747.11	Cardiac shunt/ heart septal defect	No	484457	364	-0.0235651	0.052826	-0.446089	0.655533	0.986486
DHODH	747.12	Valvular heart disease/ heart chambers	No	484266	173	0.125109	0.0764025	1.6375	0.101525	0.943976
DHODH	747.2	Congenital anomalies of peripheral vascular system	No	484211	118	-0.122726	0.092025	-1.33362	0.182328	0.957274
DHODH	749	Congenital anomalies of face and neck	No	485991	84	0.32226	0.111679	2.88558	0.0039069	0.701624
DHODH	750	Digestive congenital anomalies	No	483107	284	-0.0618927	0.0596028	-1.03842	0.299075	0.973847
DHODH	750.2	Lower gastrointestinal congenital anomalies	No	482943	120	-0.0897251	0.0913175	-0.982561	0.325823	0.977575
DHODH	751	Genitourinary congenital anomalies	No	483545	722	0.033227	0.0374395	0.887485	0.374818	0.979686
DHODH	751.1	Congenital anomalies of genital organs	No	482911	88	0.109732	0.106979	1.02573	0.305019	0.973847
DHODH	752	Nervous system congenital anomalies	No	485480	375	-0.0389908	0.052001	-0.749809	0.45337	0.979686
DHODH	753	Congenital anomalies of the eye	No	485181	76	-0.0157142	0.116561	-0.134815	0.892758	0.994866
DHODH	754	Congenital musculoskeletal deformities of spine	No	484011	138	0.0625149	0.0858114	0.728515	0.466298	0.980492
DHODH	755	Congenital anomalies of limbs	No	484016	143	0.0816231	0.0836851	0.975359	0.329382	0.977847
DHODH	755.6	Other congenital anomalies of lower limb, including pelvic girdle	No	483928	55	0.0380856	0.134841	0.282448	0.7776	0.991544
DHODH	756	Other congenital musculoskeletal anomalies	No	484111	238	0.0133712	0.0654329	0.20435	0.83808	0.99266
DHODH	758	Chromosomal anomalies and genetic disorders	No	484645	139	-0.0665221	0.0853161	-0.779714	0.435559	0.979686
DHODH	759	Other and unspecified congenital anomalies	No	484574	68	-0.0948625	0.122369	-0.775216	0.438212	0.979686
DHODH	760	Back pain	No	476100	3623	0.0302616	0.0168397	1.79704	0.0723288	0.922475
DHODH	764	Sciatica	No	481624	817	-0.0280634	0.0354247	-0.792201	0.428244	0.979686
DHODH	766	Neuralgia, neuritis, and radiculitis NOS	No	480993	186	0.155776	0.0739432	2.1067	0.0351434	0.882204
DHODH	770	Myalgia and myositis unspecified	No	484765	1463	0.0310998	0.026411	1.17753	0.238983	0.970659
DHODH	772	Symptoms of the muscles	No	485843	25	-0.212668	0.199781	-1.0645	0.287101	0.973847
DHODH	781	Symptoms involving nervous and musculoskeletal systems	No	479173	3148	-0.0226426	0.0180484	-1.25455	0.209641	0.964868
DHODH	782.3	Edema	No	481093	716	0.00917015	0.0377058	0.243203	0.807848	0.99155
DHODH	783	Fever of unknown origin	No	479087	997	0.0205816	0.031963	0.643918	0.519629	0.984864
DHODH	785	Abdominal pain	No	460382	4801	0.03232	0.0146414	2.20745	0.0272828	0.872515
DHODH	788	Syncope and collapse	No	470924	2914	-0.00819638	0.0187424	-0.437318	0.661881	0.987073
DHODH	790	Nonspecific findings on examination of blood	No	484622	34	0.381077	0.174342	2.1858	0.0288304	0.872515
DHODH	793	Nonspecific abnormal findings on radiological and other examination of musculoskeletal system	No	486122	35	0.382048	0.171192	2.23169	0.0256353	0.872515
DHODH	797	Shock	No	486020	47	0.00936751	0.146231	0.0640595	0.948923	0.99725
DHODH	798	Malaise and fatigue	No	479013	1392	0.00992137	0.0270289	0.367065	0.713571	0.989981
DHODH	800	Fracture of lower limb	No	460296	755	-0.0765243	0.0364612	-2.09879	0.0358356	0.882204
DHODH	800.1	Fracture of neck of femur	No	459899	358	-0.0772011	0.0529048	-1.45925	0.144497	0.948398
DHODH	801	Fracture of ankle and foot	No	459738	197	0.10126	0.0713056	1.42009	0.155582	0.95325
DHODH	803	Fracture of upper limb	No	461542	2001	0.0382772	0.0224518	1.70486	0.0882201	0.931945
DHODH	803.1	Fracture of humerus	No	460010	469	0.0965202	0.0462345	2.08762	0.0368319	0.882447
DHODH	803.3	Fracture of clavicle or scapula	No	459760	219	0.015231	0.0677982	0.224652	0.82225	0.991869
DHODH	804	Fracture of hand or wrist	No	459819	278	-0.121931	0.0602934	-2.02229	0.0431464	0.886981
DHODH	805	Fracture of vertebral column without mention of spinal cord injury	No	459574	33	0.135266	0.174203	0.776487	0.437461	0.979686
DHODH	819	Skull and face fracture and other intercranial injury	No	485339	94	-0.0672681	0.10413	-0.646001	0.518278	0.984716
DHODH	835	Internal derangement of knee	No	469032	3148	0.00937394	0.0180042	0.520652	0.602609	0.984864
DHODH	840	Sprains and strains	No	485428	42	0.151167	0.157232	0.961424	0.336339	0.979686
DHODH	851	Complications of transplants and reattached limbs	No	479464	98	-0.0465052	0.102079	-0.45558	0.648692	0.985604
DHODH	854	Complications of cardiac/vascular device, implant, and graft	No	479402	36	0.102602	0.171306	0.598939	0.549213	0.984864
DHODH	857	Mechanical complication of unspecified genitourinary device, implant, and graft	No	479758	392	0.00433781	0.05087	0.0852726	0.932045	0.996939
DHODH	870	Open wounds of head; neck; and trunk	No	483197	57	-0.143553	0.13244	-1.08391	0.278404	0.973847
DHODH	915	Superficial injury without mention of infection	No	482546	275	-0.0466063	0.0603986	-0.771645	0.440324	0.979686
DHODH	930	Allergic reaction to food	No	477778	21	-0.101402	0.222463	-0.455813	0.648524	0.985604
DHODH	938	Dermatitis due to solar radiation	No	477800	43	0.27137	0.153179	1.77159	0.0764627	0.926251
DHODH	939	Atopic/contact dermatitis due to other or unspecified	No	478848	1091	-0.00803888	0.0305197	-0.2634	0.792242	0.991544
DHODH	941	Adverse reaction to serum or vaccine	No	477919	162	-0.213945	0.0786757	-2.71933	0.00654149	0.74562
DHODH	947	Urticaria	No	477866	109	-0.131687	0.0959732	-1.37213	0.170024	0.956772
DHODH	958	Certain early complications of trauma or procedure	No	485953	23	0.0529525	0.208386	0.254108	0.799412	0.991544
DHODH	960	Poisoning by antibiotics	No	449312	19742	0.00738835	0.00734996	1.00522	0.31479	0.975169
DHODH	961.1	Poisoning/allergy of sulfonamides	No	430086	516	-0.05164	0.0441276	-1.17024	0.241904	0.971629
DHODH	965	Poisoning by analgesics, antipyretics, and antirheumatics	No	433401	3831	0.0250524	0.0164119	1.52648	0.126889	0.944068
DHODH	967	Adverse effects of sedatives or other central nervous system depressants and anesthetics	No	429728	158	0.162971	0.0802949	2.02966	0.0423914	0.886981
DHODH	990	Effects radiation NOS	No	470452	5201	0.00659995	0.0140415	0.470032	0.638332	0.985068
DHODH	1000	Burns	No	485793	76	0.0148692	0.115615	0.12861	0.897667	0.99489
DHODH	1001	Foreign body injury	No	484748	166	-0.0643004	0.0780584	-0.823747	0.410083	0.979686
DHODH	1002	Symptoms concerning nutrition, metabolism, and development	No	474717	2003	0.0129155	0.0225812	0.571958	0.56735	0.984864
DHODH	1004	Other signs and symptoms involving emotional state	No	485045	216	0.00415588	0.0682887	0.0608575	0.951473	0.99725
DHODH	1009	Injury, NOS	No	484211	70	0.308016	0.120732	2.55123	0.0107343	0.761225
DHODH	1011	Complications of surgical and medical procedures	No	474144	2605	0.00436141	0.0197535	0.220792	0.825254	0.992053
DIO1	110	Dermatophytosis / Dermatomycosis	No	481239	48	-0.0288988	0.144072	-0.200586	0.841022	0.992714
DIO1	112	Candidiasis	No	481560	369	0.0273643	0.0521721	0.524501	0.59993	0.984864
DIO1	117	Mycoses	No	481368	177	0.0812206	0.0751972	1.0801	0.280097	0.973847
DIO1	133	Arthropod-borne diseases	No	485556	28	0.215005	0.194614	1.10478	0.269256	0.97317
DIO1	136	Other infectious and parasitic diseases	No	485554	26	-0.108464	0.196807	-0.551117	0.581554	0.984864
DIO1	145	Cancer of mouth	No	483398	611	-0.0168562	0.0404371	-0.416848	0.676789	0.988459
DIO1	145.3	Cancer of major salivary glands	No	482857	70	0.0564668	0.119377	0.473011	0.636205	0.985068
DIO1	145.5	Cancer of the mouth floor	No	482834	47	0.120884	0.145576	0.830387	0.40632	0.979686
DIO1	149	Cancer of larynx, pharynx, nasal cavities	No	483583	796	0.0149335	0.0354142	0.42168	0.673258	0.988459
DIO1	149.3	Cancer of hypopharynx	No	482865	78	-0.079101	0.112709	-0.701814	0.482795	0.982406
DIO1	149.9	Cancer of of nasal cavities	No	482834	47	0.168513	0.145833	1.15552	0.247878	0.97317
DIO1	150	Cancer of esophagus	No	457553	1340	-0.0203071	0.0273158	-0.743418	0.457229	0.979788
DIO1	155	Cancer of liver and intrahepatic bile duct	No	456921	708	-0.0495117	0.0376222	-1.31602	0.188167	0.957274
DIO1	157	Pancreatic cancer	No	457607	1394	-0.0188749	0.0268226	-0.703694	0.481623	0.982406
DIO1	158	Neoplasm of unspecified nature of digestive system	No	456481	268	0.119639	0.0613048	1.95154	0.0509925	0.898386
DIO1	159	Malignant neoplasm of other and ill-defined sites within the digestive organs and peritoneum	No	456974	761	0.0309375	0.0362936	0.852424	0.393979	0.979686
DIO1	159.2	Malignant neoplasm of small intestine, including duodenum	No	456407	194	0.129002	0.0718296	1.79594	0.0725037	0.922475
DIO1	164	Cancer of intrathoracic organs	No	479711	36	0.0370533	0.166416	0.222654	0.823805	0.991869
DIO1	165	Cancer within the respiratory system	No	484766	5091	0.00280529	0.0141011	0.198941	0.842309	0.992995
DIO1	170	Cancer of bone and connective tissue	No	485914	330	-0.017542	0.0551041	-0.318344	0.750224	0.991544
DIO1	172	Skin cancer	No	475499	5137	0.00405897	0.0140282	0.289343	0.772319	0.991544
DIO1	172.1	Melanomas of skin, dx or hx	No	472056	1694	0.00433481	0.0243085	0.178325	0.858467	0.994006
DIO1	174	Breast cancer	No	462222	9446	-0.00457732	0.0105252	-0.434893	0.66364	0.987073
DIO1	180	Cervical cancer and dysplasia	No	260396	2280	-0.0405634	0.0210995	-1.92248	0.0545454	0.901212
DIO1	182	Malignant neoplasm of uterus	No	259305	1189	-0.0142403	0.0291398	-0.488688	0.625063	0.98499
DIO1	184	Cancer of other female genital organs	No	271483	2758	-0.0317359	0.0191817	-1.65449	0.0980274	0.940654
DIO1	184.2	Cancer of other female genital organs (excluding uterus and ovary)	No	268952	227	-0.0354145	0.0664323	-0.533091	0.593971	0.984864
DIO1	185	Cancer of prostate	No	226619	10017	-0.0137934	0.0104423	-1.32092	0.186529	0.957274
DIO1	187	Cancer of other male genital organs	No	243302	3784	-0.0124406	0.016467	-0.755487	0.449957	0.979686
DIO1	189	Cancer of urinary organs (incl. kidney and bladder)	No	483885	4157	0.00583978	0.0156139	0.374011	0.708396	0.989981
DIO1	189.1	Cancer of kidney and renal pelvis	No	480763	1035	-0.0161955	0.0310832	-0.521039	0.60234	0.984864
DIO1	189.4	Malignant neoplasm of other urinary organs	No	479910	182	0.0149549	0.0739378	0.202263	0.839711	0.992714
DIO1	190	Cancer of eye	No	483044	113	0.0671703	0.0939118	0.715249	0.474455	0.981156
DIO1	191	Manlignant and unknown neoplasms of brain and nervous system	No	483913	982	0.0156906	0.0319418	0.491224	0.623268	0.98499
DIO1	194	Cancer of other endocrine glands	No	483356	61	0.0380133	0.128908	0.294888	0.768079	0.991544
DIO1	195	Cancer, suspected or other	No	453917	6360	-0.0040626	0.0126889	-0.32017	0.748839	0.991544
DIO1	197	Chemotherapy	No	458568	11011	-0.00202021	0.00967416	-0.208826	0.834584	0.992406
DIO1	198	Secondary malignant neoplasm	No	461904	14347	-0.0191623	0.00851006	-2.25172	0.0243401	0.864762
DIO1	198.3	Secondary malignant neoplasm of digestive systems	No	449649	2092	0.0269073	0.0219353	1.22667	0.219947	0.965753
DIO1	199	Neoplasm of uncertain behavior	No	447988	431	0.0316797	0.0483287	0.655506	0.512142	0.984251
DIO1	200	Myeloproliferative disease	No	479349	1286	0.0291055	0.0279374	1.04181	0.2975	0.973847
DIO1	201	Hodgkin's disease	No	478317	254	0.0587167	0.0628781	0.933818	0.350398	0.979686
DIO1	202	Cancer of other lymphoid, histiocytic tissue	No	480576	2513	-0.0179225	0.0200132	-0.895533	0.370502	0.979686
DIO1	204	Leukemia	No	480930	2867	-0.00921944	0.0187611	-0.491413	0.623134	0.984979
DIO1	204.1	Lymphoid leukemia	No	478911	848	-0.0512408	0.034358	-1.49138	0.135862	0.944977
DIO1	204.11	Lymphoid leukemia, acute	No	478138	75	-0.0311986	0.115618	-0.269841	0.787282	0.991544
DIO1	204.2	Myeloid leukemia	No	478793	730	0.032693	0.0370293	0.882896	0.377293	0.979686
DIO1	211	Benign neoplasm of other parts of digestive system	No	462371	2826	0.033553	0.0188836	1.77683	0.0755955	0.924838
DIO1	212	Benign neoplasm of respiratory and intrathoracic organs	No	485955	125	-0.0240284	0.0898184	-0.267522	0.789068	0.991544
DIO1	213	Benign neoplasm of bone and articular cartilage	No	430948	29	0.26486	0.186035	1.42371	0.15453	0.95325
DIO1	214	Lipoma	No	476875	819	-0.0394434	0.035145	-1.1223	0.261733	0.97317
DIO1	216	Benign neoplasm of skin	No	477287	715	0.0223837	0.0374471	0.597742	0.550012	0.984864
DIO1	217	Vascular hamartomas and non-neoplastic nevi	No	476743	171	0.0788368	0.0764054	1.03182	0.302156	0.973847
DIO1	218	Benign neoplasm of uterus	No	272191	2730	-0.015349	0.0196635	-0.780584	0.435047	0.979686
DIO1	220	Benign neoplasm of ovary	No	256130	76	-0.0389309	0.115093	-0.338255	0.735171	0.991129
DIO1	224	Benign neoplasm of eye	No	482990	59	-0.0431784	0.129644	-0.333053	0.739095	0.991544
DIO1	225	Benign neoplasm of brain and other parts of nervous system	No	483555	624	-0.037682	0.0401471	-0.938597	0.347938	0.979686
DIO1	227	Benign neoplasm of other endocrine glands and related structures	No	483839	544	-0.000935501	0.0431574	-0.0216765	0.982706	0.998866
DIO1	228	Hemangioma and lymphangioma, any site	No	483961	271	0.0704502	0.0609697	1.1555	0.247887	0.97317
DIO1	241	Nontoxic nodular goiter	No	453760	511	-0.0572052	0.0445501	-1.28406	0.19912	0.958531
DIO1	242	Thyrotoxicosis with or without goiter	Yes	454461	1212	0.0678009	0.0289079	2.34541	0.019006	0.836824
DIO1	244	Hypothyroidism	No	471132	17883	0.0155494	0.00770811	2.01727	0.043667	0.886981
DIO1	244.1	Secondary hypothyroidism	No	454221	972	0.0305563	0.0322714	0.946852	0.343714	0.979686
DIO1	245	Thyroiditis	No	453367	118	-0.0927518	0.0924179	-1.00361	0.315565	0.975169
DIO1	246	Other disorders of thyroid	No	453374	125	-0.0428156	0.0897175	-0.477227	0.633201	0.985068
DIO1	250	Diabetes mellitus	No	473539	27993	-0.00716297	0.00629359	-1.13814	0.255063	0.97317
DIO1	250.1	Type 1 diabetes	No	447910	2364	-0.0191808	0.0207046	-0.926401	0.354238	0.979686
DIO1	250.23	Type 2 diabetes with ophthalmic manifestations	No	447117	1571	-0.0204564	0.0255964	-0.799188	0.424181	0.979686
DIO1	250.4	Abnormal glucose	No	445802	256	0.0657635	0.0629592	1.04454	0.296235	0.973847
DIO1	250.42	Other abnormal glucose	No	445599	53	-0.126272	0.140113	-0.901217	0.367473	0.979686
DIO1	251.1	Hypoglycemia	No	441211	721	-0.00349873	0.0374816	-0.0933453	0.925629	0.996804
DIO1	252	Disorders of parathyroid gland	No	478838	927	0.0229658	0.0329634	0.696706	0.485987	0.982439
DIO1	252.2	Hypoparathyroidism	No	478043	132	0.0788915	0.0872309	0.904399	0.365784	0.979686
DIO1	253	Disorders of the pituitary gland and its hypothalamic control	No	478513	602	-0.0169618	0.0409251	-0.414461	0.678537	0.988776
DIO1	253.1	Pituitary hyperfunction	No	478053	142	-0.168664	0.0844054	-1.99826	0.0456879	0.889438
DIO1	253.7	Other disorders of neurohypophysis	No	478036	125	0.0510536	0.0893859	0.57116	0.567891	0.984864
DIO1	255	Disorders of adrenal glands	No	478471	560	0.0199583	0.0424119	0.470582	0.637939	0.985068
DIO1	255.1	Adrenal hyperfunction	No	478108	197	-0.012495	0.071793	-0.174043	0.861832	0.994045
DIO1	256	Ovarian dysfunction	No	289569	115	-0.0980782	0.0940645	-1.04267	0.297101	0.973847
DIO1	257	Testicular dysfunction	No	251071	142	-0.0861555	0.0841538	-1.02379	0.305937	0.974734
DIO1	259	Other endocrine disorders	No	477959	48	0.00286844	0.144645	0.0198309	0.984178	0.998866
DIO1	260	Protein-calorie malnutrition	No	475865	95	0.0921981	0.102762	0.897203	0.369611	0.979686
DIO1	261	Vitamin deficiency	No	477711	1941	0.00331672	0.0228716	0.145015	0.884699	0.994561
DIO1	262	Mineral deficiency NEC	No	475924	154	0.0913035	0.0810161	1.12698	0.259751	0.97317
DIO1	269	Proteinuria	No	484394	54	0.319987	0.137114	2.33374	0.0196095	0.837151
DIO1	270	Disorders of protein plasma/amino-acid transport and metabolism	No	484889	549	-0.0814349	0.0428079	-1.90233	0.0571279	0.901212
DIO1	270.1	Disturbances of amino-acid transport	No	484364	24	-0.152841	0.205998	-0.741955	0.458114	0.979869
DIO1	270.33	Amyloidosis	No	484590	250	-0.0354907	0.0633893	-0.559885	0.575558	0.984864
DIO1	270.35	Macroglobulinemia	No	484460	120	-0.123569	0.091168	-1.35539	0.175292	0.956772
DIO1	271	Disorders of carbohydrate transport and metabolism	No	486192	83	0.221314	0.110562	2.00172	0.0453153	0.889438
DIO1	272	Disorders of lipoid metabolism	No	448520	33510	0.00187952	0.0058365	0.322028	0.747431	0.991544
DIO1	272.13	Mixed hyperlipidemia	No	415062	52	-0.0346549	0.138821	-0.249637	0.802868	0.991544
DIO1	272.9	Unspecified disorder of lipoid metabolism	No	415150	140	0.0922783	0.0846368	1.09029	0.275587	0.97364
DIO1	274	Gout and other crystal arthropathies	No	482017	3061	-0.00831001	0.0182106	-0.456328	0.648154	0.985604
DIO1	274.2	Crystal arthropathies	No	479054	98	-0.0389121	0.100982	-0.385339	0.699986	0.989457
DIO1	275	Disorders of mineral metabolism	No	482007	2274	0.0224546	0.0210072	1.0689	0.285115	0.973847
DIO1	275.5	Disorders of calcium/phosphorus metabolism	No	480567	834	-0.02587	0.0347107	-0.745304	0.456088	0.979686
DIO1	276	Disorders of fluid, electrolyte, and acid-base balance	No	466413	5781	-0.00888218	0.0132967	-0.667997	0.504135	0.98334
DIO1	276.11	Hyperosmolality and/or hypernatremia	No	460727	95	0.100794	0.103507	0.973794	0.330159	0.977847
DIO1	276.14	Hypopotassemia	No	461538	906	-0.0325866	0.0332907	-0.978848	0.327655	0.977847
DIO1	276.4	Acid-base balance disorder	No	461007	375	-0.0256405	0.051708	-0.495872	0.619985	0.984979
DIO1	277	Other disorders of metabolism	No	483221	312	0.0238341	0.0568709	0.419092	0.675149	0.988459
DIO1	277.4	Disorders of bilirubin excretion	No	483231	322	0.00709235	0.0557343	0.127253	0.89874	0.99489
DIO1	277.5	Other disorders of lipoid metabolism	No	482949	40	0.10387	0.159013	0.653217	0.513616	0.984363
DIO1	278	Overweight, obesity and other hyperalimentation	No	465697	11645	-0.00202811	0.009419	-0.215322	0.829517	0.992208
DIO1	279	Disorders involving the immune mechanism	No	485697	266	-0.0722658	0.0615208	-1.17466	0.240132	0.970659
DIO1	280	Iron deficiency anemias	No	450369	6824	0.0242871	0.0122518	1.98233	0.0474427	0.890725
DIO1	281	Other deficiency anemia	No	444348	803	0.000444425	0.0353109	0.0125861	0.989958	0.998941
DIO1	281.12	Other vitamin B12 deficiency anemia	No	443614	69	-0.0819986	0.120945	-0.677985	0.497781	0.982849
DIO1	281.13	Folate-deficiency anemia	No	443640	95	-0.0329003	0.102837	-0.319926	0.749025	0.991544
DIO1	282	Hereditary hemolytic anemias	No	444103	558	0.0670689	0.0455469	1.47252	0.140879	0.947131
DIO1	283	Acquired hemolytic anemias	No	443692	147	0.136493	0.0825058	1.65435	0.0980573	0.940654
DIO1	284	Aplastic anemia	No	443866	321	0.0207292	0.0557874	0.371575	0.71021	0.989981
DIO1	285.2	Anemia of chronic disease	No	444124	579	-0.019478	0.0416015	-0.468204	0.639639	0.985068
DIO1	286	Coagulation defects	No	480922	713	-0.0658416	0.0375935	-1.75141	0.0798752	0.926831
DIO1	286.13	Congenital factor VIII disorder	No	480257	48	-0.242653	0.144645	-1.67757	0.0934301	0.937546
DIO1	286.7	Other and unspecified coagulation defects	No	480354	145	0.00557714	0.0836763	0.0666514	0.946859	0.99716
DIO1	287	Purpura and other hemorrhagic conditions	No	481651	1442	-0.00983939	0.0264316	-0.372258	0.709701	0.989981
DIO1	288	Diseases of white blood cells	No	470818	152	0.0667651	0.0815309	0.818893	0.412847	0.979686
DIO1	288.1	Decreased white blood cell count	No	472665	1999	-0.0131041	0.0224474	-0.583771	0.559375	0.984864
DIO1	289.5	Diseases of spleen	No	471189	523	-0.0501711	0.0438412	-1.14438	0.252465	0.97317
DIO1	290	Delirium dementia and amnestic and other cognitive disorders	No	472687	3333	-0.00104431	0.0174547	-0.0598294	0.952292	0.99725
DIO1	291	Other specified nonpsychotic and/or transient mental disorders	No	469445	91	-0.18911	0.105447	-1.79342	0.0729064	0.922513
DIO1	292	Neurological disorders	No	470955	1601	-0.013914	0.0250555	-0.55533	0.578669	0.984864
DIO1	292.3	Memory loss	No	469493	139	0.167696	0.0849142	1.97489	0.0482804	0.893836
DIO1	293	Symptoms involving head and neck	No	482350	471	-0.0505269	0.0462874	-1.09159	0.275012	0.973426
DIO1	293.1	Swelling, mass, or lump in head and neck [Space-occupying lesion, intracranial NOS]	No	481976	97	-0.0234848	0.101978	-0.230292	0.817865	0.991869
DIO1	295	Schizophrenia and other psychotic disorders	No	445267	792	0.0172406	0.0358906	0.480366	0.630967	0.985068
DIO1	296	Mood disorders	No	457378	12903	0.00484952	0.00895288	0.541671	0.588045	0.984864
DIO1	296.2	Depression	No	456583	12108	0.00525387	0.0092339	0.568976	0.569372	0.984864
DIO1	297	Suicidal ideation or attempt	No	444515	40	0.0648147	0.158762	0.40825	0.68309	0.988849
DIO1	300	Anxiety disorders	No	450920	6445	-0.0197813	0.0125741	-1.57318	0.115677	0.944068
DIO1	300.11	Generalized anxiety disorder	No	444515	40	0.239135	0.158123	1.51233	0.130449	0.944322
DIO1	300.13	Phobia	No	444962	487	-0.0690087	0.0455501	-1.51501	0.129771	0.944068
DIO1	300.3	Obsessive-compulsive disorders	No	444578	103	-0.00044361	0.0985654	-0.00450067	0.996409	0.999733
DIO1	300.4	Dysthymic disorder	No	444497	22	0.1991	0.213814	0.931187	0.351757	0.979686
DIO1	301	Personality disorders	No	444738	263	-0.0634862	0.0619168	-1.02535	0.305199	0.974117
DIO1	303	Psychogenic and somatoform disorders	No	444564	89	0.126692	0.106514	1.18944	0.234268	0.96912
DIO1	303.3	Psychogenic disorder	No	444497	22	0.0431392	0.214465	0.201148	0.840583	0.992714
DIO1	304	Adjustment reaction	No	444526	51	0.160719	0.140221	1.14618	0.25172	0.97317
DIO1	305.2	Eating disorder	No	444545	70	0.0664896	0.119763	0.555176	0.578774	0.984864
DIO1	306	Other mental disorder	No	444508	33	0.0110705	0.174755	0.0633489	0.949489	0.99725
DIO1	313	Pervasive developmental disorders	No	484811	98	-0.017491	0.101347	-0.172585	0.862977	0.994088
DIO1	315.1	Learning disorder	No	484875	162	-0.00683386	0.0788982	-0.0866162	0.930977	0.9969
DIO1	316	Substance addiction and disorders	No	464376	250	0.0376486	0.0639674	0.58856	0.556157	0.984864
DIO1	317	Alcohol-related disorders	No	467474	3348	0.0246831	0.0173565	1.42213	0.154989	0.95325
DIO1	320	Meningitis	No	484645	85	0.273531	0.109042	2.5085	0.0121246	0.769917
DIO1	323	Encephalitis	No	484697	137	0.133668	0.0854066	1.56508	0.117564	0.944068
DIO1	324	Other CNS infection and poliomyelitis	No	484823	263	0.0782326	0.0617956	1.26599	0.205517	0.962992
DIO1	327	Sleep disorders	No	475820	319	0.00804894	0.0562025	0.143213	0.886122	0.994632
DIO1	327.3	Sleep apnea	No	480406	4905	0.0271729	0.014415	1.88504	0.0594248	0.904245
DIO1	331	Other cerebral degenerations	No	462179	573	-0.0824486	0.0418928	-1.96809	0.0490582	0.895744
DIO1	332	Parkinson's disease	No	463971	2365	-0.022893	0.0206444	-1.10892	0.267464	0.97317
DIO1	333	Extrapyramidal disease and abnormal movement disorders	No	462403	797	-0.00626403	0.0354427	-0.176737	0.859715	0.994006
DIO1	334	Degenerative disease of the spinal cord	No	462839	1233	0.0246436	0.0285692	0.862592	0.388362	0.979686
DIO1	334.1	Spinocerebellar disease	No	461737	131	0.0584266	0.087605	0.666931	0.504816	0.98334
DIO1	335	Multiple sclerosis	No	463005	1399	0.0213081	0.0267981	0.795137	0.426534	0.979686
DIO1	337	Disorders of the autonomic nervous system	No	461820	214	-0.0712076	0.0683699	-1.04151	0.297641	0.973847
DIO1	339	Other headache syndromes	No	468950	2092	0.0311939	0.0220198	1.41663	0.156591	0.953937
DIO1	340	Migraine	No	468433	1575	-0.0157113	0.0253421	-0.619965	0.535281	0.984864
DIO1	342	Hemiplegia	No	462961	1355	-0.0224976	0.0272676	-0.82507	0.409332	0.979686
DIO1	343	Infantile cerebral palsy	No	461733	127	-0.0387344	0.0888553	-0.435926	0.66289	0.987073
DIO1	344	Other paralytic syndromes	No	461984	378	0.0308325	0.0515694	0.597882	0.549918	0.984864
DIO1	345	Epilepsy, recurrent seizures, convulsions	No	465231	3625	0.0211707	0.0166824	1.26904	0.204425	0.961745
DIO1	345.1	Epilepsy	No	461926	320	-0.0326942	0.0560643	-0.583156	0.559788	0.984864
DIO1	348	Other conditions of brain	No	461998	392	0.0478941	0.0506755	0.945113	0.344601	0.979686
DIO1	350	Abnormal movement	No	483316	410	-0.00215393	0.049444	-0.043563	0.965253	0.99825
DIO1	350.1	Abnormal involuntary movements	No	483203	297	0.0168542	0.0581027	0.290076	0.771758	0.991544
DIO1	352	Disorders of other cranial nerves	No	464231	811	0.035472	0.0352016	1.00768	0.313608	0.975169
DIO1	353	Nerve root and plexus disorders	No	463649	229	0.00531763	0.0663157	0.0801867	0.936089	0.996941
DIO1	357	Inflammatory and toxic neuropathy	No	483268	1374	0.0131317	0.0270482	0.485495	0.627325	0.98499
DIO1	358	Myoneural disorders	No	482150	256	0.00249335	0.0625634	0.0398532	0.96821	0.998399
DIO1	359	Muscular dystrophies and other myopathies	No	482105	211	-0.0678367	0.0688318	-0.985543	0.324358	0.977264
DIO1	360	Disorders of the globe	No	462487	179	-0.0632632	0.0748261	-0.845469	0.397849	0.979686
DIO1	361	Retinal detachments and defects	No	462693	385	0.0329159	0.0510479	0.644803	0.519055	0.984716
DIO1	361.2	Retinoschisis and retinal cysts	No	462348	40	0.0483146	0.157576	0.306612	0.759139	0.991544
DIO1	362	Other retinal disorders	No	465922	3614	0.00893461	0.0167355	0.533873	0.59343	0.984864
DIO1	362.3	Other nondiabetic retinopathy	No	462729	421	0.0594684	0.0488049	1.21849	0.223037	0.966587
DIO1	362.4	Retinal vascular changes and abnomalities	No	462370	62	0.0915057	0.126678	0.722348	0.47008	0.981156
DIO1	362.6	Peripheral retinal degenerations	No	462371	63	-0.137937	0.126622	-1.08936	0.275993	0.97364
DIO1	363	Chorioretinal inflammations, scars, and other disorders of choroid	No	462501	193	-0.057036	0.0721496	-0.790523	0.429222	0.979686
DIO1	364	Corneal opacity and other disorders of cornea	No	463403	1095	-0.0444807	0.0302522	-1.47033	0.141473	0.947344
DIO1	364.1	Corneal opacity	No	462353	45	0.233217	0.150835	1.54617	0.122063	0.944068
DIO1	364.9	Cornea replaced by transplant	No	462426	118	0.00276301	0.0920796	0.0300067	0.976062	0.998866
DIO1	365	Glaucoma	No	468689	6381	0.00442195	0.0126887	0.348494	0.727469	0.990883
DIO1	365.1	Open-angle glaucoma	No	463693	1385	-0.0405897	0.027066	-1.49966	0.133703	0.944977
DIO1	366	Cataract	No	464652	28999	-0.00975724	0.00627618	-1.55465	0.12003	0.944068
DIO1	367	Disorders of refraction and accommodation; blindness and low vision	No	480709	3764	0.0191275	0.0163972	1.16651	0.243408	0.972904
DIO1	367.4	Presbyopia	No	486366	27	0.0169307	0.192906	0.0877665	0.930062	0.996804
DIO1	367.8	Hypermetropia	No	477204	259	0.0969843	0.0621278	1.56104	0.118513	0.944068
DIO1	367.9	Blindness and low vision	No	477572	627	0.00246249	0.0400672	0.0614589	0.950994	0.99725
DIO1	368	Visual disturbances	No	479367	1063	-0.0505472	0.030702	-1.64638	0.0996846	0.94224
DIO1	368.2	Diplopia and disorders of binocular vision	No	478521	217	-0.0174703	0.0679909	-0.25695	0.797217	0.991544
DIO1	368.9	Subjective visual disturbances	No	478411	107	-0.0784909	0.096962	-0.809501	0.418227	0.979686
DIO1	369	Infection of the eye	No	473026	128	0.00535869	0.0886896	0.0604207	0.951821	0.99725
DIO1	370	Keratitis	No	473000	102	0.086708	0.0995384	0.871101	0.383699	0.979686
DIO1	371	Inflammation of the eye	No	473701	803	0.0377804	0.0355045	1.0641	0.287283	0.973847
DIO1	371.1	Uveitis, noninfectious or NOS	No	473108	210	0.0535961	0.0697035	0.768916	0.441943	0.979686
DIO1	372	Disorders of conjunctiva	No	473045	147	0.000612137	0.0846417	0.00723209	0.99423	0.999513
DIO1	374	Other disorders of eyelids	No	474669	1771	0.00463934	0.0238435	0.194575	0.845726	0.993252
DIO1	374.2	Lagophthalmos	No	472930	32	0.174038	0.177941	0.978067	0.328041	0.977847
DIO1	375	Disorders of lacrimal system	No	475714	1127	-0.0206105	0.0299504	-0.688153	0.491356	0.982439
DIO1	377	Disorders of optic nerve and visual pathways	No	474792	205	-0.091288	0.0698022	-1.30781	0.190938	0.957274
DIO1	378	Strabismus and other disorders of binocular eye movements	No	475105	518	-0.0672138	0.0439881	-1.528	0.126512	0.944068
DIO1	379	Other disorders of eye	No	475334	747	0.0107395	0.0367375	0.29233	0.770034	0.991544
DIO1	379.1	Scleritis and episcleritis	No	474617	30	-0.0686322	0.184493	-0.372005	0.709889	0.989981
DIO1	379.4	Anomalies of pupillary function	No	474626	39	-0.104951	0.160646	-0.653308	0.513557	0.984363
DIO1	380	Disorders of external ear	No	484261	79	0.00766106	0.112282	0.0682305	0.945602	0.99716
DIO1	380.1	Otitis externa	No	484265	83	0.0184341	0.110482	0.166851	0.867487	0.994088
DIO1	381	Otitis media and Eustachian tube disorders	No	481633	705	0.0445376	0.0377271	1.18052	0.237793	0.970659
DIO1	382	Otalgia	No	480952	24	-0.00419933	0.204355	-0.0205492	0.983605	0.998866
DIO1	384	Other disorders of tympanic membrane	No	481253	325	0.0437458	0.0555569	0.787405	0.431045	0.979686
DIO1	385	Other disorders of middle ear and mastoid	No	481163	235	-0.00219816	0.0652514	-0.0336876	0.973126	0.998866
DIO1	386	Vertiginous syndromes and other disorders of vestibular system	No	472999	837	0.0225769	0.0346007	0.652499	0.51408	0.984411
DIO1	386.2	Peripheral or central vertigo	No	472338	176	-0.00697069	0.0754213	-0.0924233	0.926362	0.996804
DIO1	386.3	Labyrinthitis	No	472239	77	-0.000975994	0.114409	-0.00853073	0.993194	0.999503
DIO1	389	Hearing loss	No	477161	4068	-0.00941211	0.0157773	-0.596561	0.550801	0.984864
DIO1	389.2	Conductive hearing loss	No	473197	104	-0.0184913	0.0980218	-0.188645	0.850371	0.993252
DIO1	394	Rheumatic disease of the heart valves	No	467592	2292	0.0160017	0.020986	0.762493	0.445766	0.979686
DIO1	394.4	Acute rheumatic heart disease	No	465324	24	0.064314	0.205829	0.312464	0.754688	0.991544
DIO1	395.6	Heart valve replaced	No	467345	2045	0.00827899	0.0221812	0.373243	0.708968	0.989981
DIO1	396	Abnormal heart sounds	No	465774	474	0.0306792	0.0459706	0.667366	0.504538	0.98334
DIO1	401	Hypertension	No	439928	95961	-9.21031e-05	0.00386822	-0.0238102	0.981004	0.998866
DIO1	401.2	Hypertensive heart and/or renal disease	No	344955	988	-0.0162123	0.032081	-0.505354	0.61331	0.984864
DIO1	401.3	Other hypertensive complications	No	344043	76	-0.153948	0.115152	-1.33691	0.181252	0.957113
DIO1	402	Elevated blood pressure reading without diagnosis of hypertension	No	483574	158	0.0854919	0.0796158	1.07381	0.28291	0.973847
DIO1	411	Ischemic Heart Disease	No	463894	35198	0.00346464	0.00573146	0.604496	0.545514	0.984864
DIO1	411.41	Aneurysm and dissection of heart	No	428780	84	-0.26823	0.109363	-2.45267	0.0141802	0.782968
DIO1	414	Other forms of chronic heart disease	No	430782	2086	-0.0101685	0.0219702	-0.462833	0.643484	0.985156
DIO1	415	Pulmonary heart disease	No	476851	972	0.0043345	0.0321541	0.134804	0.892767	0.994866
DIO1	420	Carditis	No	479896	968	-0.087986	0.0322073	-2.73186	0.00629771	0.744982
DIO1	420.1	Myocarditis	No	478976	48	0.0183117	0.144441	0.126776	0.899117	0.99489
DIO1	420.22	Chronic pericarditis	No	478959	31	-0.170629	0.179493	-0.950615	0.3418	0.979686
DIO1	425	Cardiomyopathy	No	480532	1604	-0.0334997	0.0250637	-1.33658	0.181359	0.957113
DIO1	425.12	Other hypertrophic cardiomyopathy	No	479164	236	-0.055806	0.0654453	-0.852713	0.393819	0.979686
DIO1	426	Cardiac conduction disorders	No	440447	7210	0.00795449	0.0119717	0.664438	0.50641	0.98334
DIO1	426.2	Atrioventricular [AV] block	No	434879	1642	0.0258074	0.024788	1.04113	0.297816	0.973847
DIO1	426.3	Bundle branch block	No	435210	1973	0.030455	0.0225911	1.3481	0.177627	0.956772
DIO1	427	Cardiac dysrhythmias	No	453216	19979	0.0141805	0.00734116	1.93165	0.053403	0.900953
DIO1	427.1	Paroxysmal tachycardia, unspecified	No	435273	2036	-0.0112857	0.0222302	-0.507674	0.611682	0.984864
DIO1	427.12	Paroxysmal ventricular tachycardia	No	433795	558	-0.0412577	0.0424024	-0.973004	0.330551	0.978037
DIO1	427.3	Other specified cardiac dysrhythmias	No	434147	910	0.0595899	0.0332452	1.79243	0.0730636	0.922618
DIO1	427.4	Cardiac arrest and ventricular fibrillation	No	433427	190	-0.000479971	0.0725882	-0.00661226	0.994724	0.999733
DIO1	427.5	Arrhythmia (cardiac) NOS	No	433508	271	0.0910841	0.0608026	1.49803	0.134126	0.944977
DIO1	427.6	Premature beats	No	433391	154	0.117982	0.0806226	1.46339	0.143361	0.948369
DIO1	427.9	Palpitations	No	434190	953	0.0126077	0.0325245	0.387639	0.698283	0.989457
DIO1	428	Congestive heart failure; nonhypertensive	No	477694	5079	0.0148961	0.014168	1.05139	0.293078	0.973847
DIO1	429	Ill-defined descriptions and complications of heart disease	No	472661	46	0.167878	0.148809	1.12815	0.259258	0.97317
DIO1	429.1	Heart transplant/surgery	No	472656	41	0.209626	0.156418	1.34016	0.180192	0.956772
DIO1	430	Intracranial hemorrhage	No	467117	1177	0.0245466	0.0292444	0.839361	0.401267	0.979686
DIO1	433	Cerebrovascular disease	No	470961	5021	0.0146003	0.0142601	1.02385	0.305904	0.974734
DIO1	433.1	Occlusion and stenosis of precerebral arteries	No	466624	684	0.00497594	0.0383049	0.129903	0.896643	0.99489
DIO1	433.3	Cerebral ischemia	No	467319	1379	0.0213114	0.0270988	0.786434	0.431613	0.979686
DIO1	433.5	Cerebral aneurysm	No	466265	325	-0.0144996	0.0555847	-0.260855	0.794204	0.991544
DIO1	440	Atherosclerosis	No	468924	700	0.0587806	0.0378537	1.55284	0.120462	0.944068
DIO1	441	Vascular insufficiency of intestine	No	468568	344	-0.091796	0.0538681	-1.70409	0.0883644	0.931945
DIO1	442	Other aneurysm	No	470262	2038	0.0130124	0.022243	0.58501	0.558541	0.984864
DIO1	442.3	Aneurysm of artery of lower extremity	No	468325	101	0.0294339	0.0995335	0.295719	0.767445	0.991544
DIO1	443	Peripheral vascular disease	No	472278	4054	-0.00792616	0.0158044	-0.501516	0.616008	0.984864
DIO1	443.1	Raynaud's syndrome	No	469462	1238	-0.0236423	0.0285293	-0.828702	0.407273	0.979686
DIO1	443.8	Other specified peripheral vascular diseases	No	468251	27	0.21045	0.193025	1.09027	0.275593	0.97364
DIO1	444	Arterial embolism and thrombosis	No	468627	403	0.0736801	0.0498846	1.47701	0.139673	0.945541
DIO1	446	Polyarteritis nodosa and allied conditions	No	469123	899	0.0362074	0.0334022	1.08398	0.278372	0.973847
DIO1	447	Other disorders of arteries and arterioles	No	468907	683	0.0202813	0.0382836	0.529764	0.596275	0.984864
DIO1	450	Noninfectious disorders of lymphatic channels	No	484939	683	-0.00427922	0.0383571	-0.111563	0.91117	0.995927
DIO1	451	Phlebitis and thrombophlebitis	No	445399	295	-0.0947716	0.0583235	-1.62493	0.104178	0.944068
DIO1	452	Other venous embolism and thrombosis	No	445263	159	-0.0130691	0.0795375	-0.164313	0.869485	0.994088
DIO1	454	Varicose veins	No	448947	3843	-0.00945733	0.0162148	-0.583253	0.559723	0.984864
DIO1	454.11	Varicose veins of lower extremity, symptomtic	No	445408	304	0.00853618	0.0574726	0.148526	0.881928	0.994543
DIO1	458	Hypotension	No	439576	3191	0.0281667	0.017808	1.58169	0.113721	0.944068
DIO1	459	Other disorders of circulatory system	No	454987	18602	0.0136521	0.0075511	1.80796	0.070613	0.921597
DIO1	465	Acute upper respiratory infections of multiple or unspecified sites	No	482196	219	-0.0343579	0.0678989	-0.506016	0.612845	0.984864
DIO1	471	Nasal polyps	No	459133	843	0.0342594	0.0344962	0.993135	0.320644	0.976756
DIO1	473	Diseases of the larynx and vocal cords	No	459126	836	-0.0529737	0.0346608	-1.52835	0.126426	0.944068
DIO1	474	Acute and chronic tonsillitis	No	458525	235	0.0189829	0.0656539	0.289136	0.772477	0.991544
DIO1	476	Allergic rhinitis	No	458955	665	-0.0586534	0.0390863	-1.50061	0.133456	0.944977
DIO1	477	Epistaxis or throat hemorrhage	No	459045	755	-0.0693154	0.0364457	-1.90188	0.0571863	0.901212
DIO1	479	Other upper respiratory disease	No	458543	253	0.0480314	0.0631362	0.760758	0.446802	0.979686
DIO1	480	Pneumonia	No	465620	7525	0.0225358	0.0116759	1.93011	0.0535936	0.900953
DIO1	480.5	Bronchopneumonia and lung abscess	No	458335	240	0.179666	0.0644974	2.78562	0.0053425	0.723517
DIO1	481	Influenza	No	458157	62	-0.0220504	0.127478	-0.172974	0.862672	0.994088
DIO1	496	Chronic airway obstruction	No	476053	14855	0.0141345	0.0084276	1.67716	0.0935105	0.937546
DIO1	496.2	Chronic bronchitis	No	464514	3316	0.0276814	0.0174497	1.58635	0.112659	0.944068
DIO1	497	Bronchitis	No	461352	154	-0.0332481	0.0805332	-0.41285	0.679717	0.988849
DIO1	500	Lung disease due to external agents	No	455299	390	0.0629811	0.0505221	1.2466	0.212543	0.965753
DIO1	501	Pneumonitis due to inhalation of food or vomitus	No	455690	781	0.0437243	0.0357549	1.22289	0.221372	0.966323
DIO1	502	Postinflammatory pulmonary fibrosis	No	456371	1462	0.0291771	0.0261953	1.11383	0.265351	0.97317
DIO1	505	Other pulmonary inflamation or edema	No	454981	72	0.0892665	0.118284	0.754682	0.45044	0.979686
DIO1	507	Pleurisy; pleural effusion	No	459221	4312	-0.00974081	0.0153332	-0.635276	0.525248	0.984864
DIO1	509	Respiratory failure, insufficiency, arrest	No	456739	1830	-0.00645917	0.0234576	-0.275356	0.783043	0.991544
DIO1	512	Other symptoms of respiratory system	No	469526	2733	0.0130198	0.0192246	0.677248	0.498249	0.983
DIO1	513	Respiratory abnormalities	No	485516	150	0.0808431	0.0820755	0.984985	0.324631	0.97744
DIO1	514	Abnormal findings examination of lungs	No	481263	1013	-0.0163068	0.0314432	-0.518611	0.604032	0.984864
DIO1	516	Abnormal sputum	No	483221	603	0.0371404	0.0408457	0.909287	0.363199	0.979686
DIO1	519	Other diseases of respiratory system, not elsewhere classified	No	468881	3902	0.00437404	0.016102	0.271647	0.785894	0.991544
DIO1	520	Disorders of tooth development	No	471312	91	0.15733	0.105395	1.49276	0.135499	0.944977
DIO1	521	Diseases of hard tissues of teeth	No	471998	777	0.0229595	0.0362826	0.632796	0.526867	0.984864
DIO1	522	Diseases of pulp and periapical tissues	No	471368	147	0.00190901	0.0826548	0.0230962	0.981574	0.998866
DIO1	523	Gingival and periodontal diseases	No	471473	252	-0.0473694	0.0635773	-0.745068	0.456231	0.979686
DIO1	525	Other diseases of the teeth and supporting structures	No	471594	373	0.0375491	0.0519661	0.722569	0.469945	0.981156
DIO1	527	Diseases of the salivary glands	No	480084	124	-0.0488881	0.0899473	-0.54352	0.586772	0.984864
DIO1	528	Diseases of the oral soft tissues, excluding lesions specific for gingiva and tongue	No	480198	238	-0.00483762	0.06499	-0.0744364	0.940663	0.99716
DIO1	528.1	Stomatitis and mucositis	No	480044	84	-0.19427	0.109336	-1.77681	0.0755998	0.924838
DIO1	529	Diseases and other conditions of the tongue	No	480143	183	-0.0205287	0.0739383	-0.277646	0.781284	0.991544
DIO1	530	Diseases of esophagus	No	442344	25491	0.00467692	0.00648768	0.720893	0.470975	0.981156
DIO1	530.6	Diverticulum of esophagus, acquired	No	416918	65	0.226778	0.124428	1.82256	0.0683701	0.917143
DIO1	530.9	Heartburn	No	417019	166	0.0441134	0.0780343	0.565307	0.571865	0.984864
DIO1	531	Peptic ulcer (excl. esophageal)	No	475521	2262	0.0353717	0.0211179	1.67497	0.0939407	0.937546
DIO1	531.1	Hemorrhage from gastrointestinal ulcer	No	473341	82	0.12164	0.110331	1.1025	0.270245	0.97317
DIO1	531.4	Peptic ulcer, site unspecified	No	473358	99	-0.00282534	0.100836	-0.0280193	0.977647	0.998866
DIO1	535	Gastritis and duodenitis	No	430716	10973	0.0141973	0.00971277	1.46172	0.143819	0.948369
DIO1	537	Other disorders of stomach and duodenum	No	420840	1097	0.0359934	0.0302981	1.18798	0.234843	0.96912
DIO1	540	Appendiceal conditions	No	484551	121	-0.046932	0.0911774	-0.514733	0.606739	0.984864
DIO1	550	Abdominal hernia	No	449492	23546	0.00537488	0.00673374	0.798201	0.424754	0.979686
DIO1	550.3	Femoral hernia	No	426035	89	-0.0125769	0.10609	-0.118549	0.905633	0.995296
DIO1	550.5	Ventral hernia	No	427212	1266	0.00896448	0.0281893	0.31801	0.750477	0.991544
DIO1	555	Inflammatory bowel disease and other gastroenteritis and colitis	No	397817	4486	-0.00489678	0.0150467	-0.32544	0.744848	0.991544
DIO1	556	Ulceration of the lower GI tract	No	393604	273	-0.0908028	0.0607579	-1.4945	0.135044	0.944977
DIO1	557	Intestinal malabsorption (non-celiac)	No	393399	68	0.122228	0.121581	1.00532	0.314741	0.975169
DIO1	557.1	Celiac disease	No	395071	1740	-0.00144154	0.0240268	-0.0599971	0.952158	0.99725
DIO1	559	Ileostomy status	No	394884	1553	0.0185195	0.0254325	0.728181	0.466503	0.980492
DIO1	560	Intestinal obstruction without mention of hernia	No	395142	1811	0.00765694	0.0236097	0.324314	0.7457	0.991544
DIO1	560.1	Paralytic ileus	No	393418	87	-0.0462087	0.107713	-0.429	0.667923	0.987946
DIO1	561	Symptoms involving digestive system	No	396696	3365	-0.03042	0.0173641	-1.75188	0.0797936	0.926831
DIO1	564	Functional digestive disorders	No	408510	15179	-0.00252001	0.00830459	-0.303448	0.761548	0.991544
DIO1	564.8	Abnormal findings on exam of gastrointestinal tract/ abdominal area	No	482703	312	0.0658116	0.0566747	1.16122	0.245554	0.97317
DIO1	565	Anal and rectal conditions	No	451451	6421	0.0241092	0.0125978	1.91377	0.0556502	0.901212
DIO1	568	Other disorders of peritoneum	No	445688	658	-0.00451338	0.0390518	-0.115574	0.90799	0.995534
DIO1	569	Other disorders of intestine	No	446190	1160	0.0542329	0.0294309	1.84272	0.0653702	0.915457
DIO1	571	Chronic liver disease and cirrhosis	No	467170	3369	0.0186183	0.0173231	1.07477	0.282479	0.973847
DIO1	573	Other disorders of liver	No	464654	853	0.0135421	0.0343594	0.39413	0.693485	0.989215
DIO1	573.7	Abnormal results of function study of liver	No	464850	1049	0.0293152	0.030955	0.947026	0.343626	0.979686
DIO1	574	Cholelithiasis and cholecystitis	No	464983	7913	-0.0160424	0.0113494	-1.4135	0.157508	0.954028
DIO1	574.3	Cholecystitis without cholelithiasis	No	457549	479	-0.0256926	0.0457387	-0.561725	0.574303	0.984864
DIO1	575	Other biliary tract disease	No	458915	1845	0.00249772	0.0233246	0.107085	0.914722	0.995945
DIO1	575.9	Nonspecific abnormal findings on radiological and other examination of biliary tract	No	457144	74	0.230597	0.11656	1.97835	0.0478894	0.893404
DIO1	577	Diseases of pancreas	No	482713	2041	-0.000113012	0.022199	-0.00509086	0.995938	0.999733
DIO1	578	Gastrointestinal hemorrhage	No	450139	6351	0.00805068	0.0126805	0.634886	0.525503	0.984864
DIO1	578.2	Blood in stool	No	444374	586	0.0551658	0.0414315	1.33149	0.183026	0.957274
DIO1	579	Other symptoms involving abdomen and pelvis	No	444248	460	-0.0213765	0.0467724	-0.457034	0.647647	0.985604
DIO1	579.8	Nonspecific abnormal findings in stool contents	No	444008	220	-0.0345182	0.067635	-0.51036	0.609799	0.984864
DIO1	580	Nephritis; nephrosis; renal sclerosis	No	446612	909	0.0401186	0.0333396	1.20333	0.228848	0.968911
DIO1	580.1	Glomerulonephritis	No	446153	450	0.0247306	0.0473537	0.522252	0.601495	0.984864
DIO1	580.11	Proliferative glomerulonephritis	No	445769	66	0.0446084	0.123907	0.360014	0.718837	0.989981
DIO1	580.3	Nephritis and nephropathy without mention of glomerulonephritis	No	445894	191	0.0595018	0.072625	0.819303	0.412614	0.979686
DIO1	585	Renal failure	No	459470	13767	0.00402159	0.0087606	0.459054	0.646195	0.985533
DIO1	586	Other disorders of the kidney and ureters	No	447639	1936	0.0570449	0.0228486	2.49665	0.0125372	0.772321
DIO1	586.1	Anatomical abnormatilies of kidney and ureters	No	445848	145	0.118989	0.083641	1.42261	0.154849	0.95325
DIO1	586.3	Vascular disorders of kidney/hypertrophy	No	445739	36	-0.220225	0.166806	-1.32025	0.186752	0.957274
DIO1	589	Abnormal results of function study of kidney	No	445737	34	0.216083	0.172349	1.25375	0.209931	0.964868
DIO1	590	Pyelonephritis	No	437846	426	-0.0209679	0.0487646	-0.429982	0.667209	0.987521
DIO1	591	Urinary tract infection	No	443387	5967	0.0272416	0.0130693	2.0844	0.0371239	0.88261
DIO1	592	Cystitis and urethritis	No	438362	942	0.0261503	0.0325908	0.802385	0.42233	0.979686
DIO1	594	Urinary calculus	No	479263	4660	0.0242996	0.0147704	1.64516	0.099937	0.942376
DIO1	594.2	Calculus of lower urinary tract	No	475043	440	-0.0447367	0.0477236	-0.937413	0.348546	0.979686
DIO1	594.8	Renal colic	No	474873	270	-0.0354065	0.0610056	-0.580381	0.561658	0.984864
DIO1	595	Hydronephrosis	No	475059	456	0.0562833	0.0469137	1.19972	0.230248	0.968975
DIO1	596	Other disorders of bladder	No	467964	4623	-0.00799819	0.0148146	-0.539885	0.589276	0.984864
DIO1	597	Other disorders of urethra and urinary tract	No	465232	1891	-0.0211934	0.023094	-0.9177	0.358776	0.979686
DIO1	598	Abnormal findings on examination of urine	No	486020	35	0.0137416	0.168597	0.0815053	0.93504	0.996941
DIO1	599	Other symptoms/disorders or the urinary system	No	457904	4631	0.00288707	0.0148046	0.195012	0.845383	0.993252
DIO1	599.3	Dysuria	No	453384	111	0.0187926	0.0953855	0.197018	0.843814	0.993223
DIO1	599.5	Frequency of urination and polyuria	No	453869	596	0.041417	0.0410901	1.00796	0.313475	0.975169
DIO1	600	Hyperplasia of prostate	No	226475	9873	-0.00616384	0.0105566	-0.583886	0.559297	0.984864
DIO1	601	Inflammatory diseases of prostate	No	217078	476	0.0105275	0.0459334	0.229191	0.81872	0.991869
DIO1	601.11	Acute prostatitis	No	216631	29	-0.00141235	0.185634	-0.00760826	0.99393	0.999513
DIO1	601.4	Balanoposthitis	No	216628	26	-0.258258	0.195315	-1.32226	0.186081	0.957274
DIO1	601.8	Other inflammatory disorders of male genital organs	No	216651	49	0.128955	0.143301	0.899889	0.368179	0.979686
DIO1	603	Other disorders of testis	No	221889	311	0.043978	0.0568554	0.773505	0.439224	0.979686
DIO1	604	Disorders of penis	No	221931	353	-0.0619946	0.0532219	-1.16483	0.244087	0.97317
DIO1	608	Other disorders of male genital organs	No	222057	479	0.0680052	0.0457632	1.48602	0.137273	0.944977
DIO1	609	Male infertility and abnormal spermatozoa	No	221608	30	-0.255202	0.182563	-1.39788	0.162148	0.955194
DIO1	610	Benign mammary dysplasias	No	285302	268	-0.0901598	0.0615015	-1.46598	0.142654	0.948031
DIO1	610.8	Other specified benign mammary dysplasias	No	285086	52	-0.0385268	0.138916	-0.277338	0.78152	0.991544
DIO1	611	Abnormal findings on mammogram or breast exam	No	477126	149	0.203026	0.082313	2.46651	0.0136439	0.778128
DIO1	612	Breast conditions, congenital or relating to hormones	No	477063	86	-0.140304	0.108837	-1.28912	0.197357	0.958531
DIO1	613	Other nonmalignant breast conditions	No	484166	242	0.0446143	0.0646764	0.689809	0.490315	0.982439
DIO1	613.7	Other signs and symptoms in breast	No	483961	37	-0.236183	0.166238	-1.42075	0.155389	0.95325
DIO1	614	Inflammatory diseases of female pelvic organs	No	282741	1014	0.023593	0.0317059	0.744122	0.456803	0.979694
DIO1	614.3	Pelvic inflammatory disease (PID)	No	281853	126	-0.166167	0.089837	-1.84965	0.0643639	0.915457
DIO1	614.5	Inflammatory disease of cervix, vagina, and vulva	No	282091	364	0.0178105	0.0526332	0.338389	0.73507	0.991129
DIO1	614.52	Vaginitis and vulvovaginitis	No	281767	40	0.100302	0.158627	0.632315	0.527181	0.984864
DIO1	614.54	Abscess or ulceration of vulva	No	281767	40	0.0470004	0.158333	0.296846	0.766584	0.991544
DIO1	617	Disorders secondary to childbirth, surgery, trauma	No	484572	218	-0.0253232	0.0679335	-0.372765	0.709324	0.989981
DIO1	618	Genital prolapse	No	280917	3717	-0.00948318	0.0165346	-0.573537	0.566281	0.984864
DIO1	618.6	Vaginal enterocele, congenital or acquired	No	277250	50	-0.0667644	0.140955	-0.473659	0.635743	0.985068
DIO1	619	Noninflammatory female genital disorders	No	282494	1232	0.0128058	0.0286637	0.446762	0.655047	0.986479
DIO1	622	Polyp of female genital organs	No	279369	2168	0.0214118	0.0216569	0.988682	0.322819	0.97679
DIO1	622.2	Mucous polyp of cervix	No	277410	209	0.0500831	0.0693461	0.72222	0.470159	0.981156
DIO1	624	Symptoms involving female genital tract	No	282928	95	0.0603718	0.102833	0.587086	0.557146	0.984864
DIO1	625	Pain and other symptoms associated with female genital organs	No	283026	193	0.0867246	0.0722271	1.20072	0.22986	0.968975
DIO1	626	Disorders of menstruation and other abnormal bleeding from female genital tract	No	260103	4509	0.00711433	0.0153258	0.464206	0.6425	0.985156
DIO1	626.8	Infertility, female	No	255811	217	-0.184193	0.0687812	-2.67796	0.00740717	0.751048
DIO1	627	Menopausal and postmenopausal disorders	No	257717	2123	-0.00458781	0.0218709	-0.209768	0.833849	0.992406
DIO1	627.2	Symptomatic menopause	No	255660	66	-0.0573145	0.123213	-0.465165	0.641813	0.985109
DIO1	627.3	Postmenopausal atrophic vaginitis	No	255672	78	0.091726	0.113444	0.808557	0.41877	0.979686
DIO1	628	Ovarian cyst	No	256400	806	0.00543502	0.0354787	0.153191	0.878248	0.994202
DIO1	634	Miscarriage; stillbirth	No	287390	755	0.00812763	0.0371577	0.218733	0.826858	0.992117
DIO1	635	Hemorrhage during pregnancy; childbirth and postpartum	No	287038	403	0.0294321	0.0507955	0.579424	0.562303	0.984864
DIO1	636	Early or threatened labor; hemorrhage in early pregnancy	No	287248	613	0.0221775	0.0413199	0.536728	0.591456	0.984864
DIO1	642	Hypertension complicating pregnancy, childbirth, and the puerperium	No	293129	533	-0.0213669	0.0441074	-0.484428	0.628082	0.98499
DIO1	643	Excessive vomiting in pregnancy	No	293864	81	0.000884357	0.113172	0.0078143	0.993765	0.999513
DIO1	646	Other complications of pregnancy NEC	No	293315	199	-0.0269452	0.0719244	-0.374632	0.707934	0.989981
DIO1	649.1	Diabetes or abnormal glucose tolerance complicating pregnancy	No	293781	81	0.0744742	0.113724	0.654871	0.512551	0.984342
DIO1	655	Known or suspected fetal abnormality affecting management of mother	No	293156	166	-0.0463688	0.0786426	-0.589614	0.555449	0.984864
DIO1	656	Other perinatal conditions of fetus or newborn	No	486344	34	-0.359803	0.174182	-2.06568	0.0388592	0.88261
DIO1	665	Obstetrical/birth trauma	No	480960	1218	0.0115867	0.0296653	0.390582	0.696107	0.989387
DIO1	681	Superficial cellulitis and abscess	No	481440	85	0.0908288	0.108584	0.836481	0.402884	0.979686
DIO1	686.4	Pyogenic granuloma	No	481377	22	0.102833	0.214464	0.479486	0.631593	0.985068
DIO1	686.5	Pyoderma	No	481381	26	0.0926898	0.196907	0.470729	0.637834	0.985068
DIO1	687	Symptoms affecting skin	No	475108	124	-0.0473131	0.0900487	-0.525417	0.599293	0.984864
DIO1	689	Disorder of skin and subcutaneous tissue NOS	No	475767	1235	0.034927	0.0284692	1.22683	0.219886	0.965753
DIO1	690	Erythematosquamous dermatosis	No	468251	413	-0.0247818	0.0491178	-0.504538	0.613883	0.984864
DIO1	691	Congenital anomalies of skin	No	467882	44	0.238062	0.150888	1.57774	0.114626	0.944068
DIO1	694	Dyschromia and Vitiligo	No	468008	170	-0.0928641	0.077195	-1.20298	0.228984	0.968975
DIO1	694.1	Vitiligo	No	467888	50	-0.177182	0.143165	-1.2376	0.215864	0.965753
DIO1	695	Erythematous conditions	No	469005	1167	0.0210482	0.0294848	0.713865	0.475311	0.981156
DIO1	695.1	Toxic erythema	No	467881	43	0.398768	0.153894	2.59119	0.00956438	0.757004
DIO1	695.2	Bullous dermatoses	No	467975	137	0.121152	0.0857311	1.41316	0.157609	0.954028
DIO1	695.7	Prurigo and Lichen	No	468050	212	0.0417052	0.0689379	0.604967	0.545201	0.984864
DIO1	695.8	Other specified erythematous conditions	No	467889	51	0.0354776	0.140216	0.253022	0.800251	0.991544
DIO1	695.9	Unspecified erythematous condition	No	467904	66	-0.0400161	0.123278	-0.324602	0.745483	0.991544
DIO1	696	Psoriasis and related disorders	No	463869	2275	0.00984959	0.0210288	0.468385	0.639509	0.985068
DIO1	698	Pruritus and related conditions	No	485085	124	0.150325	0.0901585	1.66735	0.0954455	0.937546
DIO1	700	Corns and callosities	No	477469	27	0.230079	0.191966	1.19854	0.230707	0.968975
DIO1	701	Other hypertrophic and atrophic conditions of skin	No	478323	881	0.0270094	0.0338069	0.798932	0.42433	0.979686
DIO1	701.4	Keloid scar	No	477497	55	0.227607	0.13864	1.64171	0.100649	0.943313
DIO1	701.5	Abnormal granulation tissue	No	477482	40	-0.0199488	0.157965	-0.126286	0.899506	0.99489
DIO1	702	Degenerative skin conditions and other dermatoses	No	469141	1204	0.037712	0.0287777	1.31046	0.190041	0.957274
DIO1	703	Diseases of nail, NOS	No	483952	42	-0.230989	0.153942	-1.50049	0.133488	0.944977
DIO1	704.1	Alopecia	No	483998	88	-0.0172509	0.107535	-0.160422	0.872549	0.994088
DIO1	705	Disorders of sweat glands	No	474181	67	0.0740653	0.122512	0.604555	0.545475	0.984864
DIO1	706	Diseases of sebaceous glands	No	475337	1223	0.0015792	0.0286477	0.0551247	0.956039	0.997898
DIO1	707	Chronic ulcer of skin	No	481813	2146	0.0061553	0.0216593	0.284187	0.776267	0.991544
DIO1	709	Diffuse diseases of connective tissue	No	467434	1095	-0.0337437	0.0304261	-1.10904	0.267414	0.97317
DIO1	709.6	Other specified diffuse diseases of connective tissue	No	466393	54	0.0112863	0.137191	0.0822671	0.934434	0.996941
DIO1	710	Osteomyelitis, periostitis, and other infections involving bone	No	474347	145	0.0279322	0.0834561	0.334694	0.737856	0.991544
DIO1	710.12	Chronic osteomyelitis	No	474251	49	-0.0626637	0.144202	-0.434555	0.663886	0.987073
DIO1	711	Arthropathy associated with infections	No	474291	89	-0.358056	0.106019	-3.37727	0.000732084	0.383802
DIO1	713	Arthropathy associated with other disorders classified elsewhere	No	474282	80	-0.0348993	0.111894	-0.311894	0.755121	0.991544
DIO1	714	Rheumatoid arthritis and other inflammatory polyarthropathies	No	474478	3676	-0.0118939	0.0166073	-0.716186	0.473877	0.981156
DIO1	715	Other inflammatory spondylopathies	No	471822	1020	-0.00992751	0.0313732	-0.316433	0.751674	0.991544
DIO1	715.1	Sacroiliitis NEC	No	470876	74	0.0602982	0.116615	0.517069	0.605108	0.984864
DIO1	716	Other arthropathies	No	474313	111	0.035112	0.0951712	0.368935	0.712176	0.989981
DIO1	717	Polymyalgia Rheumatica	No	484702	1791	-0.0183501	0.0236614	-0.77553	0.438027	0.979686
DIO1	721	Spondylosis and allied disorders	No	472814	1196	-0.046255	0.0289894	-1.59558	0.110582	0.944068
DIO1	721.8	Other allied disorders of spine	No	471717	99	-0.0631399	0.100632	-0.627435	0.530374	0.984864
DIO1	722	Intervertebral disc disorders	No	472049	431	-0.013769	0.048233	-0.285469	0.775285	0.991544
DIO1	722.3	Schmorl's nodes	No	471641	23	0.111415	0.208876	0.533402	0.593756	0.984864
DIO1	724	Other and unspecified disorders of back	No	471852	234	-0.0706664	0.0654949	-1.07896	0.280606	0.973847
DIO1	726	Peripheral enthesopathies and allied syndromes	No	454796	5153	0.00459691	0.0140327	0.327586	0.743224	0.991544
DIO1	726.2	Synoviopathy	No	449704	61	0.0274664	0.128237	0.214184	0.830404	0.992208
DIO1	726.3	Bursitis	No	449740	97	0.119564	0.101623	1.17654	0.239379	0.970659
DIO1	727	Other disorders of synovium, tendon, and bursa	No	451949	2306	-0.0024552	0.0209201	-0.117361	0.906574	0.99541
DIO1	727.4	Ganglion and cyst of synovium, tendon, and bursa	No	450076	433	-0.0262722	0.04819	-0.545179	0.585631	0.984864
DIO1	728	Disorders of muscle, ligament, and fascia	No	449685	42	0.0910292	0.154414	0.589513	0.555517	0.984864
DIO1	728.2	Laxity of ligament or hypermobility syndrome	No	449768	125	0.00660553	0.089773	0.0735803	0.941344	0.99716
DIO1	728.7	Fasciitis	No	451224	1581	0.0748362	0.0251824	2.97176	0.00296094	0.687559
DIO1	729	Other disorders of soft tissues	No	449839	196	-0.127401	0.0715237	-1.78125	0.0748721	0.924557
DIO1	731	Osteitis deformans and osteopathies associated with other disorders classified elsewhere	No	460290	77	-0.113241	0.114132	-0.992195	0.321102	0.97679
DIO1	732	Osteochondropathies	No	460304	91	-0.0245595	0.105254	-0.233336	0.8155	0.991869
DIO1	733	Other disorders of bone and cartilage	No	460768	555	0.0493744	0.0425219	1.16115	0.24558	0.97317
DIO1	735	Acquired foot deformities	No	468285	4115	0.00137937	0.0157255	0.0877152	0.930103	0.996804
DIO1	735.1	Flat foot	No	464210	40	-0.0429071	0.160271	-0.267715	0.788918	0.991544
DIO1	735.2	Acquired toe deformities	No	465801	1631	0.0182136	0.0248312	0.733494	0.463257	0.980219
DIO1	736	Other acquired deformities of limbs	No	464361	191	-0.0630606	0.0725088	-0.869696	0.384467	0.979686
DIO1	737	Curvature of spine	No	464760	590	0.0386132	0.0412382	0.936344	0.349096	0.979686
DIO1	738	Other acquired musculoskeletal deformity	No	465190	1020	0.0208026	0.031428	0.661913	0.508027	0.98334
DIO1	740	Osteoarthrosis	No	444087	36822	0.0100952	0.0055312	1.82514	0.0679793	0.916738
DIO1	740.12	Osteoarthrosis, localized, secondary	No	407627	362	0.0167077	0.0526462	0.317358	0.750972	0.991544
DIO1	740.2	Osteoarthrosis, generalized	No	410855	3590	0.0151062	0.0167823	0.900128	0.368052	0.979686
DIO1	740.9	Osteoarthrosis NOS	No	418164	10899	-0.00521626	0.00977647	-0.533552	0.593651	0.984864
DIO1	741	Symptoms and disorders of the joints	No	478183	752	-0.0073399	0.0365887	-0.200606	0.841007	0.992714
DIO1	742	Derangement of joint, non-traumatic	No	477738	307	0.000210142	0.0572143	0.00367289	0.997069	0.999733
DIO1	743	Osteoporosis, osteopenia and pathological fracture	No	484493	458	0.0335074	0.0467994	0.71598	0.474004	0.981156
DIO1	743.2	Pathologic fracture	No	484391	356	0.0300723	0.0530813	0.566533	0.571032	0.984864
DIO1	745	Pain in joint	No	475420	2171	-0.00236531	0.0215429	-0.109795	0.912572	0.995927
DIO1	747	Cardiac and circulatory congenital anomalies	No	484900	807	-0.0440733	0.0352903	-1.24888	0.21171	0.965753
DIO1	747.11	Cardiac shunt/ heart septal defect	No	484457	364	-0.0381004	0.0525608	-0.724882	0.468524	0.981156
DIO1	747.12	Valvular heart disease/ heart chambers	No	484266	173	-0.0559041	0.0761471	-0.73416	0.462851	0.980155
DIO1	747.2	Congenital anomalies of peripheral vascular system	No	484211	118	-0.127403	0.0920813	-1.38359	0.166483	0.956772
DIO1	749	Congenital anomalies of face and neck	No	485991	84	0.00823082	0.109986	0.0748349	0.940346	0.99716
DIO1	750	Digestive congenital anomalies	No	483107	284	-0.0652355	0.0593159	-1.0998	0.27142	0.97317
DIO1	750.2	Lower gastrointestinal congenital anomalies	No	482943	120	-0.167926	0.091252	-1.84024	0.0657324	0.915457
DIO1	751	Genitourinary congenital anomalies	No	483545	722	0.0272305	0.0373065	0.729914	0.465442	0.980492
DIO1	751.1	Congenital anomalies of genital organs	No	482911	88	0.0313596	0.106889	0.293383	0.769229	0.991544
DIO1	752	Nervous system congenital anomalies	No	485480	375	0.0562445	0.0517281	1.08731	0.2769	0.973847
DIO1	753	Congenital anomalies of the eye	No	485181	76	0.070153	0.115328	0.608293	0.542993	0.984864
DIO1	754	Congenital musculoskeletal deformities of spine	No	484011	138	0.110198	0.0852675	1.29238	0.196224	0.957988
DIO1	755	Congenital anomalies of limbs	No	484016	143	-0.0178956	0.0837589	-0.213656	0.830816	0.99238
DIO1	755.6	Other congenital anomalies of lower limb, including pelvic girdle	No	483928	55	0.00895021	0.135257	0.0661717	0.947241	0.99716
DIO1	756	Other congenital musculoskeletal anomalies	No	484111	238	0.00127179	0.0649881	0.0195696	0.984387	0.998866
DIO1	758	Chromosomal anomalies and genetic disorders	No	484645	139	-0.0198099	0.0849693	-0.233142	0.815651	0.991869
DIO1	759	Other and unspecified congenital anomalies	No	484574	68	-0.0309309	0.121663	-0.254235	0.799314	0.991544
DIO1	760	Back pain	No	476100	3623	0.0111973	0.0167298	0.669304	0.503302	0.98334
DIO1	764	Sciatica	No	481624	817	0.0769091	0.0351667	2.18698	0.0287438	0.872515
DIO1	766	Neuralgia, neuritis, and radiculitis NOS	No	480993	186	-0.0835218	0.0734773	-1.1367	0.255663	0.97317
DIO1	770	Myalgia and myositis unspecified	No	484765	1463	-0.0186022	0.0262755	-0.707965	0.478967	0.982009
DIO1	772	Symptoms of the muscles	No	485843	25	-0.00192273	0.199827	-0.00962197	0.992323	0.999387
DIO1	781	Symptoms involving nervous and musculoskeletal systems	No	479173	3148	0.00302889	0.0179261	0.168965	0.865824	0.994088
DIO1	782.3	Edema	No	481093	716	-0.0449401	0.0374407	-1.2003	0.230022	0.968975
DIO1	783	Fever of unknown origin	No	479087	997	0.00944982	0.0317931	0.297228	0.766292	0.991544
DIO1	785	Abdominal pain	No	460382	4801	-0.00252951	0.0145591	-0.17374	0.86207	0.994063
DIO1	788	Syncope and collapse	No	470924	2914	0.00849752	0.01861	0.456611	0.647951	0.985604
DIO1	790	Nonspecific findings on examination of blood	No	484622	34	-0.157417	0.172197	-0.914168	0.360629	0.979686
DIO1	793	Nonspecific abnormal findings on radiological and other examination of musculoskeletal system	No	486122	35	-0.0899894	0.169125	-0.532089	0.594664	0.984864
DIO1	797	Shock	No	486020	47	0.0610991	0.145446	0.420081	0.674427	0.988459
DIO1	798	Malaise and fatigue	No	479013	1392	-0.0255459	0.0268762	-0.950501	0.341858	0.979686
DIO1	800	Fracture of lower limb	No	460296	755	-0.0163792	0.0363917	-0.450081	0.652652	0.986026
DIO1	800.1	Fracture of neck of femur	No	459899	358	0.0045621	0.0527769	0.0864412	0.931116	0.9969
DIO1	801	Fracture of ankle and foot	No	459738	197	0.0366607	0.0711529	0.515238	0.606387	0.984864
DIO1	803	Fracture of upper limb	No	461542	2001	0.00232573	0.0224052	0.103803	0.917326	0.996073
DIO1	803.1	Fracture of humerus	No	460010	469	0.00258032	0.0461509	0.0559105	0.955413	0.997854
DIO1	803.3	Fracture of clavicle or scapula	No	459760	219	-0.0139394	0.0675712	-0.206292	0.836563	0.992651
DIO1	804	Fracture of hand or wrist	No	459819	278	-0.0255253	0.06019	-0.424079	0.671508	0.98834
DIO1	805	Fracture of vertebral column without mention of spinal cord injury	No	459574	33	0.123072	0.174183	0.706567	0.479836	0.982044
DIO1	819	Skull and face fracture and other intercranial injury	No	485339	94	0.00260682	0.103238	0.0252506	0.979855	0.998866
DIO1	835	Internal derangement of knee	No	469032	3148	0.0338605	0.0179326	1.88821	0.0589982	0.90399
DIO1	840	Sprains and strains	No	485428	42	0.0955152	0.155414	0.614586	0.538828	0.984864
DIO1	851	Complications of transplants and reattached limbs	No	479464	98	0.015383	0.101283	0.151881	0.879281	0.994254
DIO1	854	Complications of cardiac/vascular device, implant, and graft	No	479402	36	0.246621	0.167985	1.46812	0.142073	0.947899
DIO1	857	Mechanical complication of unspecified genitourinary device, implant, and graft	No	479758	392	0.0289521	0.050542	0.572832	0.566758	0.984864
DIO1	870	Open wounds of head; neck; and trunk	No	483197	57	0.124311	0.132587	0.937582	0.348459	0.979686
DIO1	915	Superficial injury without mention of infection	No	482546	275	0.0200551	0.0601722	0.333295	0.738912	0.991544
DIO1	930	Allergic reaction to food	No	477778	21	0.167346	0.219495	0.762413	0.445813	0.979686
DIO1	938	Dermatitis due to solar radiation	No	477800	43	0.0320145	0.152178	0.210376	0.833374	0.992406
DIO1	939	Atopic/contact dermatitis due to other or unspecified	No	478848	1091	0.0150773	0.030356	0.496683	0.619413	0.984979
DIO1	941	Adverse reaction to serum or vaccine	No	477919	162	0.0760639	0.0785352	0.968533	0.332778	0.978872
DIO1	947	Urticaria	No	477866	109	0.0837914	0.0958536	0.87416	0.382031	0.979686
DIO1	958	Certain early complications of trauma or procedure	No	485953	23	0.228563	0.208254	1.09752	0.272413	0.973426
DIO1	960	Poisoning by antibiotics	No	449312	19742	-0.00338527	0.00732254	-0.462308	0.643861	0.985156
DIO1	961.1	Poisoning/allergy of sulfonamides	No	430086	516	-0.011674	0.0440934	-0.264755	0.791198	0.991544
DIO1	965	Poisoning by analgesics, antipyretics, and antirheumatics	No	433401	3831	0.0150869	0.0162966	0.925769	0.354566	0.979686
DIO1	967	Adverse effects of sedatives or other central nervous system depressants and anesthetics	No	429728	158	0.0774337	0.0797728	0.970678	0.331708	0.978842
DIO1	990	Effects radiation NOS	No	470452	5201	-0.0161425	0.0139597	-1.15637	0.247531	0.97317
DIO1	1000	Burns	No	485793	76	-0.236329	0.114885	-2.0571	0.0396769	0.883143
DIO1	1001	Foreign body injury	No	484748	166	0.140022	0.0777161	1.80171	0.0715904	0.921597
DIO1	1002	Symptoms concerning nutrition, metabolism, and development	No	474717	2003	-0.00933113	0.0224317	-0.41598	0.677425	0.988459
DIO1	1004	Other signs and symptoms involving emotional state	No	485045	216	0.0966024	0.0680262	1.42008	0.155585	0.95325
DIO1	1009	Injury, NOS	No	484211	70	-0.0169933	0.119678	-0.141992	0.887086	0.994632
DIO1	1011	Complications of surgical and medical procedures	No	474144	2605	0.00467196	0.0196496	0.237764	0.812065	0.991869
DNMT3A	110	Dermatophytosis / Dermatomycosis	No	481239	48	0.129058	0.143788	0.897558	0.369421	0.979686
DNMT3A	112	Candidiasis	No	481560	369	0.0873039	0.0522987	1.66933	0.0950517	0.937546
DNMT3A	117	Mycoses	No	481368	177	0.125903	0.0753807	1.67023	0.0948734	0.937546
DNMT3A	133	Arthropod-borne diseases	No	485556	28	0.10736	0.203475	0.527633	0.597754	0.984864
DNMT3A	136	Other infectious and parasitic diseases	No	485554	26	-0.0529683	0.198519	-0.266818	0.78961	0.991544
DNMT3A	145	Cancer of mouth	No	483398	611	-0.00623037	0.0404627	-0.153978	0.877627	0.994176
DNMT3A	145.3	Cancer of major salivary glands	No	482857	70	0.0290424	0.119537	0.242957	0.808039	0.99155
DNMT3A	145.5	Cancer of the mouth floor	No	482834	47	-0.0663774	0.145212	-0.457107	0.647594	0.985604
DNMT3A	149	Cancer of larynx, pharynx, nasal cavities	No	483583	796	-0.0105436	0.0353697	-0.298097	0.765629	0.991544
DNMT3A	149.3	Cancer of hypopharynx	No	482865	78	0.280255	0.112557	2.4899	0.0127779	0.772321
DNMT3A	149.9	Cancer of of nasal cavities	No	482834	47	-0.158718	0.146206	-1.08558	0.277665	0.973847
DNMT3A	150	Cancer of esophagus	No	457553	1340	0.0539808	0.0272517	1.98082	0.0476109	0.891788
DNMT3A	155	Cancer of liver and intrahepatic bile duct	No	456921	708	-0.010783	0.0376349	-0.286515	0.774484	0.991544
DNMT3A	157	Pancreatic cancer	No	457607	1394	0.0492478	0.0268171	1.83643	0.0662936	0.915457
DNMT3A	158	Neoplasm of unspecified nature of digestive system	No	456481	268	0.0933589	0.0615724	1.51625	0.129457	0.944068
DNMT3A	159	Malignant neoplasm of other and ill-defined sites within the digestive organs and peritoneum	No	456974	761	-0.00944442	0.0363372	-0.259911	0.794933	0.991544
DNMT3A	159.2	Malignant neoplasm of small intestine, including duodenum	No	456407	194	0.0289336	0.0719235	0.402283	0.687476	0.988913
DNMT3A	164	Cancer of intrathoracic organs	No	479711	36	-0.0217204	0.165031	-0.131614	0.89529	0.994866
DNMT3A	165	Cancer within the respiratory system	No	484766	5091	0.00151711	0.0140837	0.107721	0.914217	0.995945
DNMT3A	170	Cancer of bone and connective tissue	No	485914	330	-0.039556	0.0551549	-0.71718	0.473263	0.981156
DNMT3A	172	Skin cancer	No	475499	5137	0.00678039	0.0139758	0.485153	0.627568	0.98499
DNMT3A	172.1	Melanomas of skin, dx or hx	No	472056	1694	0.0188303	0.0242205	0.777452	0.436892	0.979686
DNMT3A	174	Breast cancer	No	462222	9446	-0.0014598	0.0105265	-0.138679	0.889704	0.994686
DNMT3A	180	Cervical cancer and dysplasia	No	260396	2280	-0.0540615	0.0211764	-2.55292	0.0106825	0.760848
DNMT3A	182	Malignant neoplasm of uterus	No	259305	1189	-0.0379136	0.0292171	-1.29765	0.194408	0.957274
DNMT3A	184	Cancer of other female genital organs	No	271483	2758	-0.0353847	0.0191905	-1.84387	0.0652023	0.915457
DNMT3A	184.2	Cancer of other female genital organs (excluding uterus and ovary)	No	268952	227	-0.00726376	0.0663148	-0.109534	0.912779	0.995927
DNMT3A	185	Cancer of prostate	No	226619	10017	-0.000467223	0.0104738	-0.0446087	0.964419	0.998153
DNMT3A	187	Cancer of other male genital organs	No	243302	3784	-0.0223594	0.0165034	-1.35483	0.175471	0.956772
DNMT3A	189	Cancer of urinary organs (incl. kidney and bladder)	No	483885	4157	0.000484523	0.0155934	0.0310723	0.975212	0.998866
DNMT3A	189.1	Cancer of kidney and renal pelvis	No	480763	1035	-0.0339554	0.0310557	-1.09337	0.27423	0.973426
DNMT3A	189.4	Malignant neoplasm of other urinary organs	No	479910	182	0.0343825	0.0739665	0.464839	0.642047	0.985119
DNMT3A	190	Cancer of eye	No	483044	113	-0.0606898	0.0939006	-0.646319	0.518073	0.984715
DNMT3A	191	Manlignant and unknown neoplasms of brain and nervous system	No	483913	982	0.0551699	0.0319099	1.72893	0.0838221	0.931945
DNMT3A	194	Cancer of other endocrine glands	No	483356	61	-0.0217391	0.129826	-0.167448	0.867018	0.994088
DNMT3A	195	Cancer, suspected or other	No	453917	6360	-0.0292004	0.0127039	-2.29854	0.0215311	0.853033
DNMT3A	197	Chemotherapy	No	458568	11011	-0.00197352	0.0096777	-0.203925	0.838412	0.99266
DNMT3A	198	Secondary malignant neoplasm	No	461904	14347	-0.00781961	0.00850756	-0.919137	0.358024	0.979686
DNMT3A	198.3	Secondary malignant neoplasm of digestive systems	No	449649	2092	-0.000744672	0.0219176	-0.033976	0.972896	0.998866
DNMT3A	199	Neoplasm of uncertain behavior	No	447988	431	0.00523144	0.0484829	0.107903	0.914073	0.995945
DNMT3A	200	Myeloproliferative disease	No	479349	1286	-0.0400775	0.0279795	-1.43238	0.152034	0.95179
DNMT3A	201	Hodgkin's disease	No	478317	254	-0.00555729	0.0628358	-0.0884414	0.929526	0.996804
DNMT3A	202	Cancer of other lymphoid, histiocytic tissue	No	480576	2513	-0.00432746	0.0200029	-0.216341	0.828722	0.992161
DNMT3A	204	Leukemia	Yes	480930	2867	0.00344423	0.0187724	0.183473	0.854427	0.993725
DNMT3A	204.1	Lymphoid leukemia	No	478911	848	-0.0224636	0.0342845	-0.655211	0.512332	0.984251
DNMT3A	204.11	Lymphoid leukemia, acute	No	478138	75	-0.0862305	0.115831	-0.744452	0.456603	0.979686
DNMT3A	204.2	Myeloid leukemia	No	478793	730	0.0472738	0.0370409	1.27626	0.201863	0.960431
DNMT3A	211	Benign neoplasm of other parts of digestive system	No	462371	2826	-0.0233088	0.0188847	-1.23427	0.217102	0.965753
DNMT3A	212	Benign neoplasm of respiratory and intrathoracic organs	No	485955	125	0.0582538	0.0900027	0.647245	0.517473	0.984587
DNMT3A	213	Benign neoplasm of bone and articular cartilage	No	430948	29	0.0950377	0.186711	0.50901	0.610745	0.984864
DNMT3A	214	Lipoma	No	476875	819	0.000116126	0.0353076	0.00328898	0.997376	0.999746
DNMT3A	216	Benign neoplasm of skin	No	477287	715	-0.00416734	0.0373496	-0.111577	0.911159	0.995927
DNMT3A	217	Vascular hamartomas and non-neoplastic nevi	No	476743	171	0.0203172	0.0762948	0.266298	0.790009	0.991544
DNMT3A	218	Benign neoplasm of uterus	No	272191	2730	-0.0277114	0.0199438	-1.38947	0.164689	0.956509
DNMT3A	220	Benign neoplasm of ovary	No	256130	76	-0.107304	0.115691	-0.9275	0.353667	0.979686
DNMT3A	224	Benign neoplasm of eye	No	482990	59	0.0877518	0.129268	0.678837	0.497241	0.982823
DNMT3A	225	Benign neoplasm of brain and other parts of nervous system	No	483555	624	0.030801	0.0402061	0.766076	0.443631	0.979686
DNMT3A	227	Benign neoplasm of other endocrine glands and related structures	No	483839	544	-0.0282939	0.0433548	-0.652612	0.514006	0.984411
DNMT3A	228	Hemangioma and lymphangioma, any site	No	483961	271	-0.00602389	0.0609394	-0.0988506	0.921257	0.996289
DNMT3A	241	Nontoxic nodular goiter	No	453760	511	0.0182935	0.0446391	0.40981	0.681946	0.988849
DNMT3A	242	Thyrotoxicosis with or without goiter	No	454461	1212	-0.0115722	0.0289376	-0.399903	0.689228	0.988913
DNMT3A	244	Hypothyroidism	No	471132	17883	-0.00518685	0.007715	-0.672307	0.501388	0.98334
DNMT3A	244.1	Secondary hypothyroidism	No	454221	972	0.0650159	0.0322864	2.01373	0.0440383	0.886981
DNMT3A	245	Thyroiditis	No	453367	118	-0.0599813	0.0924453	-0.64883	0.516448	0.984587
DNMT3A	246	Other disorders of thyroid	No	453374	125	0.054825	0.0894659	0.612803	0.540007	0.984864
DNMT3A	250	Diabetes mellitus	No	473539	27993	0.014346	0.00633627	2.2641	0.0235679	0.860398
DNMT3A	250.1	Type 1 diabetes	No	447910	2364	-0.0182564	0.02077	-0.878979	0.379413	0.979686
DNMT3A	250.23	Type 2 diabetes with ophthalmic manifestations	No	447117	1571	-0.0231952	0.02596	-0.893496	0.371591	0.979686
DNMT3A	250.4	Abnormal glucose	No	445802	256	0.0474941	0.0631259	0.752371	0.451828	0.979686
DNMT3A	250.42	Other abnormal glucose	No	445599	53	-0.085562	0.142548	-0.600233	0.548351	0.984864
DNMT3A	251.1	Hypoglycemia	No	441211	721	0.0174805	0.0376794	0.463929	0.642699	0.985156
DNMT3A	252	Disorders of parathyroid gland	No	478838	927	0.01244	0.033047	0.376432	0.706596	0.989981
DNMT3A	252.2	Hypoparathyroidism	No	478043	132	-0.0171592	0.0872522	-0.196662	0.844092	0.993223
DNMT3A	253	Disorders of the pituitary gland and its hypothalamic control	No	478513	602	0.0262237	0.0411179	0.637769	0.523624	0.984864
DNMT3A	253.1	Pituitary hyperfunction	No	478053	142	-0.0907859	0.0850717	-1.06717	0.285896	0.973847
DNMT3A	253.7	Other disorders of neurohypophysis	No	478036	125	-0.00191212	0.0897234	-0.0213113	0.982997	0.998866
DNMT3A	255	Disorders of adrenal glands	No	478471	560	0.0382494	0.0424488	0.901071	0.367551	0.979686
DNMT3A	255.1	Adrenal hyperfunction	No	478108	197	0.118982	0.0724578	1.64209	0.100571	0.943313
DNMT3A	256	Ovarian dysfunction	No	289569	115	-0.0845745	0.0938909	-0.900775	0.367708	0.979686
DNMT3A	257	Testicular dysfunction	No	251071	142	-0.00211465	0.0839777	-0.0251811	0.979911	0.998866
DNMT3A	259	Other endocrine disorders	No	477959	48	0.0504227	0.144507	0.348929	0.727143	0.990883
DNMT3A	260	Protein-calorie malnutrition	No	475865	95	0.0267528	0.103122	0.259429	0.795304	0.991544
DNMT3A	261	Vitamin deficiency	No	477711	1941	0.00837153	0.0229948	0.364062	0.715812	0.989981
DNMT3A	262	Mineral deficiency NEC	No	475924	154	-0.0163412	0.081465	-0.200591	0.841018	0.992714
DNMT3A	269	Proteinuria	No	484394	54	0.120191	0.138412	0.86836	0.385197	0.979686
DNMT3A	270	Disorders of protein plasma/amino-acid transport and metabolism	No	484889	549	-0.0494123	0.0429354	-1.15085	0.249793	0.97317
DNMT3A	270.1	Disturbances of amino-acid transport	No	484364	24	0.136549	0.207947	0.656655	0.511403	0.983814
DNMT3A	270.33	Amyloidosis	No	484590	250	0.0290507	0.0637965	0.455365	0.648847	0.985604
DNMT3A	270.35	Macroglobulinemia	No	484460	120	0.0811143	0.0906661	0.894648	0.370975	0.979686
DNMT3A	271	Disorders of carbohydrate transport and metabolism	No	486192	83	-0.0794992	0.111325	-0.714119	0.475154	0.981156
DNMT3A	272	Disorders of lipoid metabolism	No	448520	33510	-0.00287836	0.00585203	-0.491857	0.62282	0.984979
DNMT3A	272.13	Mixed hyperlipidemia	No	415062	52	-0.327306	0.139879	-2.33992	0.0192881	0.837151
DNMT3A	272.9	Unspecified disorder of lipoid metabolism	No	415150	140	0.0278436	0.0842959	0.330308	0.741167	0.991544
DNMT3A	274	Gout and other crystal arthropathies	No	482017	3061	-0.0108874	0.0182594	-0.596263	0.551	0.984864
DNMT3A	274.2	Crystal arthropathies	No	479054	98	-0.000403304	0.101044	-0.00399138	0.996815	0.999733
DNMT3A	275	Disorders of mineral metabolism	No	482007	2274	-0.0124037	0.0210063	-0.590472	0.554874	0.984864
DNMT3A	275.5	Disorders of calcium/phosphorus metabolism	No	480567	834	-0.0185535	0.0348137	-0.532936	0.594078	0.984864
DNMT3A	276	Disorders of fluid, electrolyte, and acid-base balance	No	466413	5781	0.00447942	0.0133385	0.335826	0.737002	0.991544
DNMT3A	276.11	Hyperosmolality and/or hypernatremia	No	460727	95	0.187906	0.104978	1.78995	0.073462	0.92314
DNMT3A	276.14	Hypopotassemia	No	461538	906	-0.0078107	0.033386	-0.233951	0.815023	0.991869
DNMT3A	276.4	Acid-base balance disorder	No	461007	375	-0.0249366	0.0519671	-0.479855	0.631331	0.985068
DNMT3A	277	Other disorders of metabolism	No	483221	312	0.0239651	0.0570025	0.420421	0.674178	0.988459
DNMT3A	277.4	Disorders of bilirubin excretion	No	483231	322	-0.156301	0.0557076	-2.80574	0.00502007	0.711879
DNMT3A	277.5	Other disorders of lipoid metabolism	No	482949	40	0.0186013	0.159784	0.116415	0.907323	0.995521
DNMT3A	278	Overweight, obesity and other hyperalimentation	No	465697	11645	0.00254703	0.00945054	0.269512	0.787536	0.991544
DNMT3A	279	Disorders involving the immune mechanism	No	485697	266	0.0265336	0.0611829	0.433676	0.664524	0.987081
DNMT3A	280	Iron deficiency anemias	No	450369	6824	0.00972656	0.0123094	0.790173	0.429427	0.979686
DNMT3A	281	Other deficiency anemia	No	444348	803	-0.0593151	0.0353701	-1.67698	0.0935459	0.937546
DNMT3A	281.12	Other vitamin B12 deficiency anemia	No	443614	69	-0.097181	0.120546	-0.806172	0.420144	0.979686
DNMT3A	281.13	Folate-deficiency anemia	No	443640	95	0.0652475	0.103434	0.630816	0.528161	0.984864
DNMT3A	282	Hereditary hemolytic anemias	No	444103	558	0.0361627	0.0496896	0.727773	0.466753	0.980615
DNMT3A	283	Acquired hemolytic anemias	No	443692	147	0.0864409	0.0822994	1.05032	0.29357	0.973847
DNMT3A	284	Aplastic anemia	No	443866	321	0.0320723	0.055733	0.575464	0.564978	0.984864
DNMT3A	285.2	Anemia of chronic disease	No	444124	579	-0.0248964	0.0417019	-0.597009	0.550501	0.984864
DNMT3A	286	Coagulation defects	No	480922	713	-0.0592098	0.037667	-1.57193	0.115967	0.944068
DNMT3A	286.13	Congenital factor VIII disorder	No	480257	48	0.126241	0.144338	0.874626	0.381777	0.979686
DNMT3A	286.7	Other and unspecified coagulation defects	No	480354	145	-0.0518345	0.0841353	-0.616085	0.537838	0.984864
DNMT3A	287	Purpura and other hemorrhagic conditions	Yes	481651	1442	0.0044753	0.0264994	0.168883	0.865888	0.994088
DNMT3A	288	Diseases of white blood cells	No	470818	152	0.0706492	0.0818482	0.863174	0.388042	0.979686
DNMT3A	288.1	Decreased white blood cell count	No	472665	1999	-0.0178121	0.022466	-0.792845	0.427868	0.979686
DNMT3A	289.5	Diseases of spleen	No	471189	523	-0.0135774	0.0439313	-0.30906	0.757276	0.991544
DNMT3A	290	Delirium dementia and amnestic and other cognitive disorders	No	472687	3333	0.00487311	0.017471	0.278926	0.780302	0.991544
DNMT3A	291	Other specified nonpsychotic and/or transient mental disorders	No	469445	91	-0.0218191	0.106299	-0.205262	0.837367	0.992651
DNMT3A	292	Neurological disorders	No	470955	1601	-0.0151389	0.0251038	-0.603053	0.546474	0.984864
DNMT3A	292.3	Memory loss	No	469493	139	0.128956	0.0846026	1.52426	0.127444	0.944068
DNMT3A	293	Symptoms involving head and neck	No	482350	471	0.0877533	0.0463481	1.89335	0.0583111	0.902192
DNMT3A	293.1	Swelling, mass, or lump in head and neck [Space-occupying lesion, intracranial NOS]	No	481976	97	-0.00610484	0.102504	-0.059557	0.952509	0.99725
DNMT3A	295	Schizophrenia and other psychotic disorders	No	445267	792	0.0303159	0.0362574	0.83613	0.403082	0.979686
DNMT3A	296	Mood disorders	No	457378	12903	0.00651005	0.00895028	0.727357	0.467007	0.980705
DNMT3A	296.2	Depression	No	456583	12108	0.00380425	0.00922933	0.412191	0.680199	0.988849
DNMT3A	297	Suicidal ideation or attempt	No	444515	40	-0.0630933	0.159119	-0.396515	0.691725	0.988947
DNMT3A	300	Anxiety disorders	No	450920	6445	-0.00524753	0.0125749	-0.417303	0.676457	0.988459
DNMT3A	300.11	Generalized anxiety disorder	No	444515	40	-0.249567	0.157344	-1.58613	0.112711	0.944068
DNMT3A	300.13	Phobia	No	444962	487	-0.0647775	0.0456982	-1.41751	0.156335	0.953936
DNMT3A	300.3	Obsessive-compulsive disorders	No	444578	103	0.0818527	0.0983419	0.832327	0.405224	0.979686
DNMT3A	300.4	Dysthymic disorder	No	444497	22	0.150213	0.212741	0.706086	0.480135	0.982044
DNMT3A	301	Personality disorders	No	444738	263	-0.04327	0.0616637	-0.70171	0.48286	0.982406
DNMT3A	303	Psychogenic and somatoform disorders	No	444564	89	0.0144721	0.10669	0.135646	0.892101	0.994866
DNMT3A	303.3	Psychogenic disorder	No	444497	22	0.068159	0.215106	0.316862	0.751348	0.991544
DNMT3A	304	Adjustment reaction	No	444526	51	0.0831665	0.139953	0.594247	0.552347	0.984864
DNMT3A	305.2	Eating disorder	No	444545	70	-0.0561723	0.119312	-0.470802	0.637782	0.985068
DNMT3A	306	Other mental disorder	No	444508	33	-0.091229	0.174128	-0.52392	0.600334	0.984864
DNMT3A	313	Pervasive developmental disorders	No	484811	98	0.0177665	0.101419	0.175179	0.860939	0.994006
DNMT3A	315.1	Learning disorder	No	484875	162	0.0361607	0.0788522	0.458589	0.646529	0.98554
DNMT3A	316	Substance addiction and disorders	No	464376	250	-0.0588428	0.0642586	-0.915718	0.359815	0.979686
DNMT3A	317	Alcohol-related disorders	No	467474	3348	0.00115022	0.0173617	0.0662504	0.947178	0.99716
DNMT3A	320	Meningitis	No	484645	85	0.0375114	0.109909	0.341294	0.732882	0.99099
DNMT3A	323	Encephalitis	No	484697	137	0.0105434	0.0853936	0.123468	0.901736	0.99489
DNMT3A	324	Other CNS infection and poliomyelitis	No	484823	263	-0.0324527	0.0619833	-0.523571	0.600577	0.984864
DNMT3A	327	Sleep disorders	No	475820	319	0.0123898	0.0561917	0.220491	0.825489	0.992053
DNMT3A	327.3	Sleep apnea	No	480406	4905	0.0177474	0.0144624	1.22714	0.219769	0.965753
DNMT3A	331	Other cerebral degenerations	No	462179	573	-0.00297307	0.0419633	-0.0708493	0.943518	0.99716
DNMT3A	332	Parkinson's disease	No	463971	2365	-0.0415832	0.0206288	-2.01578	0.0438228	0.886981
DNMT3A	333	Extrapyramidal disease and abnormal movement disorders	No	462403	797	-0.00646147	0.0354131	-0.18246	0.855222	0.993742
DNMT3A	334	Degenerative disease of the spinal cord	No	462839	1233	-0.0420876	0.0286501	-1.46902	0.141827	0.947899
DNMT3A	334.1	Spinocerebellar disease	No	461737	131	-0.0189181	0.0878668	-0.215304	0.82953	0.992208
DNMT3A	335	Multiple sclerosis	No	463005	1399	-0.034928	0.0267609	-1.30519	0.191828	0.957274
DNMT3A	337	Disorders of the autonomic nervous system	No	461820	214	-0.0142988	0.0682404	-0.209535	0.83403	0.992406
DNMT3A	339	Other headache syndromes	No	468950	2092	-0.010422	0.0221415	-0.470701	0.637855	0.985068
DNMT3A	340	Migraine	No	468433	1575	-0.00164898	0.0253521	-0.0650433	0.94814	0.99716
DNMT3A	342	Hemiplegia	No	462961	1355	0.023111	0.0274099	0.843163	0.399137	0.979686
DNMT3A	343	Infantile cerebral palsy	No	461733	127	0.00606769	0.0886416	0.068452	0.945426	0.99716
DNMT3A	344	Other paralytic syndromes	No	461984	378	0.0233736	0.0517442	0.451714	0.651475	0.986026
DNMT3A	345	Epilepsy, recurrent seizures, convulsions	No	465231	3625	-0.00966522	0.0166992	-0.578782	0.562737	0.984864
DNMT3A	345.1	Epilepsy	No	461926	320	0.0359765	0.0562685	0.639372	0.522581	0.984864
DNMT3A	348	Other conditions of brain	No	461998	392	-0.0695358	0.0507722	-1.36956	0.170823	0.956772
DNMT3A	350	Abnormal movement	No	483316	410	-0.0126488	0.0494203	-0.255944	0.797994	0.991544
DNMT3A	350.1	Abnormal involuntary movements	No	483203	297	-0.0298215	0.0581486	-0.51285	0.608056	0.984864
DNMT3A	352	Disorders of other cranial nerves	No	464231	811	-0.00878432	0.0353272	-0.248656	0.803627	0.991544
DNMT3A	353	Nerve root and plexus disorders	No	463649	229	0.0156734	0.0665539	0.2355	0.813821	0.991869
DNMT3A	357	Inflammatory and toxic neuropathy	No	483268	1374	0.0281205	0.0270798	1.03843	0.299069	0.973847
DNMT3A	358	Myoneural disorders	No	482150	256	-0.00691612	0.0627326	-0.110248	0.912213	0.995927
DNMT3A	359	Muscular dystrophies and other myopathies	No	482105	211	0.0107158	0.06883	0.155686	0.876281	0.994176
DNMT3A	360	Disorders of the globe	No	462487	179	-0.0523322	0.0749039	-0.698658	0.484766	0.982439
DNMT3A	361	Retinal detachments and defects	No	462693	385	0.0483616	0.0512148	0.944289	0.345022	0.979686
DNMT3A	361.2	Retinoschisis and retinal cysts	No	462348	40	0.291879	0.157228	1.85641	0.0633951	0.91373
DNMT3A	362	Other retinal disorders	No	465922	3614	0.0210539	0.0167811	1.25462	0.209617	0.964868
DNMT3A	362.3	Other nondiabetic retinopathy	No	462729	421	0.0521132	0.0488884	1.06596	0.286441	0.973847
DNMT3A	362.4	Retinal vascular changes and abnomalities	No	462370	62	0.229136	0.126746	1.80783	0.0706327	0.921597
DNMT3A	362.6	Peripheral retinal degenerations	No	462371	63	0.254619	0.125788	2.02419	0.0429507	0.886981
DNMT3A	363	Chorioretinal inflammations, scars, and other disorders of choroid	No	462501	193	-0.0984573	0.0724129	-1.35967	0.173936	0.956772
DNMT3A	364	Corneal opacity and other disorders of cornea	No	463403	1095	0.0217056	0.0303586	0.714975	0.474624	0.981156
DNMT3A	364.1	Corneal opacity	No	462353	45	-0.24565	0.153186	-1.60361	0.108799	0.944068
DNMT3A	364.9	Cornea replaced by transplant	No	462426	118	0.0381333	0.0921861	0.413656	0.679126	0.988827
DNMT3A	365	Glaucoma	No	468689	6381	-0.0241032	0.0127623	-1.88863	0.0589419	0.90399
DNMT3A	365.1	Open-angle glaucoma	No	463693	1385	-0.0904318	0.0273495	-3.30652	0.000944623	0.448607
DNMT3A	366	Cataract	No	464652	28999	-0.00593164	0.00630429	-0.940889	0.346762	0.979686
DNMT3A	367	Disorders of refraction and accommodation; blindness and low vision	No	480709	3764	0.0111862	0.0164212	0.681207	0.49574	0.982479
DNMT3A	367.4	Presbyopia	No	486366	27	0.289434	0.192905	1.50039	0.133513	0.944977
DNMT3A	367.8	Hypermetropia	No	477204	259	-0.0303161	0.0622053	-0.487356	0.626006	0.98499
DNMT3A	367.9	Blindness and low vision	No	477572	627	0.0448285	0.0402084	1.1149	0.264891	0.97317
DNMT3A	368	Visual disturbances	No	479367	1063	-0.0407565	0.030734	-1.3261	0.184806	0.957274
DNMT3A	368.2	Diplopia and disorders of binocular vision	No	478521	217	-0.074377	0.0681017	-1.09215	0.274769	0.973426
DNMT3A	368.9	Subjective visual disturbances	No	478411	107	0.0780813	0.0971217	0.803953	0.421424	0.979686
DNMT3A	369	Infection of the eye	No	473026	128	0.017644	0.0885235	0.199314	0.842017	0.992926
DNMT3A	370	Keratitis	No	473000	102	0.0654219	0.0999657	0.654443	0.512826	0.984363
DNMT3A	371	Inflammation of the eye	No	473701	803	0.00804098	0.0357405	0.224983	0.821993	0.991869
DNMT3A	371.1	Uveitis, noninfectious or NOS	No	473108	210	0.0120251	0.0706477	0.170213	0.864843	0.994088
DNMT3A	372	Disorders of conjunctiva	No	473045	147	0.0525893	0.0876053	0.600298	0.548307	0.984864
DNMT3A	374	Other disorders of eyelids	No	474669	1771	0.0210717	0.0238604	0.883125	0.377169	0.979686
DNMT3A	374.2	Lagophthalmos	No	472930	32	0.10224	0.179291	0.570246	0.568511	0.984864
DNMT3A	375	Disorders of lacrimal system	No	475714	1127	0.0246335	0.030138	0.817355	0.413725	0.979686
DNMT3A	377	Disorders of optic nerve and visual pathways	No	474792	205	0.0470333	0.0696441	0.675338	0.499461	0.983194
DNMT3A	378	Strabismus and other disorders of binocular eye movements	No	475105	518	-0.0135943	0.0439649	-0.309209	0.757162	0.991544
DNMT3A	379	Other disorders of eye	No	475334	747	-0.0333511	0.0369222	-0.90328	0.366377	0.979686
DNMT3A	379.1	Scleritis and episcleritis	No	474617	30	-0.0783415	0.187038	-0.418854	0.675323	0.988459
DNMT3A	379.4	Anomalies of pupillary function	No	474626	39	-0.127686	0.161612	-0.79008	0.429481	0.979686
DNMT3A	380	Disorders of external ear	No	484261	79	0.0194088	0.112269	0.172878	0.862748	0.994088
DNMT3A	380.1	Otitis externa	No	484265	83	0.147572	0.111682	1.32135	0.186384	0.957274
DNMT3A	381	Otitis media and Eustachian tube disorders	No	481633	705	0.0431874	0.0378319	1.14156	0.253638	0.97317
DNMT3A	382	Otalgia	No	480952	24	0.23663	0.205552	1.15119	0.249653	0.97317
DNMT3A	384	Other disorders of tympanic membrane	No	481253	325	-0.0396793	0.055701	-0.712363	0.47624	0.981156
DNMT3A	385	Other disorders of middle ear and mastoid	No	481163	235	-0.0392525	0.065359	-0.600567	0.548129	0.984864
DNMT3A	386	Vertiginous syndromes and other disorders of vestibular system	No	472999	837	-0.037733	0.0346072	-1.09032	0.275572	0.97364
DNMT3A	386.2	Peripheral or central vertigo	No	472338	176	0.0735016	0.0753748	0.975149	0.329486	0.977847
DNMT3A	386.3	Labyrinthitis	No	472239	77	0.00969807	0.114261	0.0848764	0.93236	0.996939
DNMT3A	389	Hearing loss	No	477161	4068	0.00751371	0.0157917	0.475803	0.634215	0.985068
DNMT3A	389.2	Conductive hearing loss	No	473197	104	-0.0805327	0.0981286	-0.820685	0.411826	0.979686
DNMT3A	394	Rheumatic disease of the heart valves	No	467592	2292	-0.00982988	0.02102	-0.467645	0.640039	0.985068
DNMT3A	394.4	Acute rheumatic heart disease	No	465324	24	0.0049834	0.208803	0.0238665	0.980959	0.998866
DNMT3A	395.6	Heart valve replaced	No	467345	2045	-0.0263991	0.0221942	-1.18946	0.23426	0.96912
DNMT3A	396	Abnormal heart sounds	No	465774	474	0.0529689	0.0460659	1.14985	0.250205	0.97317
DNMT3A	401	Hypertension	No	439928	95961	-0.0029699	0.00387728	-0.765974	0.443692	0.979686
DNMT3A	401.2	Hypertensive heart and/or renal disease	No	344955	988	0.0660761	0.032289	2.0464	0.0407174	0.885828
DNMT3A	401.3	Other hypertensive complications	No	344043	76	-0.101117	0.116214	-0.870091	0.384251	0.979686
DNMT3A	402	Elevated blood pressure reading without diagnosis of hypertension	No	483574	158	-0.0888058	0.0797515	-1.11353	0.26548	0.97317
DNMT3A	411	Ischemic Heart Disease	No	463894	35198	-0.00983092	0.00574857	-1.71015	0.0872383	0.931945
DNMT3A	411.41	Aneurysm and dissection of heart	No	428780	84	-0.0635302	0.110406	-0.575425	0.565004	0.984864
DNMT3A	414	Other forms of chronic heart disease	No	430782	2086	-0.00351612	0.0219372	-0.160281	0.87266	0.994088
DNMT3A	415	Pulmonary heart disease	No	476851	972	-0.031179	0.0322712	-0.966156	0.333966	0.979291
DNMT3A	420	Carditis	No	479896	968	0.0527666	0.0323115	1.63306	0.102456	0.944068
DNMT3A	420.1	Myocarditis	No	478976	48	-0.136639	0.144843	-0.943357	0.345498	0.979686
DNMT3A	420.22	Chronic pericarditis	No	478959	31	0.26231	0.180425	1.45385	0.145989	0.948682
DNMT3A	425	Cardiomyopathy	No	480532	1604	0.0437	0.0251067	1.74057	0.0817585	0.927903
DNMT3A	425.12	Other hypertrophic cardiomyopathy	No	479164	236	0.080363	0.0656881	1.2234	0.221178	0.966323
DNMT3A	426	Cardiac conduction disorders	No	440447	7210	-0.00175958	0.0119803	-0.146873	0.883232	0.994543
DNMT3A	426.2	Atrioventricular [AV] block	No	434879	1642	-0.00949159	0.024818	-0.382447	0.70213	0.98994
DNMT3A	426.3	Bundle branch block	No	435210	1973	-0.0101944	0.0226068	-0.450945	0.652029	0.986026
DNMT3A	427	Cardiac dysrhythmias	No	453216	19979	-0.0168516	0.00733839	-2.29636	0.0216554	0.853033
DNMT3A	427.1	Paroxysmal tachycardia, unspecified	No	435273	2036	0.0102049	0.0222438	0.458774	0.646397	0.985533
DNMT3A	427.12	Paroxysmal ventricular tachycardia	No	433795	558	-0.0648993	0.0425069	-1.52679	0.126812	0.944068
DNMT3A	427.3	Other specified cardiac dysrhythmias	No	434147	910	0.0159738	0.0332779	0.480014	0.631218	0.985068
DNMT3A	427.4	Cardiac arrest and ventricular fibrillation	No	433427	190	-0.0166032	0.0728296	-0.227973	0.819667	0.991869
DNMT3A	427.5	Arrhythmia (cardiac) NOS	No	433508	271	0.0202293	0.0608383	0.33251	0.739504	0.991544
DNMT3A	427.6	Premature beats	No	433391	154	-0.0803019	0.0807004	-0.995062	0.319706	0.976711
DNMT3A	427.9	Palpitations	No	434190	953	-0.0589131	0.0326067	-1.80678	0.0707965	0.921597
DNMT3A	428	Congestive heart failure; nonhypertensive	No	477694	5079	0.00412962	0.0142075	0.290664	0.771309	0.991544
DNMT3A	429	Ill-defined descriptions and complications of heart disease	No	472661	46	0.185829	0.150749	1.23271	0.217684	0.965753
DNMT3A	429.1	Heart transplant/surgery	No	472656	41	-0.184513	0.1567	-1.17749	0.238999	0.970659
DNMT3A	430	Intracranial hemorrhage	No	467117	1177	0.015368	0.029309	0.524342	0.60004	0.984864
DNMT3A	433	Cerebrovascular disease	No	470961	5021	-0.010306	0.0142945	-0.720972	0.470927	0.981156
DNMT3A	433.1	Occlusion and stenosis of precerebral arteries	No	466624	684	0.0342676	0.0383496	0.89356	0.371558	0.979686
DNMT3A	433.3	Cerebral ischemia	No	467319	1379	-0.0204453	0.0271989	-0.751696	0.452234	0.979686
DNMT3A	433.5	Cerebral aneurysm	No	466265	325	-0.0454152	0.0557143	-0.815144	0.41499	0.979686
DNMT3A	440	Atherosclerosis	No	468924	700	0.0220667	0.037866	0.582757	0.560057	0.984864
DNMT3A	441	Vascular insufficiency of intestine	No	468568	344	-0.0893235	0.0538868	-1.65761	0.0973958	0.940124
DNMT3A	442	Other aneurysm	No	470262	2038	-0.0353293	0.0222163	-1.59025	0.111779	0.944068
DNMT3A	442.3	Aneurysm of artery of lower extremity	No	468325	101	-0.203355	0.0992598	-2.04871	0.0404903	0.885828
DNMT3A	443	Peripheral vascular disease	No	472278	4054	-0.0013092	0.0158021	-0.0828495	0.933971	0.996941
DNMT3A	443.1	Raynaud's syndrome	No	469462	1238	-0.026525	0.0285331	-0.929624	0.352566	0.979686
DNMT3A	443.8	Other specified peripheral vascular diseases	No	468251	27	0.154031	0.194456	0.792113	0.428295	0.979686
DNMT3A	444	Arterial embolism and thrombosis	No	468627	403	-0.015336	0.0498975	-0.307351	0.758577	0.991544
DNMT3A	446	Polyarteritis nodosa and allied conditions	No	469123	899	-0.00487507	0.0334267	-0.145844	0.884045	0.994543
DNMT3A	447	Other disorders of arteries and arterioles	No	468907	683	0.000756215	0.0382821	0.0197538	0.98424	0.998866
DNMT3A	450	Noninfectious disorders of lymphatic channels	No	484939	683	-0.0112232	0.038346	-0.292684	0.769764	0.991544
DNMT3A	451	Phlebitis and thrombophlebitis	No	445399	295	0.0147196	0.0583808	0.252131	0.80094	0.991544
DNMT3A	452	Other venous embolism and thrombosis	No	445263	159	0.032178	0.0798897	0.402781	0.687109	0.988913
DNMT3A	454	Varicose veins	No	448947	3843	0.00158879	0.0162229	0.0979349	0.921984	0.996289
DNMT3A	454.11	Varicose veins of lower extremity, symptomtic	No	445408	304	0.0416327	0.0576288	0.722429	0.470031	0.981156
DNMT3A	458	Hypotension	No	439576	3191	-0.0156139	0.0178296	-0.875729	0.381177	0.979686
DNMT3A	459	Other disorders of circulatory system	No	454987	18602	-0.0164659	0.00756177	-2.17753	0.0294414	0.872515
DNMT3A	465	Acute upper respiratory infections of multiple or unspecified sites	No	482196	219	0.103768	0.06781	1.53027	0.125949	0.944068
DNMT3A	471	Nasal polyps	No	459133	843	0.0102936	0.0344232	0.299032	0.764916	0.991544
DNMT3A	473	Diseases of the larynx and vocal cords	No	459126	836	0.0171525	0.0347212	0.494006	0.621302	0.984979
DNMT3A	474	Acute and chronic tonsillitis	No	458525	235	-0.103057	0.0658863	-1.56417	0.117779	0.944068
DNMT3A	476	Allergic rhinitis	No	458955	665	-0.0680676	0.0393246	-1.73091	0.0834671	0.930927
DNMT3A	477	Epistaxis or throat hemorrhage	No	459045	755	0.0694224	0.0364638	1.90387	0.056927	0.901212
DNMT3A	479	Other upper respiratory disease	No	458543	253	-0.0688767	0.0634541	-1.08546	0.27772	0.973847
DNMT3A	480	Pneumonia	No	465620	7525	-0.0127661	0.011689	-1.09215	0.274767	0.973426
DNMT3A	480.5	Bronchopneumonia and lung abscess	No	458335	240	-0.0951294	0.0644726	-1.4755	0.140078	0.946268
DNMT3A	481	Influenza	No	458157	62	-0.120223	0.127488	-0.943009	0.345676	0.979686
DNMT3A	496	Chronic airway obstruction	No	476053	14855	0.0043585	0.00841728	0.517803	0.604595	0.984864
DNMT3A	496.2	Chronic bronchitis	No	464514	3316	-0.00947179	0.0174108	-0.54402	0.586428	0.984864
DNMT3A	497	Bronchitis	No	461352	154	0.214626	0.0800607	2.68079	0.00734494	0.751048
DNMT3A	500	Lung disease due to external agents	No	455299	390	-0.0471234	0.050491	-0.933303	0.350664	0.979686
DNMT3A	501	Pneumonitis due to inhalation of food or vomitus	No	455690	781	-0.0174675	0.0356721	-0.489668	0.624369	0.98499
DNMT3A	502	Postinflammatory pulmonary fibrosis	No	456371	1462	0.0152095	0.0262651	0.579076	0.562538	0.984864
DNMT3A	505	Other pulmonary inflamation or edema	No	454981	72	-0.0942368	0.118764	-0.793478	0.4275	0.979686
DNMT3A	507	Pleurisy; pleural effusion	No	459221	4312	-0.00119623	0.0153383	-0.0779902	0.937836	0.99716
DNMT3A	509	Respiratory failure, insufficiency, arrest	No	456739	1830	-0.0504655	0.0235502	-2.14289	0.032122	0.872515
DNMT3A	512	Other symptoms of respiratory system	No	469526	2733	-0.0173923	0.0192891	-0.901664	0.367235	0.979686
DNMT3A	513	Respiratory abnormalities	No	485516	150	-0.0570217	0.0824394	-0.69168	0.489138	0.982439
DNMT3A	514	Abnormal findings examination of lungs	No	481263	1013	0.0231723	0.0314567	0.73664	0.461341	0.980001
DNMT3A	516	Abnormal sputum	No	483221	603	0.0226095	0.0410025	0.551419	0.581346	0.984864
DNMT3A	519	Other diseases of respiratory system, not elsewhere classified	No	468881	3902	0.0255081	0.0161257	1.58183	0.113688	0.944068
DNMT3A	520	Disorders of tooth development	No	471312	91	0.129159	0.105931	1.21927	0.222742	0.966587
DNMT3A	521	Diseases of hard tissues of teeth	No	471998	777	-0.0377634	0.0366453	-1.03051	0.302771	0.973847
DNMT3A	522	Diseases of pulp and periapical tissues	No	471368	147	0.116265	0.0827366	1.40524	0.15995	0.955194
DNMT3A	523	Gingival and periodontal diseases	No	471473	252	0.00592958	0.063988	0.092667	0.926168	0.996804
DNMT3A	525	Other diseases of the teeth and supporting structures	No	471594	373	0.0184038	0.0522683	0.352102	0.724761	0.990716
DNMT3A	527	Diseases of the salivary glands	No	480084	124	0.00216498	0.0899828	0.02406	0.980805	0.998866
DNMT3A	528	Diseases of the oral soft tissues, excluding lesions specific for gingiva and tongue	No	480198	238	-0.0196041	0.0651854	-0.300743	0.76361	0.991544
DNMT3A	528.1	Stomatitis and mucositis	No	480044	84	-0.0914538	0.109511	-0.835109	0.403657	0.979686
DNMT3A	529	Diseases and other conditions of the tongue	No	480143	183	0.0904298	0.0738172	1.22505	0.220556	0.965911
DNMT3A	530	Diseases of esophagus	No	442344	25491	0.000486963	0.00649197	0.07501	0.940207	0.99716
DNMT3A	530.6	Diverticulum of esophagus, acquired	No	416918	65	0.0532661	0.124659	0.427295	0.669164	0.988154
DNMT3A	530.9	Heartburn	No	417019	166	-0.222806	0.0783979	-2.84199	0.00448327	0.706541
DNMT3A	531	Peptic ulcer (excl. esophageal)	No	475521	2262	0.00549277	0.0211623	0.259554	0.795208	0.991544
DNMT3A	531.1	Hemorrhage from gastrointestinal ulcer	No	473341	82	0.00996957	0.110511	0.0902134	0.928118	0.996804
DNMT3A	531.4	Peptic ulcer, site unspecified	No	473358	99	0.142185	0.100797	1.41061	0.15836	0.954613
DNMT3A	535	Gastritis and duodenitis	No	430716	10973	0.00594327	0.00973028	0.610802	0.541331	0.984864
DNMT3A	537	Other disorders of stomach and duodenum	No	420840	1097	-0.000178979	0.0303218	-0.00590266	0.99529	0.999733
DNMT3A	540	Appendiceal conditions	No	484551	121	-0.11291	0.0915819	-1.23288	0.21762	0.965753
DNMT3A	550	Abdominal hernia	No	449492	23546	-0.00919852	0.00672358	-1.3681	0.171282	0.956772
DNMT3A	550.3	Femoral hernia	No	426035	89	-0.162661	0.106353	-1.52944	0.126156	0.944068
DNMT3A	550.5	Ventral hernia	No	427212	1266	0.0116544	0.0281623	0.413829	0.678999	0.988827
DNMT3A	555	Inflammatory bowel disease and other gastroenteritis and colitis	No	397817	4486	-0.0165385	0.0150369	-1.09986	0.271393	0.97317
DNMT3A	556	Ulceration of the lower GI tract	No	393604	273	-0.107169	0.0609895	-1.75717	0.0788883	0.926831
DNMT3A	557	Intestinal malabsorption (non-celiac)	No	393399	68	-0.0208272	0.122143	-0.170515	0.864605	0.994088
DNMT3A	557.1	Celiac disease	No	395071	1740	-0.00516741	0.023978	-0.215506	0.829373	0.992208
DNMT3A	559	Ileostomy status	No	394884	1553	-0.0453926	0.0254059	-1.7867	0.0739861	0.92445
DNMT3A	560	Intestinal obstruction without mention of hernia	No	395142	1811	-0.00480759	0.0236237	-0.203508	0.838738	0.99266
DNMT3A	560.1	Paralytic ileus	No	393418	87	0.0233433	0.108432	0.21528	0.829549	0.992208
DNMT3A	561	Symptoms involving digestive system	No	396696	3365	-0.0118692	0.0173682	-0.683387	0.494363	0.982479
DNMT3A	564	Functional digestive disorders	No	408510	15179	-0.00541638	0.00830148	-0.65246	0.514105	0.984422
DNMT3A	564.8	Abnormal findings on exam of gastrointestinal tract/ abdominal area	No	482703	312	0.0618945	0.0567438	1.09077	0.275373	0.97364
DNMT3A	565	Anal and rectal conditions	No	451451	6421	0.00587365	0.0126176	0.465511	0.641565	0.985109
DNMT3A	568	Other disorders of peritoneum	No	445688	658	0.0216191	0.0391261	0.55255	0.580571	0.984864
DNMT3A	569	Other disorders of intestine	No	446190	1160	0.035278	0.0294187	1.19917	0.230462	0.968975
DNMT3A	571	Chronic liver disease and cirrhosis	No	467170	3369	0.0305274	0.0173505	1.75945	0.0785009	0.926831
DNMT3A	573	Other disorders of liver	No	464654	853	0.0404401	0.0343966	1.1757	0.239715	0.970659
DNMT3A	573.7	Abnormal results of function study of liver	No	464850	1049	-0.0530511	0.0310454	-1.70882	0.0874836	0.931945
DNMT3A	574	Cholelithiasis and cholecystitis	No	464983	7913	-0.00563683	0.0113659	-0.495943	0.619935	0.984979
DNMT3A	574.3	Cholecystitis without cholelithiasis	No	457549	479	-0.0103773	0.04585	-0.226332	0.820943	0.991869
DNMT3A	575	Other biliary tract disease	No	458915	1845	-0.0030017	0.023351	-0.128547	0.897716	0.99489
DNMT3A	575.9	Nonspecific abnormal findings on radiological and other examination of biliary tract	No	457144	74	0.34002	0.116464	2.91953	0.00350565	0.694403
DNMT3A	577	Diseases of pancreas	No	482713	2041	-0.00966004	0.0222193	-0.43476	0.663737	0.987073
DNMT3A	578	Gastrointestinal hemorrhage	No	450139	6351	6.299e-05	0.0127113	0.00495546	0.996046	0.999733
DNMT3A	578.2	Blood in stool	No	444374	586	0.00409892	0.0414435	0.0989039	0.921215	0.996289
DNMT3A	579	Other symptoms involving abdomen and pelvis	No	444248	460	-0.00960694	0.046794	-0.205303	0.837336	0.992651
DNMT3A	579.8	Nonspecific abnormal findings in stool contents	No	444008	220	-0.0334866	0.0677903	-0.493974	0.621325	0.984979
DNMT3A	580	Nephritis; nephrosis; renal sclerosis	No	446612	909	-0.0231669	0.0335662	-0.690187	0.490077	0.982439
DNMT3A	580.1	Glomerulonephritis	No	446153	450	-0.0266566	0.0477133	-0.558682	0.576379	0.984864
DNMT3A	580.11	Proliferative glomerulonephritis	No	445769	66	-0.143226	0.125506	-1.14118	0.253794	0.97317
DNMT3A	580.3	Nephritis and nephropathy without mention of glomerulonephritis	No	445894	191	-0.0959304	0.0729172	-1.31561	0.188306	0.957274
DNMT3A	585	Renal failure	No	459470	13767	-0.0107436	0.00878918	-1.22237	0.221569	0.966323
DNMT3A	586	Other disorders of the kidney and ureters	No	447639	1936	0.0442432	0.0228333	1.93766	0.0526641	0.900953
DNMT3A	586.1	Anatomical abnormatilies of kidney and ureters	No	445848	145	-0.0543873	0.0843503	-0.644779	0.51907	0.984716
DNMT3A	586.3	Vascular disorders of kidney/hypertrophy	No	445739	36	-0.248059	0.167623	-1.47986	0.13891	0.944977
DNMT3A	589	Abnormal results of function study of kidney	No	445737	34	0.052466	0.172861	0.303515	0.761497	0.991544
DNMT3A	590	Pyelonephritis	No	437846	426	0.0137533	0.0492189	0.27943	0.779915	0.991544
DNMT3A	591	Urinary tract infection	No	443387	5967	5.92587e-05	0.0130952	0.00452524	0.996389	0.999733
DNMT3A	592	Cystitis and urethritis	No	438362	942	0.039995	0.0325744	1.22781	0.219519	0.965753
DNMT3A	594	Urinary calculus	No	479263	4660	0.0148518	0.0147809	1.0048	0.314994	0.975169
DNMT3A	594.2	Calculus of lower urinary tract	No	475043	440	0.0344746	0.0477164	0.722491	0.469993	0.981156
DNMT3A	594.8	Renal colic	No	474873	270	0.0719818	0.060974	1.18053	0.237788	0.970659
DNMT3A	595	Hydronephrosis	No	475059	456	0.00664974	0.0469191	0.141728	0.887295	0.994632
DNMT3A	596	Other disorders of bladder	No	467964	4623	0.0520184	0.0148374	3.50589	0.000455077	0.327121
DNMT3A	597	Other disorders of urethra and urinary tract	No	465232	1891	0.0465461	0.023198	2.00648	0.0448056	0.889014
DNMT3A	598	Abnormal findings on examination of urine	No	486020	35	-0.103073	0.168534	-0.611588	0.540811	0.984864
DNMT3A	599	Other symptoms/disorders or the urinary system	No	457904	4631	-0.00897871	0.0148464	-0.604774	0.545329	0.984864
DNMT3A	599.3	Dysuria	No	453384	111	-0.101335	0.0953024	-1.06329	0.287648	0.973847
DNMT3A	599.5	Frequency of urination and polyuria	No	453869	596	0.00593718	0.0412479	0.143939	0.885549	0.994632
DNMT3A	600	Hyperplasia of prostate	No	226475	9873	-0.00499664	0.0105803	-0.472261	0.636741	0.985068
DNMT3A	601	Inflammatory diseases of prostate	No	217078	476	0.0834018	0.0460979	1.80923	0.070415	0.921597
DNMT3A	601.11	Acute prostatitis	No	216631	29	0.0460215	0.185924	0.247528	0.8045	0.991544
DNMT3A	601.4	Balanoposthitis	No	216628	26	-0.0128024	0.195903	-0.0653505	0.947895	0.99716
DNMT3A	601.8	Other inflammatory disorders of male genital organs	No	216651	49	0.14089	0.144542	0.974735	0.329692	0.977847
DNMT3A	603	Other disorders of testis	No	221889	311	0.0307914	0.0570084	0.540121	0.589114	0.984864
DNMT3A	604	Disorders of penis	No	221931	353	-0.0600278	0.0534355	-1.12337	0.261281	0.97317
DNMT3A	608	Other disorders of male genital organs	No	222057	479	-0.0668495	0.0458015	-1.45955	0.144414	0.948398
DNMT3A	609	Male infertility and abnormal spermatozoa	No	221608	30	0.0491691	0.182796	0.268983	0.787943	0.991544
DNMT3A	610	Benign mammary dysplasias	No	285302	268	-0.00842326	0.0618009	-0.136297	0.891587	0.994866
DNMT3A	610.8	Other specified benign mammary dysplasias	No	285086	52	-0.0426713	0.139351	-0.306214	0.759442	0.991544
DNMT3A	611	Abnormal findings on mammogram or breast exam	No	477126	149	0.0621423	0.0823133	0.754948	0.45028	0.979686
DNMT3A	612	Breast conditions, congenital or relating to hormones	No	477063	86	-0.155594	0.109586	-1.41983	0.155657	0.95325
DNMT3A	613	Other nonmalignant breast conditions	No	484166	242	-0.00625175	0.0648064	-0.096468	0.923149	0.996324
DNMT3A	613.7	Other signs and symptoms in breast	No	483961	37	0.220393	0.168267	1.30978	0.190272	0.957274
DNMT3A	614	Inflammatory diseases of female pelvic organs	No	282741	1014	-0.012623	0.0318697	-0.396083	0.692044	0.988974
DNMT3A	614.3	Pelvic inflammatory disease (PID)	No	281853	126	0.0510186	0.0901662	0.565829	0.57151	0.984864
DNMT3A	614.5	Inflammatory disease of cervix, vagina, and vulva	No	282091	364	-0.0360463	0.0526984	-0.684012	0.493968	0.982439
DNMT3A	614.52	Vaginitis and vulvovaginitis	No	281767	40	-0.00650227	0.158193	-0.0411034	0.967213	0.998333
DNMT3A	614.54	Abscess or ulceration of vulva	No	281767	40	0.0824507	0.157933	0.522061	0.601628	0.984864
DNMT3A	617	Disorders secondary to childbirth, surgery, trauma	No	484572	218	-0.0482521	0.068237	-0.707124	0.479489	0.982044
DNMT3A	618	Genital prolapse	No	280917	3717	-0.0120451	0.0165455	-0.727999	0.466614	0.980492
DNMT3A	618.6	Vaginal enterocele, congenital or acquired	No	277250	50	0.121201	0.140732	0.861215	0.38912	0.979686
DNMT3A	619	Noninflammatory female genital disorders	No	282494	1232	-0.00281716	0.0287558	-0.0979687	0.921957	0.996289
DNMT3A	622	Polyp of female genital organs	No	279369	2168	-0.00068479	0.0217404	-0.0314985	0.974872	0.998866
DNMT3A	622.2	Mucous polyp of cervix	No	277410	209	-0.0362089	0.0694554	-0.521326	0.60214	0.984864
DNMT3A	624	Symptoms involving female genital tract	No	282928	95	0.0925151	0.10232	0.904172	0.365904	0.979686
DNMT3A	625	Pain and other symptoms associated with female genital organs	No	283026	193	0.064882	0.0723916	0.896263	0.370112	0.979686
DNMT3A	626	Disorders of menstruation and other abnormal bleeding from female genital tract	No	260103	4509	-0.0380469	0.015395	-2.47138	0.0134593	0.77766
DNMT3A	626.8	Infertility, female	No	255811	217	-0.0691158	0.0688557	-1.00378	0.315486	0.975169
DNMT3A	627	Menopausal and postmenopausal disorders	No	257717	2123	0.0175366	0.0218973	0.800858	0.423214	0.979686
DNMT3A	627.2	Symptomatic menopause	No	255660	66	-0.15913	0.123075	-1.29296	0.196026	0.957988
DNMT3A	627.3	Postmenopausal atrophic vaginitis	No	255672	78	0.0682837	0.113421	0.602037	0.547149	0.984864
DNMT3A	628	Ovarian cyst	No	256400	806	-0.0212309	0.035539	-0.597398	0.550242	0.984864
DNMT3A	634	Miscarriage; stillbirth	No	287390	755	0.037421	0.0372917	1.00347	0.315635	0.975169
DNMT3A	635	Hemorrhage during pregnancy; childbirth and postpartum	No	287038	403	-0.081805	0.050838	-1.60913	0.107588	0.944068
DNMT3A	636	Early or threatened labor; hemorrhage in early pregnancy	No	287248	613	-0.0490677	0.0414372	-1.18415	0.236355	0.969948
DNMT3A	642	Hypertension complicating pregnancy, childbirth, and the puerperium	No	293129	533	-0.0247779	0.0444144	-0.557881	0.576925	0.984864
DNMT3A	643	Excessive vomiting in pregnancy	No	293864	81	0.0644113	0.113782	0.566096	0.571329	0.984864
DNMT3A	646	Other complications of pregnancy NEC	No	293315	199	-0.0789364	0.072225	-1.09292	0.274427	0.973426
DNMT3A	649.1	Diabetes or abnormal glucose tolerance complicating pregnancy	No	293781	81	0.0749959	0.117005	0.640965	0.521545	0.984864
DNMT3A	655	Known or suspected fetal abnormality affecting management of mother	No	293156	166	-0.0918929	0.0793148	-1.15858	0.246625	0.97317
DNMT3A	656	Other perinatal conditions of fetus or newborn	No	486344	34	-0.23166	0.173758	-1.33323	0.182455	0.957274
DNMT3A	665	Obstetrical/birth trauma	No	480960	1218	-0.0109754	0.0295625	-0.371259	0.710445	0.989981
DNMT3A	681	Superficial cellulitis and abscess	No	481440	85	-0.0371011	0.108666	-0.341423	0.732785	0.99099
DNMT3A	686.4	Pyogenic granuloma	No	481377	22	0.102356	0.216951	0.471793	0.637074	0.985068
DNMT3A	686.5	Pyoderma	No	481381	26	0.344582	0.195972	1.75832	0.0786934	0.926831
DNMT3A	687	Symptoms affecting skin	No	475108	124	-0.00968586	0.0905885	-0.106922	0.914851	0.995945
DNMT3A	689	Disorder of skin and subcutaneous tissue NOS	No	475767	1235	0.0584985	0.0284177	2.05853	0.0395396	0.883143
DNMT3A	690	Erythematosquamous dermatosis	No	468251	413	0.0568397	0.0488853	1.16272	0.244945	0.97317
DNMT3A	691	Congenital anomalies of skin	No	467882	44	0.106537	0.150652	0.707168	0.479462	0.982044
DNMT3A	694	Dyschromia and Vitiligo	No	468008	170	-0.056868	0.0775199	-0.733592	0.463197	0.980219
DNMT3A	694.1	Vitiligo	No	467888	50	-0.0577916	0.143325	-0.403219	0.686787	0.988913
DNMT3A	695	Erythematous conditions	No	469005	1167	-0.0203251	0.0296266	-0.686041	0.492687	0.982439
DNMT3A	695.1	Toxic erythema	No	467881	43	-0.232812	0.155846	-1.49386	0.135212	0.944977
DNMT3A	695.2	Bullous dermatoses	No	467975	137	0.166917	0.0860622	1.9395	0.0524408	0.900953
DNMT3A	695.7	Prurigo and Lichen	No	468050	212	-0.0217352	0.0689877	-0.315059	0.752717	0.991544
DNMT3A	695.8	Other specified erythematous conditions	No	467889	51	0.101354	0.137693	0.736086	0.461678	0.980001
DNMT3A	695.9	Unspecified erythematous condition	No	467904	66	0.135003	0.123425	1.09381	0.27404	0.973426
DNMT3A	696	Psoriasis and related disorders	No	463869	2275	0.00241707	0.0210091	0.115049	0.908406	0.995692
DNMT3A	698	Pruritus and related conditions	No	485085	124	-0.0146403	0.0908242	-0.161194	0.871941	0.994088
DNMT3A	700	Corns and callosities	No	477469	27	0.188351	0.191972	0.981138	0.326525	0.977739
DNMT3A	701	Other hypertrophic and atrophic conditions of skin	No	478323	881	-0.0162362	0.03393	-0.478521	0.63228	0.985068
DNMT3A	701.4	Keloid scar	No	477497	55	-0.118892	0.144314	-0.823845	0.410028	0.979686
DNMT3A	701.5	Abnormal granulation tissue	No	477482	40	-0.0382949	0.15809	-0.242235	0.808598	0.991642
DNMT3A	702	Degenerative skin conditions and other dermatoses	No	469141	1204	0.0243866	0.0286638	0.85078	0.394892	0.979686
DNMT3A	703	Diseases of nail, NOS	No	483952	42	-0.244483	0.15404	-1.58714	0.112481	0.944068
DNMT3A	704.1	Alopecia	No	483998	88	-0.182625	0.107541	-1.69819	0.0894723	0.931945
DNMT3A	705	Disorders of sweat glands	No	474181	67	-0.0443422	0.122898	-0.360804	0.718246	0.989981
DNMT3A	706	Diseases of sebaceous glands	No	475337	1223	-0.00642657	0.0286484	-0.224325	0.822504	0.991869
DNMT3A	707	Chronic ulcer of skin	No	481813	2146	0.00421261	0.0216854	0.19426	0.845972	0.993252
DNMT3A	709	Diffuse diseases of connective tissue	No	467434	1095	-0.0499076	0.0305369	-1.63434	0.102187	0.944068
DNMT3A	709.6	Other specified diffuse diseases of connective tissue	No	466393	54	-0.0327793	0.138698	-0.236336	0.813172	0.991869
DNMT3A	710	Osteomyelitis, periostitis, and other infections involving bone	No	474347	145	0.045898	0.0839564	0.546689	0.584593	0.984864
DNMT3A	710.12	Chronic osteomyelitis	No	474251	49	-0.192544	0.146255	-1.3165	0.188007	0.957274
DNMT3A	711	Arthropathy associated with infections	No	474291	89	-0.123423	0.106292	-1.16116	0.245575	0.97317
DNMT3A	713	Arthropathy associated with other disorders classified elsewhere	No	474282	80	-0.212881	0.111869	-1.90295	0.0570475	0.901212
DNMT3A	714	Rheumatoid arthritis and other inflammatory polyarthropathies	No	474478	3676	-0.0109448	0.0166694	-0.656582	0.51145	0.983814
DNMT3A	715	Other inflammatory spondylopathies	No	471822	1020	-0.00210418	0.031384	-0.0670463	0.946545	0.99716
DNMT3A	715.1	Sacroiliitis NEC	No	470876	74	0.19761	0.116632	1.6943	0.0902077	0.931945
DNMT3A	716	Other arthropathies	No	474313	111	0.00325585	0.0953497	0.0341464	0.97276	0.998866
DNMT3A	717	Polymyalgia Rheumatica	No	484702	1791	-0.0229736	0.0236562	-0.971146	0.331475	0.9784
DNMT3A	721	Spondylosis and allied disorders	No	472814	1196	-0.0161507	0.0290672	-0.555631	0.578463	0.984864
DNMT3A	721.8	Other allied disorders of spine	No	471717	99	-0.0547733	0.101273	-0.540846	0.588614	0.984864
DNMT3A	722	Intervertebral disc disorders	No	472049	431	0.0918672	0.0482442	1.90421	0.0568827	0.901212
DNMT3A	722.3	Schmorl's nodes	No	471641	23	0.209832	0.209578	1.00121	0.316724	0.975169
DNMT3A	724	Other and unspecified disorders of back	No	471852	234	-0.076293	0.0653881	-1.16677	0.243302	0.972858
DNMT3A	726	Peripheral enthesopathies and allied syndromes	No	454796	5153	-0.00402613	0.0140678	-0.286196	0.774728	0.991544
DNMT3A	726.2	Synoviopathy	No	449704	61	0.0838546	0.12891	0.650491	0.515375	0.984587
DNMT3A	726.3	Bursitis	No	449740	97	-0.0573808	0.101665	-0.564411	0.572474	0.984864
DNMT3A	727	Other disorders of synovium, tendon, and bursa	No	451949	2306	-0.0414643	0.0209993	-1.97456	0.0483182	0.893836
DNMT3A	727.4	Ganglion and cyst of synovium, tendon, and bursa	No	450076	433	-0.0468369	0.0482832	-0.970046	0.332024	0.978872
DNMT3A	728	Disorders of muscle, ligament, and fascia	No	449685	42	-0.294199	0.155084	-1.89703	0.0578241	0.901212
DNMT3A	728.2	Laxity of ligament or hypermobility syndrome	No	449768	125	0.077643	0.0896408	0.866156	0.386404	0.979686
DNMT3A	728.7	Fasciitis	No	451224	1581	-0.00286081	0.0251529	-0.113737	0.909446	0.995919
DNMT3A	729	Other disorders of soft tissues	No	449839	196	0.0397774	0.071544	0.555985	0.578221	0.984864
DNMT3A	731	Osteitis deformans and osteopathies associated with other disorders classified elsewhere	No	460290	77	0.114381	0.114042	1.00297	0.315876	0.975169
DNMT3A	732	Osteochondropathies	No	460304	91	-0.0249843	0.105198	-0.237498	0.812271	0.991869
DNMT3A	733	Other disorders of bone and cartilage	No	460768	555	-0.0643894	0.0425616	-1.51285	0.130317	0.944068
DNMT3A	735	Acquired foot deformities	No	468285	4115	0.0107166	0.0157442	0.68067	0.49608	0.982479
DNMT3A	735.1	Flat foot	No	464210	40	-0.0639239	0.161615	-0.395533	0.692449	0.989034
DNMT3A	735.2	Acquired toe deformities	No	465801	1631	0.00153126	0.0248174	0.0617013	0.950801	0.99725
DNMT3A	736	Other acquired deformities of limbs	No	464361	191	-0.0149311	0.072927	-0.204741	0.837775	0.99266
DNMT3A	737	Curvature of spine	No	464760	590	-0.0032211	0.0413486	-0.077901	0.937907	0.99716
DNMT3A	738	Other acquired musculoskeletal deformity	No	465190	1020	-0.0221	0.0315212	-0.701115	0.483231	0.982406
DNMT3A	740	Osteoarthrosis	No	444087	36822	-0.00740022	0.00554174	-1.33536	0.181758	0.957113
DNMT3A	740.12	Osteoarthrosis, localized, secondary	No	407627	362	-0.00279381	0.0528162	-0.0528968	0.957814	0.997965
DNMT3A	740.2	Osteoarthrosis, generalized	No	410855	3590	0.00965722	0.0168155	0.574306	0.565761	0.984864
DNMT3A	740.9	Osteoarthrosis NOS	No	418164	10899	-0.008162	0.00979272	-0.833476	0.404576	0.979686
DNMT3A	741	Symptoms and disorders of the joints	No	478183	752	-0.0100075	0.0366877	-0.272776	0.785025	0.991544
DNMT3A	742	Derangement of joint, non-traumatic	No	477738	307	0.0706474	0.0572186	1.23469	0.216945	0.965753
DNMT3A	743	Osteoporosis, osteopenia and pathological fracture	No	484493	458	-0.0072049	0.0468983	-0.153628	0.877903	0.994176
DNMT3A	743.2	Pathologic fracture	No	484391	356	-0.000783696	0.0532653	-0.014713	0.988261	0.998941
DNMT3A	745	Pain in joint	No	475420	2171	0.0116315	0.021577	0.539072	0.589837	0.984864
DNMT3A	747	Cardiac and circulatory congenital anomalies	No	484900	807	-0.0390652	0.0353339	-1.1056	0.268898	0.97317
DNMT3A	747.11	Cardiac shunt/ heart septal defect	No	484457	364	-0.083207	0.0527261	-1.5781	0.114543	0.944068
DNMT3A	747.12	Valvular heart disease/ heart chambers	No	484266	173	-0.0343466	0.0763423	-0.449903	0.652781	0.986026
DNMT3A	747.2	Congenital anomalies of peripheral vascular system	No	484211	118	0.120543	0.0916749	1.3149	0.188543	0.957274
DNMT3A	749	Congenital anomalies of face and neck	No	485991	84	-0.195741	0.110997	-1.76347	0.0778213	0.926831
DNMT3A	750	Digestive congenital anomalies	No	483107	284	0.0689638	0.0591842	1.16524	0.243922	0.973114
DNMT3A	750.2	Lower gastrointestinal congenital anomalies	No	482943	120	0.145966	0.0905824	1.61141	0.10709	0.944068
DNMT3A	751	Genitourinary congenital anomalies	No	483545	722	0.0127361	0.0372497	0.341912	0.732417	0.99099
DNMT3A	751.1	Congenital anomalies of genital organs	No	482911	88	0.108559	0.106116	1.02303	0.306295	0.974734
DNMT3A	752	Nervous system congenital anomalies	No	485480	375	-0.0751241	0.0518131	-1.44991	0.147085	0.950184
DNMT3A	753	Congenital anomalies of the eye	No	485181	76	0.082708	0.115349	0.717022	0.473361	0.981156
DNMT3A	754	Congenital musculoskeletal deformities of spine	No	484011	138	0.0967562	0.0854187	1.13273	0.257328	0.97317
DNMT3A	755	Congenital anomalies of limbs	No	484016	143	0.0716025	0.0836583	0.855892	0.392057	0.979686
DNMT3A	755.6	Other congenital anomalies of lower limb, including pelvic girdle	No	483928	55	0.0607509	0.134803	0.450664	0.652232	0.986026
DNMT3A	756	Other congenital musculoskeletal anomalies	No	484111	238	-0.118213	0.0651139	-1.81548	0.0694507	0.919127
DNMT3A	758	Chromosomal anomalies and genetic disorders	No	484645	139	-0.0314006	0.0852092	-0.368512	0.712492	0.989981
DNMT3A	759	Other and unspecified congenital anomalies	No	484574	68	0.0324446	0.122158	0.265595	0.790551	0.991544
DNMT3A	760	Back pain	No	476100	3623	0.00095686	0.0167801	0.0570235	0.954526	0.997831
DNMT3A	764	Sciatica	No	481624	817	0.0112663	0.0352223	0.319862	0.749073	0.991544
DNMT3A	766	Neuralgia, neuritis, and radiculitis NOS	No	480993	186	0.0114635	0.0736839	0.155577	0.876367	0.994176
DNMT3A	770	Myalgia and myositis unspecified	No	484765	1463	0.0408089	0.0263545	1.54846	0.121511	0.944068
DNMT3A	772	Symptoms of the muscles	No	485843	25	-0.278843	0.19899	-1.40129	0.161127	0.955194
DNMT3A	781	Symptoms involving nervous and musculoskeletal systems	No	479173	3148	-0.0123279	0.0179529	-0.686682	0.492283	0.982439
DNMT3A	782.3	Edema	No	481093	716	-0.00462027	0.0374762	-0.123286	0.901881	0.99489
DNMT3A	783	Fever of unknown origin	No	479087	997	-0.0206785	0.0318785	-0.648665	0.516555	0.984587
DNMT3A	785	Abdominal pain	Yes	460382	4801	-0.00303546	0.0146114	-0.207746	0.835427	0.992406
DNMT3A	788	Syncope and collapse	No	470924	2914	-0.0122823	0.0186593	-0.658242	0.510383	0.983544
DNMT3A	790	Nonspecific findings on examination of blood	No	484622	34	0.119099	0.170257	0.69952	0.484227	0.982406
DNMT3A	793	Nonspecific abnormal findings on radiological and other examination of musculoskeletal system	No	486122	35	0.0706469	0.169657	0.41641	0.67711	0.988459
DNMT3A	797	Shock	No	486020	47	-0.11473	0.145616	-0.787895	0.430758	0.979686
DNMT3A	798	Malaise and fatigue	No	479013	1392	-0.0224982	0.0269241	-0.835616	0.403371	0.979686
DNMT3A	800	Fracture of lower limb	No	460296	755	-0.0772662	0.0363408	-2.12616	0.0334903	0.87636
DNMT3A	800.1	Fracture of neck of femur	No	459899	358	-0.0470677	0.052675	-0.893551	0.371562	0.979686
DNMT3A	801	Fracture of ankle and foot	No	459738	197	-0.11927	0.0709633	-1.68073	0.0928153	0.937546
DNMT3A	803	Fracture of upper limb	No	461542	2001	0.0250696	0.0223595	1.12121	0.2622	0.97317
DNMT3A	803.1	Fracture of humerus	No	460010	469	0.0153518	0.045948	0.334113	0.738295	0.991544
DNMT3A	803.3	Fracture of clavicle or scapula	No	459760	219	-0.100686	0.0675489	-1.49057	0.136075	0.944977
DNMT3A	804	Fracture of hand or wrist	No	459819	278	0.00101482	0.0602846	0.0168339	0.986569	0.998866
DNMT3A	805	Fracture of vertebral column without mention of spinal cord injury	No	459574	33	0.150733	0.174219	0.865194	0.386933	0.979686
DNMT3A	819	Skull and face fracture and other intercranial injury	No	485339	94	-0.289586	0.103636	-2.79427	0.00520173	0.713994
DNMT3A	835	Internal derangement of knee	No	469032	3148	0.00189372	0.0179642	0.105416	0.916046	0.995972
DNMT3A	840	Sprains and strains	No	485428	42	0.0170104	0.155914	0.109101	0.913122	0.995927
DNMT3A	851	Complications of transplants and reattached limbs	No	479464	98	0.144037	0.101528	1.4187	0.155986	0.953654
DNMT3A	854	Complications of cardiac/vascular device, implant, and graft	No	479402	36	-0.0725293	0.170126	-0.426327	0.66987	0.988154
DNMT3A	857	Mechanical complication of unspecified genitourinary device, implant, and graft	No	479758	392	-0.0334491	0.0506523	-0.660367	0.509018	0.98334
DNMT3A	870	Open wounds of head; neck; and trunk	No	483197	57	-0.117518	0.131803	-0.89162	0.372597	0.979686
DNMT3A	915	Superficial injury without mention of infection	No	482546	275	-0.045127	0.0601449	-0.750305	0.453071	0.979686
DNMT3A	930	Allergic reaction to food	No	477778	21	0.0833729	0.221387	0.376593	0.706476	0.989981
DNMT3A	938	Dermatitis due to solar radiation	No	477800	43	0.0204051	0.152116	0.134142	0.89329	0.994866
DNMT3A	939	Atopic/contact dermatitis due to other or unspecified	No	478848	1091	-0.0232273	0.0304196	-0.763565	0.445127	0.979686
DNMT3A	941	Adverse reaction to serum or vaccine	No	477919	162	0.0143305	0.078597	0.182329	0.855325	0.993742
DNMT3A	947	Urticaria	No	477866	109	-0.114242	0.0959298	-1.19089	0.233696	0.968975
DNMT3A	958	Certain early complications of trauma or procedure	No	485953	23	-0.00680947	0.206391	-0.032993	0.97368	0.998866
DNMT3A	960	Poisoning by antibiotics	No	449312	19742	-0.00162423	0.00732602	-0.221707	0.824542	0.991869
DNMT3A	961.1	Poisoning/allergy of sulfonamides	No	430086	516	-0.0200304	0.0439367	-0.455892	0.648468	0.985604
DNMT3A	965	Poisoning by analgesics, antipyretics, and antirheumatics	No	433401	3831	0.00970505	0.016339	0.593982	0.552524	0.984864
DNMT3A	967	Adverse effects of sedatives or other central nervous system depressants and anesthetics	No	429728	158	-0.00495166	0.080065	-0.0618455	0.950686	0.99725
DNMT3A	990	Effects radiation NOS	No	470452	5201	0.00936937	0.0139669	0.670827	0.502331	0.98334
DNMT3A	1000	Burns	No	485793	76	-0.0140126	0.114759	-0.122105	0.902816	0.99503
DNMT3A	1001	Foreign body injury	No	484748	166	0.197737	0.0776665	2.54597	0.0108973	0.761225
DNMT3A	1002	Symptoms concerning nutrition, metabolism, and development	No	474717	2003	-0.00153592	0.0225207	-0.0682005	0.945626	0.99716
DNMT3A	1004	Other signs and symptoms involving emotional state	No	485045	216	-0.0473554	0.0678976	-0.697453	0.485519	0.982439
DNMT3A	1009	Injury, NOS	No	484211	70	0.122873	0.119775	1.02586	0.304958	0.973847
DNMT3A	1011	Complications of surgical and medical procedures	No	474144	2605	-0.0405148	0.0196745	-2.05925	0.0394702	0.883143
DRD4	110	Dermatophytosis / Dermatomycosis	No	481239	48	0.0164045	0.163682	0.100222	0.920168	0.996289
DRD4	112	Candidiasis	No	481560	369	0.0860119	0.0606452	1.41828	0.156109	0.953936
DRD4	117	Mycoses	No	481368	177	0.0215069	0.0858048	0.250649	0.802085	0.991544
DRD4	133	Arthropod-borne diseases	No	485556	28	-0.156359	0.208149	-0.751186	0.452541	0.979686
DRD4	136	Other infectious and parasitic diseases	No	485554	26	0.0389688	0.22558	0.17275	0.862848	0.994088
DRD4	145	Cancer of mouth	No	483398	611	0.0503045	0.0465589	1.08045	0.279942	0.973847
DRD4	145.3	Cancer of major salivary glands	No	482857	70	0.0343969	0.137189	0.250726	0.802026	0.991544
DRD4	145.5	Cancer of the mouth floor	No	482834	47	0.0182695	0.16611	0.109984	0.912422	0.995927
DRD4	149	Cancer of larynx, pharynx, nasal cavities	No	483583	796	0.0315915	0.0405818	0.778465	0.436295	0.979686
DRD4	149.3	Cancer of hypopharynx	No	482865	78	0.122746	0.133143	0.921908	0.356577	0.979686
DRD4	149.9	Cancer of of nasal cavities	No	482834	47	-0.202276	0.157742	-1.28232	0.199731	0.958744
DRD4	150	Cancer of esophagus	No	457553	1340	0.0103142	0.0310527	0.332153	0.739774	0.991544
DRD4	155	Cancer of liver and intrahepatic bile duct	No	456921	708	0.0524564	0.0433843	1.20911	0.22662	0.967248
DRD4	157	Pancreatic cancer	No	457607	1394	-0.00852695	0.0303556	-0.280902	0.778785	0.991544
DRD4	158	Neoplasm of unspecified nature of digestive system	No	456481	268	0.0412182	0.0701531	0.587546	0.556837	0.984864
DRD4	159	Malignant neoplasm of other and ill-defined sites within the digestive organs and peritoneum	No	456974	761	-0.00452831	0.0410711	-0.110256	0.912207	0.995927
DRD4	159.2	Malignant neoplasm of small intestine, including duodenum	No	456407	194	0.0338368	0.0820166	0.412561	0.679928	0.988849
DRD4	164	Cancer of intrathoracic organs	No	479711	36	0.226284	0.201706	1.12185	0.261927	0.97317
DRD4	165	Cancer within the respiratory system	No	484766	5091	-0.00387177	0.0159886	-0.242158	0.808658	0.991643
DRD4	170	Cancer of bone and connective tissue	No	485914	330	0.0956674	0.0642171	1.48975	0.13629	0.944977
DRD4	172	Skin cancer	No	475499	5137	-0.00375784	0.0158697	-0.236794	0.812817	0.991869
DRD4	172.1	Melanomas of skin, dx or hx	No	472056	1694	0.0580137	0.0279706	2.0741	0.0380705	0.88261
DRD4	174	Breast cancer	No	462222	9446	0.00147778	0.0119407	0.123759	0.901506	0.99489
DRD4	180	Cervical cancer and dysplasia	No	260396	2280	-0.0252347	0.0237755	-1.06137	0.28852	0.973847
DRD4	182	Malignant neoplasm of uterus	No	259305	1189	-0.0643562	0.0324859	-1.98105	0.0475856	0.891643
DRD4	184	Cancer of other female genital organs	No	271483	2758	-0.0230612	0.0216207	-1.06663	0.28614	0.973847
DRD4	184.2	Cancer of other female genital organs (excluding uterus and ovary)	No	268952	227	0.0688765	0.0766925	0.898087	0.369139	0.979686
DRD4	185	Cancer of prostate	No	226619	10017	0.00195448	0.0118378	0.165105	0.868861	0.994088
DRD4	187	Cancer of other male genital organs	No	243302	3784	0.00127817	0.0186862	0.0684018	0.945466	0.99716
DRD4	189	Cancer of urinary organs (incl. kidney and bladder)	No	483885	4157	0.0183969	0.0178146	1.03269	0.301751	0.973847
DRD4	189.1	Cancer of kidney and renal pelvis	No	480763	1035	-0.0119503	0.035145	-0.340029	0.733835	0.99099
DRD4	189.4	Malignant neoplasm of other urinary organs	No	479910	182	0.103719	0.0865545	1.19831	0.230798	0.968975
DRD4	190	Cancer of eye	No	483044	113	0.029216	0.107205	0.272523	0.78522	0.991544
DRD4	191	Manlignant and unknown neoplasms of brain and nervous system	No	483913	982	0.0492658	0.036745	1.34075	0.180002	0.956772
DRD4	194	Cancer of other endocrine glands	No	483356	61	0.00623011	0.146362	0.0425664	0.966047	0.998319
DRD4	195	Cancer, suspected or other	No	453917	6360	0.0154135	0.0144494	1.06672	0.286098	0.973847
DRD4	197	Chemotherapy	No	458568	11011	-5.86231e-05	0.0109603	-0.00534869	0.995732	0.999733
DRD4	198	Secondary malignant neoplasm	No	461904	14347	0.0105318	0.00966875	1.08926	0.276039	0.97364
DRD4	198.3	Secondary malignant neoplasm of digestive systems	No	449649	2092	0.00028883	0.0248484	0.0116237	0.990726	0.998989
DRD4	199	Neoplasm of uncertain behavior	No	447988	431	-0.0255226	0.0544063	-0.469112	0.63899	0.985068
DRD4	200	Myeloproliferative disease	No	479349	1286	-0.0102387	0.0316227	-0.323777	0.746107	0.991544
DRD4	201	Hodgkin's disease	No	478317	254	-0.0362896	0.0705574	-0.514327	0.607023	0.984864
DRD4	202	Cancer of other lymphoid, histiocytic tissue	No	480576	2513	-0.0106327	0.0226418	-0.469607	0.638636	0.985068
DRD4	204	Leukemia	No	480930	2867	-0.00309664	0.021244	-0.145766	0.884106	0.994543
DRD4	204.1	Lymphoid leukemia	No	478911	848	0.00391382	0.0389682	0.100436	0.919998	0.996289
DRD4	204.11	Lymphoid leukemia, acute	No	478138	75	0.216797	0.140076	1.54771	0.121692	0.944068
DRD4	204.2	Myeloid leukemia	No	478793	730	0.0420203	0.042505	0.988597	0.322861	0.97679
DRD4	211	Benign neoplasm of other parts of digestive system	No	462371	2826	0.0238926	0.0215659	1.10789	0.26791	0.97317
DRD4	212	Benign neoplasm of respiratory and intrathoracic organs	No	485955	125	0.0680458	0.10414	0.653409	0.513492	0.984363
DRD4	213	Benign neoplasm of bone and articular cartilage	No	430948	29	-0.0912157	0.206825	-0.441029	0.659192	0.987063
DRD4	214	Lipoma	No	476875	819	-0.00903976	0.0397879	-0.227199	0.820269	0.991869
DRD4	216	Benign neoplasm of skin	No	477287	715	-0.0293538	0.0420667	-0.697791	0.485308	0.982439
DRD4	217	Vascular hamartomas and non-neoplastic nevi	No	476743	171	0.117566	0.0894212	1.31474	0.188597	0.957274
DRD4	218	Benign neoplasm of uterus	No	272191	2730	0.0287579	0.0222866	1.29036	0.196924	0.958498
DRD4	220	Benign neoplasm of ovary	No	256130	76	-0.022853	0.130375	-0.175286	0.860855	0.994006
DRD4	224	Benign neoplasm of eye	No	482990	59	-0.0272473	0.145912	-0.186738	0.851866	0.993418
DRD4	225	Benign neoplasm of brain and other parts of nervous system	No	483555	624	0.0469931	0.0462236	1.01665	0.309321	0.974734
DRD4	227	Benign neoplasm of other endocrine glands and related structures	No	483839	544	0.0129779	0.0489129	0.265326	0.790758	0.991544
DRD4	228	Hemangioma and lymphangioma, any site	No	483961	271	-0.0189368	0.068721	-0.275561	0.782885	0.991544
DRD4	241	Nontoxic nodular goiter	No	453760	511	-0.069295	0.0495153	-1.39947	0.161673	0.955194
DRD4	242	Thyrotoxicosis with or without goiter	No	454461	1212	0.0187663	0.0328714	0.570902	0.568066	0.984864
DRD4	244	Hypothyroidism	No	471132	17883	0.0502429	0.00886661	5.66653	1.45715e-08	0.000123503
DRD4	244.1	Secondary hypothyroidism	No	454221	972	0.0338296	0.0368766	0.917373	0.358947	0.979686
DRD4	245	Thyroiditis	No	453367	118	0.219347	0.112149	1.95585	0.0504825	0.896382
DRD4	246	Other disorders of thyroid	No	453374	125	0.062294	0.103564	0.601501	0.547506	0.984864
DRD4	250	Diabetes mellitus	Yes	473539	27993	-0.000523065	0.0071665	-0.0729875	0.941816	0.99716
DRD4	250.1	Type 1 diabetes	No	447910	2364	-0.0110634	0.0234264	-0.472263	0.636739	0.985068
DRD4	250.23	Type 2 diabetes with ophthalmic manifestations	No	447117	1571	0.013542	0.0294012	0.460592	0.645092	0.985227
DRD4	250.4	Abnormal glucose	No	445802	256	-0.0737222	0.0700697	-1.05213	0.292741	0.973847
DRD4	250.42	Other abnormal glucose	No	445599	53	-0.101801	0.153879	-0.661561	0.508253	0.98334
DRD4	251.1	Hypoglycemia	No	441211	721	-0.00326495	0.0424839	-0.0768514	0.938742	0.99716
DRD4	252	Disorders of parathyroid gland	No	478838	927	0.0228652	0.0376324	0.607593	0.543457	0.984864
DRD4	252.2	Hypoparathyroidism	No	478043	132	-0.0246134	0.0982384	-0.250548	0.802164	0.991544
DRD4	253	Disorders of the pituitary gland and its hypothalamic control	No	478513	602	-0.025302	0.0460876	-0.548999	0.583006	0.984864
DRD4	253.1	Pituitary hyperfunction	Yes	478053	142	-0.145035	0.0920519	-1.57557	0.115124	0.944068
DRD4	253.7	Other disorders of neurohypophysis	No	478036	125	0.189606	0.107767	1.75941	0.0785078	0.926831
DRD4	255	Disorders of adrenal glands	No	478471	560	0.0153134	0.0482104	0.317638	0.75076	0.991544
DRD4	255.1	Adrenal hyperfunction	No	478108	197	-0.0263707	0.0806531	-0.326964	0.743695	0.991544
DRD4	256	Ovarian dysfunction	No	289569	115	-0.0357525	0.105148	-0.34002	0.733842	0.99099
DRD4	257	Testicular dysfunction	No	251071	142	-0.108093	0.0929074	-1.16345	0.244647	0.97317
DRD4	259	Other endocrine disorders	No	477959	48	-0.0744033	0.160587	-0.463319	0.643135	0.985156
DRD4	260	Protein-calorie malnutrition	No	475865	95	-0.0432365	0.114846	-0.376474	0.706565	0.989981
DRD4	261	Vitamin deficiency	No	477711	1941	-0.00639079	0.0260003	-0.245797	0.805839	0.99155
DRD4	262	Mineral deficiency NEC	No	475924	154	0.0170168	0.0925594	0.183847	0.854133	0.993632
DRD4	269	Proteinuria	No	484394	54	-0.0672729	0.152685	-0.440599	0.659503	0.987063
DRD4	270	Disorders of protein plasma/amino-acid transport and metabolism	No	484889	549	0.000124142	0.0484786	0.00256076	0.997957	0.999787
DRD4	270.1	Disturbances of amino-acid transport	No	484364	24	0.149984	0.242058	0.619619	0.535509	0.984864
DRD4	270.33	Amyloidosis	No	484590	250	-0.0691202	0.0707208	-0.977366	0.328388	0.977847
DRD4	270.35	Macroglobulinemia	No	484460	120	-0.00561869	0.103086	-0.054505	0.956533	0.997898
DRD4	271	Disorders of carbohydrate transport and metabolism	No	486192	83	-0.0575042	0.123595	-0.465264	0.641743	0.985109
DRD4	272	Disorders of lipoid metabolism	No	448520	33510	-0.000753147	0.00663643	-0.113487	0.909645	0.995927
DRD4	272.13	Mixed hyperlipidemia	No	415062	52	-0.15174	0.152966	-0.991989	0.321203	0.97679
DRD4	272.9	Unspecified disorder of lipoid metabolism	No	415150	140	0.0075647	0.0962216	0.0786175	0.937337	0.99716
DRD4	274	Gout and other crystal arthropathies	No	482017	3061	0.0120438	0.0207933	0.579215	0.562444	0.984864
DRD4	274.2	Crystal arthropathies	No	479054	98	-0.0211041	0.113674	-0.185655	0.852715	0.993511
DRD4	275	Disorders of mineral metabolism	No	482007	2274	0.00702145	0.023856	0.294326	0.768509	0.991544
DRD4	275.5	Disorders of calcium/phosphorus metabolism	No	480567	834	-0.0136438	0.0391956	-0.348096	0.727768	0.990883
DRD4	276	Disorders of fluid, electrolyte, and acid-base balance	No	466413	5781	0.0100719	0.0151489	0.664858	0.506141	0.98334
DRD4	276.11	Hyperosmolality and/or hypernatremia	No	460727	95	0.129546	0.121875	1.06294	0.287809	0.973847
DRD4	276.14	Hypopotassemia	No	461538	906	0.0132234	0.0378525	0.349341	0.726834	0.990883
DRD4	276.4	Acid-base balance disorder	No	461007	375	0.0499223	0.0598431	0.834219	0.404157	0.979686
DRD4	277	Other disorders of metabolism	No	483221	312	0.0964493	0.0663648	1.45332	0.146135	0.948682
DRD4	277.4	Disorders of bilirubin excretion	No	483231	322	-0.0825122	0.061845	-1.33418	0.182146	0.957274
DRD4	277.5	Other disorders of lipoid metabolism	No	482949	40	-0.158056	0.173769	-0.909577	0.363045	0.979686
DRD4	278	Overweight, obesity and other hyperalimentation	No	465697	11645	-0.0113559	0.0106424	-1.06705	0.285951	0.973847
DRD4	279	Disorders involving the immune mechanism	No	485697	266	0.0579102	0.0707964	0.817983	0.413367	0.979686
DRD4	280	Iron deficiency anemias	No	450369	6824	0.0152816	0.0139951	1.09192	0.274866	0.973426
DRD4	281	Other deficiency anemia	No	444348	803	-0.0480045	0.0396098	-1.21194	0.225537	0.967248
DRD4	281.12	Other vitamin B12 deficiency anemia	No	443614	69	-0.126352	0.133052	-0.94965	0.34229	0.979686
DRD4	281.13	Folate-deficiency anemia	No	443640	95	0.164443	0.122485	1.34256	0.179415	0.956772
DRD4	282	Hereditary hemolytic anemias	No	444103	558	0.0516748	0.050664	1.01995	0.307752	0.974734
DRD4	283	Acquired hemolytic anemias	No	443692	147	0.130079	0.0971216	1.33934	0.180461	0.956886
DRD4	284	Aplastic anemia	No	443866	321	-0.00290214	0.063337	-0.0458206	0.963453	0.99809
DRD4	285.2	Anemia of chronic disease	No	444124	579	0.00703519	0.047364	0.148534	0.881921	0.994543
DRD4	286	Coagulation defects	No	480922	713	-0.031802	0.0422119	-0.753389	0.451216	0.979686
DRD4	286.13	Congenital factor VIII disorder	No	480257	48	0.212302	0.173656	1.22254	0.221503	0.966323
DRD4	286.7	Other and unspecified coagulation defects	No	480354	145	-0.0974146	0.0925452	-1.05262	0.292517	0.973847
DRD4	287	Purpura and other hemorrhagic conditions	No	481651	1442	0.0255183	0.0302382	0.843907	0.398721	0.979686
DRD4	288	Diseases of white blood cells	No	470818	152	-0.00621216	0.0929829	-0.0668097	0.946733	0.99716
DRD4	288.1	Decreased white blood cell count	No	472665	1999	-0.00117011	0.0254613	-0.0459564	0.963345	0.99809
DRD4	289.5	Diseases of spleen	No	471189	523	0.0268906	0.0500937	0.536806	0.591402	0.984864
DRD4	290	Delirium dementia and amnestic and other cognitive disorders	No	472687	3333	0.0208208	0.0199058	1.04597	0.295577	0.973847
DRD4	291	Other specified nonpsychotic and/or transient mental disorders	No	469445	91	-0.0444006	0.118381	-0.375066	0.707611	0.989981
DRD4	292	Neurological disorders	No	470955	1601	-0.0441058	0.0281169	-1.56866	0.116727	0.944068
DRD4	292.3	Memory loss	No	469493	139	-0.22231	0.091412	-2.43196	0.0150174	0.787927
DRD4	293	Symptoms involving head and neck	No	482350	471	-0.011019	0.0524371	-0.210137	0.833561	0.992406
DRD4	293.1	Swelling, mass, or lump in head and neck [Space-occupying lesion, intracranial NOS]	No	481976	97	-0.0302528	0.114135	-0.265062	0.790962	0.991544
DRD4	295	Schizophrenia and other psychotic disorders	Yes	445267	792	-0.010289	0.0404682	-0.25425	0.799303	0.991544
DRD4	296	Mood disorders	Yes	457378	12903	-0.0133804	0.0101137	-1.323	0.185835	0.957274
DRD4	296.2	Depression	Yes	456583	12108	-0.0104497	0.010439	-1.00102	0.316815	0.975169
DRD4	297	Suicidal ideation or attempt	No	444515	40	-0.0393715	0.178708	-0.220312	0.825628	0.992053
DRD4	300	Anxiety disorders	Yes	450920	6445	0.00826119	0.014281	0.578473	0.562945	0.984864
DRD4	300.11	Generalized anxiety disorder	No	444515	40	0.384582	0.202459	1.89955	0.0574918	0.901212
DRD4	300.13	Phobia	No	444962	487	0.104246	0.0532003	1.95951	0.0500531	0.895744
DRD4	300.3	Obsessive-compulsive disorders	No	444578	103	0.013404	0.112098	0.119574	0.90482	0.995197
DRD4	300.4	Dysthymic disorder	No	444497	22	-0.163257	0.232443	-0.702353	0.482459	0.982406
DRD4	301	Personality disorders	No	444738	263	-0.0157734	0.069676	-0.226382	0.820904	0.991869
DRD4	303	Psychogenic and somatoform disorders	No	444564	89	0.0275976	0.121104	0.227883	0.819737	0.991869
DRD4	303.3	Psychogenic disorder	No	444497	22	-0.0784015	0.23706	-0.330725	0.740853	0.991544
DRD4	304	Adjustment reaction	No	444526	51	-0.0289718	0.157423	-0.184038	0.853984	0.993632
DRD4	305.2	Eating disorder	No	444545	70	0.000758673	0.135384	0.00560386	0.995529	0.999733
DRD4	306	Other mental disorder	No	444508	33	0.0824068	0.202918	0.406109	0.684662	0.988849
DRD4	313	Pervasive developmental disorders	No	484811	98	0.00263036	0.114834	0.0229058	0.981725	0.998866
DRD4	315.1	Learning disorder	No	484875	162	-0.0226459	0.0886068	-0.255577	0.798278	0.991544
DRD4	316	Substance addiction and disorders	No	464376	250	-0.00216892	0.0718138	-0.030202	0.975906	0.998866
DRD4	317	Alcohol-related disorders	No	467474	3348	0.00862995	0.0197253	0.437507	0.661744	0.987073
DRD4	320	Meningitis	No	484645	85	-0.13162	0.120063	-1.09626	0.272966	0.973426
DRD4	323	Encephalitis	No	484697	137	-0.0356163	0.0959234	-0.371299	0.710415	0.989981
DRD4	324	Other CNS infection and poliomyelitis	No	484823	263	-0.114376	0.0680955	-1.67964	0.0930275	0.937546
DRD4	327	Sleep disorders	No	475820	319	0.0880855	0.0653475	1.34796	0.177673	0.956772
DRD4	327.3	Sleep apnea	No	480406	4905	0.00118358	0.0163735	0.0722861	0.942374	0.99716
DRD4	331	Other cerebral degenerations	No	462179	573	-0.032678	0.0471727	-0.692732	0.488478	0.982439
DRD4	332	Parkinson's disease	Yes	463971	2365	-0.0431928	0.023181	-1.86329	0.0624219	0.912692
DRD4	333	Extrapyramidal disease and abnormal movement disorders	No	462403	797	-0.0253845	0.0399496	-0.635412	0.52516	0.984864
DRD4	334	Degenerative disease of the spinal cord	No	462839	1233	-0.000299767	0.032381	-0.00925752	0.992614	0.999387
DRD4	334.1	Spinocerebellar disease	No	461737	131	0.00722988	0.0994484	0.0726998	0.942045	0.99716
DRD4	335	Multiple sclerosis	No	463005	1399	0.0668088	0.03087	2.1642	0.0304493	0.872515
DRD4	337	Disorders of the autonomic nervous system	No	461820	214	0.0477967	0.0787331	0.607072	0.543803	0.984864
DRD4	339	Other headache syndromes	No	468950	2092	-0.0376149	0.0247575	-1.51933	0.12868	0.944068
DRD4	340	Migraine	No	468433	1575	-0.00955701	0.0286276	-0.333839	0.738501	0.991544
DRD4	342	Hemiplegia	No	462961	1355	-0.0436847	0.0306011	-1.42755	0.153421	0.951903
DRD4	343	Infantile cerebral palsy	No	461733	127	-0.127947	0.0973944	-1.3137	0.188949	0.957274
DRD4	344	Other paralytic syndromes	No	461984	378	0.00885599	0.0586913	0.150891	0.880062	0.994254
DRD4	345	Epilepsy, recurrent seizures, convulsions	No	465231	3625	-0.0379861	0.0187323	-2.02784	0.0425763	0.886981
DRD4	345.1	Epilepsy	No	461926	320	0.0558108	0.0644836	0.865504	0.386762	0.979686
DRD4	348	Other conditions of brain	No	461998	392	-0.075401	0.0564733	-1.33516	0.181824	0.957113
DRD4	350	Abnormal movement	No	483316	410	-0.0125309	0.0559046	-0.224148	0.822642	0.991869
DRD4	350.1	Abnormal involuntary movements	No	483203	297	-0.0207671	0.0656353	-0.316402	0.751697	0.991544
DRD4	352	Disorders of other cranial nerves	No	464231	811	-0.0317029	0.0396483	-0.799604	0.423941	0.979686
DRD4	353	Nerve root and plexus disorders	No	463649	229	0.0628728	0.0767139	0.819575	0.412459	0.979686
DRD4	357	Inflammatory and toxic neuropathy	No	483268	1374	-0.0131908	0.0305663	-0.431546	0.666071	0.987405
DRD4	358	Myoneural disorders	No	482150	256	0.0774631	0.0725619	1.06755	0.285726	0.973847
DRD4	359	Muscular dystrophies and other myopathies	No	482105	211	0.00464902	0.0780356	0.0595756	0.952494	0.99725
DRD4	360	Disorders of the globe	No	462487	179	0.0254149	0.085428	0.297501	0.766084	0.991544
DRD4	361	Retinal detachments and defects	No	462693	385	-0.0721918	0.0568563	-1.26972	0.204183	0.961721
DRD4	361.2	Retinoschisis and retinal cysts	No	462348	40	0.152714	0.186787	0.817586	0.413594	0.979686
DRD4	362	Other retinal disorders	No	465922	3614	0.0242894	0.019146	1.26864	0.204569	0.961867
DRD4	362.3	Other nondiabetic retinopathy	No	462729	421	-0.0622651	0.0545352	-1.14174	0.253561	0.97317
DRD4	362.4	Retinal vascular changes and abnomalities	No	462370	62	0.203717	0.153355	1.3284	0.184045	0.957274
DRD4	362.6	Peripheral retinal degenerations	No	462371	63	0.00305013	0.143824	0.0212074	0.98308	0.998866
DRD4	363	Chorioretinal inflammations, scars, and other disorders of choroid	No	462501	193	-0.104822	0.0798642	-1.3125	0.189352	0.957274
DRD4	364	Corneal opacity and other disorders of cornea	No	463403	1095	0.0931407	0.0352846	2.6397	0.0082979	0.751048
DRD4	364.1	Corneal opacity	No	462353	45	0.2158	0.180159	1.19783	0.230983	0.968975
DRD4	364.9	Cornea replaced by transplant	No	462426	118	0.258171	0.113179	2.28108	0.0225434	0.857056
DRD4	365	Glaucoma	No	468689	6381	-0.001315	0.0143954	-0.091349	0.927215	0.996804
DRD4	365.1	Open-angle glaucoma	No	463693	1385	-0.00909816	0.0306631	-0.296714	0.766685	0.991544
DRD4	366	Cataract	No	464652	28999	0.00794085	0.00714991	1.11062	0.266731	0.97317
DRD4	367	Disorders of refraction and accommodation; blindness and low vision	No	480709	3764	0.0417985	0.0188261	2.22024	0.0264026	0.872515
DRD4	367.4	Presbyopia	No	486366	27	0.579367	0.270106	2.14496	0.0319562	0.872515
DRD4	367.8	Hypermetropia	No	477204	259	0.00275081	0.0705385	0.0389972	0.968893	0.998485
DRD4	367.9	Blindness and low vision	No	477572	627	0.0141937	0.0455591	0.311545	0.755386	0.991544
DRD4	368	Visual disturbances	No	479367	1063	0.0299897	0.0350825	0.854833	0.392643	0.979686
DRD4	368.2	Diplopia and disorders of binocular vision	No	478521	217	0.0775405	0.0787581	0.984539	0.32485	0.977575
DRD4	368.9	Subjective visual disturbances	No	478411	107	-0.0648981	0.108212	-0.599734	0.548684	0.984864
DRD4	369	Infection of the eye	No	473026	128	0.0563809	0.1019	0.553296	0.580061	0.984864
DRD4	370	Keratitis	No	473000	102	0.00678513	0.113134	0.059974	0.952176	0.99725
DRD4	371	Inflammation of the eye	No	473701	803	-0.105735	0.039246	-2.69417	0.00705641	0.751048
DRD4	371.1	Uveitis, noninfectious or NOS	No	473108	210	-0.0235431	0.0783307	-0.30056	0.76375	0.991544
DRD4	372	Disorders of conjunctiva	No	473045	147	0.0457043	0.0960292	0.475942	0.634116	0.985068
DRD4	374	Other disorders of eyelids	No	474669	1771	-0.0283074	0.0268371	-1.05479	0.291522	0.973847
DRD4	374.2	Lagophthalmos	No	472930	32	0.0217818	0.20349	0.107041	0.914756	0.995945
DRD4	375	Disorders of lacrimal system	No	475714	1127	0.0100457	0.0341808	0.293898	0.768836	0.991544
DRD4	377	Disorders of optic nerve and visual pathways	No	474792	205	0.0526177	0.08017	0.656326	0.511614	0.983877
DRD4	378	Strabismus and other disorders of binocular eye movements	No	475105	518	0.0129107	0.0500402	0.258007	0.796401	0.991544
DRD4	379	Other disorders of eye	No	475334	747	0.00517043	0.041849	0.12355	0.901672	0.99489
DRD4	379.1	Scleritis and episcleritis	No	474617	30	0.307171	0.227569	1.34979	0.177082	0.956772
DRD4	379.4	Anomalies of pupillary function	No	474626	39	-0.011215	0.183705	-0.0610489	0.95132	0.99725
DRD4	380	Disorders of external ear	No	484261	79	-0.0534881	0.125642	-0.42572	0.670312	0.988154
DRD4	380.1	Otitis externa	No	484265	83	0.256905	0.135158	1.90078	0.0573315	0.901212
DRD4	381	Otitis media and Eustachian tube disorders	No	481633	705	0.0889098	0.0440127	2.0201	0.0433735	0.886981
DRD4	382	Otalgia	No	480952	24	0.0339595	0.235527	0.144185	0.885354	0.994632
DRD4	384	Other disorders of tympanic membrane	No	481253	325	0.0630544	0.0644127	0.978913	0.327623	0.977847
DRD4	385	Other disorders of middle ear and mastoid	No	481163	235	0.0501919	0.0752174	0.66729	0.504587	0.98334
DRD4	386	Vertiginous syndromes and other disorders of vestibular system	No	472999	837	0.00316597	0.0393068	0.080545	0.935804	0.996941
DRD4	386.2	Peripheral or central vertigo	No	472338	176	-0.099178	0.0836232	-1.18601	0.235618	0.969454
DRD4	386.3	Labyrinthitis	No	472239	77	-0.166912	0.124635	-1.3392	0.180505	0.956886
DRD4	389	Hearing loss	No	477161	4068	0.0176344	0.0180123	0.979022	0.327569	0.977847
DRD4	389.2	Conductive hearing loss	No	473197	104	0.120364	0.115297	1.04394	0.296511	0.973847
DRD4	394	Rheumatic disease of the heart valves	No	467592	2292	-0.0182695	0.023703	-0.770767	0.440845	0.979686
DRD4	394.4	Acute rheumatic heart disease	No	465324	24	-0.0129279	0.231966	-0.0557319	0.955555	0.997854
DRD4	395.6	Heart valve replaced	No	467345	2045	-0.0397937	0.024957	-1.59449	0.110826	0.944068
DRD4	396	Abnormal heart sounds	No	465774	474	-0.0838927	0.0510251	-1.64415	0.100146	0.94294
DRD4	401	Hypertension	No	439928	95961	0.00215091	0.00439356	0.489559	0.624446	0.98499
DRD4	401.2	Hypertensive heart and/or renal disease	No	344955	988	-0.0025007	0.0364457	-0.0686143	0.945297	0.99716
DRD4	401.3	Other hypertensive complications	No	344043	76	0.09417	0.13505	0.697297	0.485617	0.982439
DRD4	402	Elevated blood pressure reading without diagnosis of hypertension	No	483574	158	0.051547	0.091795	0.561545	0.574426	0.984864
DRD4	411	Ischemic Heart Disease	No	463894	35198	-0.0011907	0.00652276	-0.182546	0.855154	0.993742
DRD4	411.41	Aneurysm and dissection of heart	No	428780	84	-0.028742	0.124031	-0.231733	0.816745	0.991869
DRD4	414	Other forms of chronic heart disease	No	430782	2086	-0.00678731	0.0249097	-0.272476	0.785256	0.991544
DRD4	415	Pulmonary heart disease	No	476851	972	-0.00834578	0.0364131	-0.229198	0.818715	0.991869
DRD4	420	Carditis	No	479896	968	-0.0525438	0.0360784	-1.45638	0.145288	0.948577
DRD4	420.1	Myocarditis	No	478976	48	0.19406	0.172943	1.12211	0.261817	0.97317
DRD4	420.22	Chronic pericarditis	No	478959	31	-0.0557837	0.20053	-0.278181	0.780873	0.991544
DRD4	425	Cardiomyopathy	No	480532	1604	0.0238885	0.0285963	0.835371	0.403509	0.979686
DRD4	425.12	Other hypertrophic cardiomyopathy	No	479164	236	-0.0252145	0.0736056	-0.342562	0.731928	0.99099
DRD4	426	Cardiac conduction disorders	No	440447	7210	0.0122244	0.013639	0.896283	0.370102	0.979686
DRD4	426.2	Atrioventricular [AV] block	No	434879	1642	0.0630802	0.0286735	2.19995	0.0278105	0.872515
DRD4	426.3	Bundle branch block	No	435210	1973	0.00866691	0.0257171	0.337009	0.73611	0.991501
DRD4	427	Cardiac dysrhythmias	No	453216	19979	-0.0023564	0.00832116	-0.283182	0.777037	0.991544
DRD4	427.1	Paroxysmal tachycardia, unspecified	No	435273	2036	-0.0257462	0.0250666	-1.02711	0.304367	0.973847
DRD4	427.12	Paroxysmal ventricular tachycardia	No	433795	558	-0.0579959	0.0474524	-1.22219	0.221635	0.966323
DRD4	427.3	Other specified cardiac dysrhythmias	No	434147	910	-0.0350202	0.0374285	-0.935656	0.349451	0.979686
DRD4	427.4	Cardiac arrest and ventricular fibrillation	No	433427	190	0.00825597	0.0828791	0.0996146	0.92065	0.996289
DRD4	427.5	Arrhythmia (cardiac) NOS	No	433508	271	-0.0192461	0.0685423	-0.280791	0.77887	0.991544
DRD4	427.6	Premature beats	No	433391	154	-0.0933532	0.0894462	-1.04368	0.296634	0.973847
DRD4	427.9	Palpitations	No	434190	953	0.033875	0.0371428	0.91202	0.361758	0.979686
DRD4	428	Congestive heart failure; nonhypertensive	No	477694	5079	0.00225419	0.0161195	0.139842	0.888785	0.994632
DRD4	429	Ill-defined descriptions and complications of heart disease	No	472661	46	0.159335	0.176185	0.904366	0.365801	0.979686
DRD4	429.1	Heart transplant/surgery	No	472656	41	0.0834175	0.182117	0.458045	0.64692	0.985604
DRD4	430	Intracranial hemorrhage	No	467117	1177	-0.035551	0.0328398	-1.08256	0.279005	0.973847
DRD4	433	Cerebrovascular disease	No	470961	5021	0.00158192	0.0161817	0.0977599	0.922123	0.996289
DRD4	433.1	Occlusion and stenosis of precerebral arteries	No	466624	684	0.00403916	0.0435504	0.0927468	0.926105	0.996804
DRD4	433.3	Cerebral ischemia	No	467319	1379	-0.0279711	0.0304995	-0.917099	0.359091	0.979686
DRD4	433.5	Cerebral aneurysm	No	466265	325	-0.0322548	0.0625628	-0.515558	0.606163	0.984864
DRD4	440	Atherosclerosis	No	468924	700	0.0548692	0.043657	1.25683	0.208817	0.964868
DRD4	441	Vascular insufficiency of intestine	No	468568	344	0.0212974	0.0615488	0.346025	0.729324	0.990883
DRD4	442	Other aneurysm	No	470262	2038	-0.0346495	0.0250172	-1.38503	0.166044	0.956772
DRD4	442.3	Aneurysm of artery of lower extremity	No	468325	101	-0.0554095	0.111382	-0.497474	0.618855	0.984979
DRD4	443	Peripheral vascular disease	No	472278	4054	0.00894815	0.0179865	0.497493	0.618841	0.984979
DRD4	443.1	Raynaud's syndrome	No	469462	1238	0.0146203	0.032428	0.450853	0.652095	0.986026
DRD4	443.8	Other specified peripheral vascular diseases	No	468251	27	0.317755	0.243352	1.30575	0.191639	0.957274
DRD4	444	Arterial embolism and thrombosis	No	468627	403	-6.29508e-05	0.0565691	-0.00111281	0.999112	0.999787
DRD4	446	Polyarteritis nodosa and allied conditions	No	469123	899	0.00516445	0.0379459	0.1361	0.891742	0.994866
DRD4	447	Other disorders of arteries and arterioles	No	468907	683	-0.00655878	0.0433926	-0.15115	0.879858	0.994254
DRD4	450	Noninfectious disorders of lymphatic channels	No	484939	683	-0.0127861	0.0432559	-0.295591	0.767542	0.991544
DRD4	451	Phlebitis and thrombophlebitis	No	445399	295	0.0596504	0.0671805	0.887913	0.374588	0.979686
DRD4	452	Other venous embolism and thrombosis	No	445263	159	0.0227927	0.0908154	0.250978	0.801831	0.991544
DRD4	454	Varicose veins	No	448947	3843	-0.033003	0.0182407	-1.8093	0.0704041	0.921597
DRD4	454.11	Varicose veins of lower extremity, symptomtic	No	445408	304	-0.0575269	0.0644416	-0.892698	0.372019	0.979686
DRD4	458	Hypotension	No	439576	3191	-0.00949262	0.020173	-0.47056	0.637955	0.985068
DRD4	459	Other disorders of circulatory system	No	454987	18602	-0.00916798	0.00854226	-1.07325	0.283159	0.973847
DRD4	465	Acute upper respiratory infections of multiple or unspecified sites	No	482196	219	-0.0871046	0.0751179	-1.15957	0.246223	0.97317
DRD4	471	Nasal polyps	No	459133	843	0.085329	0.0400307	2.13159	0.0330409	0.873958
DRD4	473	Diseases of the larynx and vocal cords	No	459126	836	0.000658897	0.0392836	0.0167728	0.986618	0.998866
DRD4	474	Acute and chronic tonsillitis	No	458525	235	-0.0803193	0.0725391	-1.10726	0.268184	0.97317
DRD4	476	Allergic rhinitis	No	458955	665	0.0637953	0.0451841	1.4119	0.157981	0.954028
DRD4	477	Epistaxis or throat hemorrhage	No	459045	755	-0.0398829	0.0409314	-0.974383	0.329866	0.977847
DRD4	479	Other upper respiratory disease	No	458543	253	-0.0560452	0.0705806	-0.794059	0.427161	0.979686
DRD4	480	Pneumonia	No	465620	7525	-0.0190606	0.0131899	-1.44509	0.148434	0.951207
DRD4	480.5	Bronchopneumonia and lung abscess	No	458335	240	-0.0340506	0.0724506	-0.469984	0.638366	0.985068
DRD4	481	Influenza	No	458157	62	-0.0549446	0.143202	-0.383686	0.701212	0.989726
DRD4	496	Chronic airway obstruction	No	476053	14855	-0.00762889	0.00954983	-0.798851	0.424377	0.979686
DRD4	496.2	Chronic bronchitis	No	464514	3316	-0.0733226	0.0194614	-3.7676	0.000164828	0.226545
DRD4	497	Bronchitis	No	461352	154	0.0426139	0.0922572	0.461903	0.644151	0.985156
DRD4	500	Lung disease due to external agents	No	455299	390	0.0799654	0.0586289	1.36393	0.172591	0.956772
DRD4	501	Pneumonitis due to inhalation of food or vomitus	No	455690	781	0.0505252	0.0410907	1.2296	0.218846	0.965753
DRD4	502	Postinflammatory pulmonary fibrosis	No	456371	1462	0.0148099	0.0299156	0.495054	0.620562	0.984979
DRD4	505	Other pulmonary inflamation or edema	No	454981	72	-0.100619	0.130716	-0.769749	0.441449	0.979686
DRD4	507	Pleurisy; pleural effusion	No	459221	4312	0.0381859	0.017577	2.1725	0.0298183	0.872515
DRD4	509	Respiratory failure, insufficiency, arrest	No	456739	1830	0.0107189	0.0267573	0.400598	0.688716	0.988913
DRD4	512	Other symptoms of respiratory system	No	469526	2733	0.0104425	0.0218962	0.476908	0.633428	0.985068
DRD4	513	Respiratory abnormalities	No	485516	150	0.0299648	0.0938116	0.319415	0.749412	0.991544
DRD4	514	Abnormal findings examination of lungs	No	481263	1013	-0.00202587	0.0356832	-0.0567739	0.954725	0.997854
DRD4	516	Abnormal sputum	No	483221	603	-0.0260506	0.0460788	-0.565349	0.571836	0.984864
DRD4	519	Other diseases of respiratory system, not elsewhere classified	No	468881	3902	-0.0298192	0.0181379	-1.64402	0.100171	0.94294
DRD4	520	Disorders of tooth development	No	471312	91	-0.064183	0.117462	-0.546413	0.584782	0.984864
DRD4	521	Diseases of hard tissues of teeth	No	471998	777	0.0736485	0.0416533	1.76813	0.0770392	0.926831
DRD4	522	Diseases of pulp and periapical tissues	No	471368	147	0.0725374	0.095776	0.757365	0.448831	0.979686
DRD4	523	Gingival and periodontal diseases	No	471473	252	-0.0464211	0.071379	-0.650347	0.515468	0.984587
DRD4	525	Other diseases of the teeth and supporting structures	No	471594	373	0.010139	0.0591051	0.171541	0.863798	0.994088
DRD4	527	Diseases of the salivary glands	No	480084	124	-0.0292189	0.101229	-0.288641	0.772856	0.991544
DRD4	528	Diseases of the oral soft tissues, excluding lesions specific for gingiva and tongue	No	480198	238	0.0917376	0.0756869	1.21207	0.225487	0.967248
DRD4	528.1	Stomatitis and mucositis	No	480044	84	0.0295305	0.124913	0.236408	0.813116	0.991869
DRD4	529	Diseases and other conditions of the tongue	No	480143	183	0.13467	0.0872282	1.54389	0.122616	0.944068
DRD4	530	Diseases of esophagus	No	442344	25491	0.00746745	0.00736959	1.01328	0.310927	0.974734
DRD4	530.6	Diverticulum of esophagus, acquired	No	416918	65	0.223637	0.150248	1.48845	0.136632	0.944977
DRD4	530.9	Heartburn	No	417019	166	-0.0504298	0.0871651	-0.578555	0.562889	0.984864
DRD4	531	Peptic ulcer (excl. esophageal)	No	475521	2262	0.0176065	0.0241366	0.729452	0.465725	0.980492
DRD4	531.1	Hemorrhage from gastrointestinal ulcer	No	473341	82	-0.0561584	0.123739	-0.453847	0.649939	0.986026
DRD4	531.4	Peptic ulcer, site unspecified	No	473358	99	-0.0691742	0.112101	-0.617069	0.537189	0.984864
DRD4	535	Gastritis and duodenitis	No	430716	10973	-0.0173718	0.0109812	-1.58195	0.113661	0.944068
DRD4	537	Other disorders of stomach and duodenum	No	420840	1097	-0.0296988	0.0340683	-0.871742	0.383349	0.979686
DRD4	540	Appendiceal conditions	No	484551	121	0.0929797	0.106115	0.876215	0.380913	0.979686
DRD4	550	Abdominal hernia	No	449492	23546	0.00739532	0.00764426	0.967433	0.333327	0.978914
DRD4	550.3	Femoral hernia	No	426035	89	0.0514502	0.122014	0.421676	0.673262	0.988459
DRD4	550.5	Ventral hernia	No	427212	1266	-0.000204672	0.0319578	-0.00640446	0.99489	0.999733
DRD4	555	Inflammatory bowel disease and other gastroenteritis and colitis	No	397817	4486	0.0217127	0.0171709	1.26451	0.206048	0.963039
DRD4	556	Ulceration of the lower GI tract	No	393604	273	-0.00765288	0.0687826	-0.111262	0.911409	0.995927
DRD4	557	Intestinal malabsorption (non-celiac)	No	393399	68	-0.00993132	0.137437	-0.0722611	0.942394	0.99716
DRD4	557.1	Celiac disease	No	395071	1740	0.0183396	0.0273132	0.671456	0.50193	0.98334
DRD4	559	Ileostomy status	No	394884	1553	0.00471183	0.028854	0.163299	0.870283	0.994088
DRD4	560	Intestinal obstruction without mention of hernia	No	395142	1811	-0.0173087	0.026624	-0.650117	0.515617	0.984587
DRD4	560.1	Paralytic ileus	No	393418	87	-0.130928	0.118738	-1.10267	0.27017	0.97317
DRD4	561	Symptoms involving digestive system	No	396696	3365	0.0112163	0.0197166	0.568873	0.569442	0.984864
DRD4	564	Functional digestive disorders	No	408510	15179	0.0138574	0.00944133	1.46774	0.142175	0.947899
DRD4	564.8	Abnormal findings on exam of gastrointestinal tract/ abdominal area	No	482703	312	0.0135506	0.064471	0.210182	0.833526	0.992406
DRD4	565	Anal and rectal conditions	No	451451	6421	0.00686974	0.0143259	0.479534	0.631559	0.985068
DRD4	568	Other disorders of peritoneum	No	445688	658	-0.00603569	0.0442021	-0.136548	0.891388	0.994866
DRD4	569	Other disorders of intestine	No	446190	1160	0.0294136	0.03364	0.874362	0.381921	0.979686
DRD4	571	Chronic liver disease and cirrhosis	No	467170	3369	-0.00875313	0.0196168	-0.446207	0.655448	0.986486
DRD4	573	Other disorders of liver	No	464654	853	-0.0566263	0.0383698	-1.4758	0.139997	0.94612
DRD4	573.7	Abnormal results of function study of liver	No	464850	1049	-0.0267219	0.0348388	-0.767015	0.443073	0.979686
DRD4	574	Cholelithiasis and cholecystitis	No	464983	7913	-0.0264097	0.0127925	-2.06446	0.0389742	0.88261
DRD4	574.3	Cholecystitis without cholelithiasis	No	457549	479	-0.0924272	0.0507077	-1.82274	0.0683422	0.917012
DRD4	575	Other biliary tract disease	No	458915	1845	-0.0386059	0.0262163	-1.47259	0.140862	0.947131
DRD4	575.9	Nonspecific abnormal findings on radiological and other examination of biliary tract	No	457144	74	-0.14903	0.127537	-1.16852	0.242598	0.972436
DRD4	577	Diseases of pancreas	No	482713	2041	-0.0230525	0.0250343	-0.920838	0.357135	0.979686
DRD4	578	Gastrointestinal hemorrhage	No	450139	6351	0.0123637	0.01444	0.856207	0.391883	0.979686
DRD4	578.2	Blood in stool	No	444374	586	-0.0164852	0.0468213	-0.352087	0.724773	0.990716
DRD4	579	Other symptoms involving abdomen and pelvis	No	444248	460	-0.0252669	0.0526343	-0.480047	0.631194	0.985068
DRD4	579.8	Nonspecific abnormal findings in stool contents	No	444008	220	-0.0936427	0.0750658	-1.24747	0.212223	0.965753
DRD4	580	Nephritis; nephrosis; renal sclerosis	No	446612	909	-0.0238533	0.0376629	-0.633338	0.526513	0.984864
DRD4	580.1	Glomerulonephritis	No	446153	450	-0.00866415	0.0535865	-0.161685	0.871554	0.994088
DRD4	580.11	Proliferative glomerulonephritis	No	445769	66	0.00362583	0.140459	0.0258142	0.979406	0.998866
DRD4	580.3	Nephritis and nephropathy without mention of glomerulonephritis	No	445894	191	-0.0446767	0.081402	-0.548841	0.583115	0.984864
DRD4	585	Renal failure	No	459470	13767	-0.00240356	0.00994584	-0.241665	0.80904	0.991674
DRD4	586	Other disorders of the kidney and ureters	No	447639	1936	-0.0338707	0.0256733	-1.3193	0.18707	0.957274
DRD4	586.1	Anatomical abnormatilies of kidney and ureters	No	445848	145	-0.0232328	0.0942591	-0.246478	0.805312	0.991544
DRD4	586.3	Vascular disorders of kidney/hypertrophy	No	445739	36	-0.194642	0.18092	-1.07585	0.281996	0.973847
DRD4	589	Abnormal results of function study of kidney	No	445737	34	-0.03749	0.193555	-0.193692	0.846417	0.993252
DRD4	590	Pyelonephritis	No	437846	426	-0.015674	0.0552709	-0.283586	0.776728	0.991544
DRD4	591	Urinary tract infection	No	443387	5967	-0.00556316	0.0148126	-0.375569	0.707237	0.989981
DRD4	592	Cystitis and urethritis	No	438362	942	0.0173122	0.0371202	0.466383	0.640941	0.985068
DRD4	594	Urinary calculus	No	479263	4660	-0.0263091	0.0166663	-1.57858	0.114433	0.944068
DRD4	594.2	Calculus of lower urinary tract	No	475043	440	-0.0295574	0.0537316	-0.550094	0.582255	0.984864
DRD4	594.8	Renal colic	No	474873	270	-0.0377621	0.0684683	-0.551527	0.581272	0.984864
DRD4	595	Hydronephrosis	No	475059	456	-0.0681385	0.0522741	-1.30349	0.192409	0.957274
DRD4	596	Other disorders of bladder	No	467964	4623	0.0336897	0.0169717	1.98505	0.0471386	0.890725
DRD4	597	Other disorders of urethra and urinary tract	No	465232	1891	0.0313389	0.0265119	1.18207	0.237177	0.970659
DRD4	598	Abnormal findings on examination of urine	No	486020	35	-0.256037	0.179775	-1.42421	0.154385	0.95305
DRD4	599	Other symptoms/disorders or the urinary system	No	457904	4631	-0.0087175	0.0167649	-0.519986	0.603073	0.984864
DRD4	599.3	Dysuria	No	453384	111	-0.0941462	0.10566	-0.891031	0.372913	0.979686
DRD4	599.5	Frequency of urination and polyuria	No	453869	596	-0.0135703	0.0464186	-0.292345	0.770023	0.991544
DRD4	600	Hyperplasia of prostate	No	226475	9873	-0.013355	0.0119651	-1.11617	0.264351	0.97317
DRD4	601	Inflammatory diseases of prostate	No	217078	476	0.00229922	0.0521654	0.0440756	0.964844	0.998153
DRD4	601.11	Acute prostatitis	No	216631	29	0.221976	0.225944	0.982437	0.325884	0.977575
DRD4	601.4	Balanoposthitis	No	216628	26	0.0290223	0.223407	0.129908	0.896639	0.99489
DRD4	601.8	Other inflammatory disorders of male genital organs	No	216651	49	-0.254439	0.153555	-1.65699	0.0975221	0.940654
DRD4	603	Other disorders of testis	No	221889	311	-0.0214397	0.0640678	-0.334641	0.737896	0.991544
DRD4	604	Disorders of penis	No	221931	353	0.00243673	0.0605896	0.0402169	0.96792	0.998394
DRD4	608	Other disorders of male genital organs	No	222057	479	-0.0248713	0.051561	-0.482367	0.629545	0.98499
DRD4	609	Male infertility and abnormal spermatozoa	Yes	221608	30	0.106329	0.212139	0.501223	0.616214	0.984864
DRD4	610	Benign mammary dysplasias	No	285302	268	0.0422911	0.0706356	0.598721	0.549359	0.984864
DRD4	610.8	Other specified benign mammary dysplasias	No	285086	52	-0.118851	0.153535	-0.774096	0.438874	0.979686
DRD4	611	Abnormal findings on mammogram or breast exam	No	477126	149	-0.00546371	0.0929232	-0.0587981	0.953113	0.997514
DRD4	612	Breast conditions, congenital or relating to hormones	No	477063	86	-0.0733884	0.120684	-0.608104	0.543119	0.984864
DRD4	613	Other nonmalignant breast conditions	No	484166	242	-0.0244707	0.0724713	-0.337661	0.735619	0.991244
DRD4	613.7	Other signs and symptoms in breast	No	483961	37	-0.378706	0.172901	-2.1903	0.0285022	0.872515
DRD4	614	Inflammatory diseases of female pelvic organs	No	282741	1014	-0.0084211	0.0357974	-0.235243	0.81402	0.991869
DRD4	614.3	Pelvic inflammatory disease (PID)	No	281853	126	-0.0197003	0.100587	-0.195852	0.844726	0.993241
DRD4	614.5	Inflammatory disease of cervix, vagina, and vulva	No	282091	364	-0.0623578	0.058733	-1.06172	0.288364	0.973847
DRD4	614.52	Vaginitis and vulvovaginitis	No	281767	40	-0.214299	0.170429	-1.25741	0.208607	0.964868
DRD4	614.54	Abscess or ulceration of vulva	No	281767	40	-0.0097652	0.178974	-0.054562	0.956487	0.997898
DRD4	617	Disorders secondary to childbirth, surgery, trauma	No	484572	218	0.17869	0.0809834	2.20651	0.0273486	0.872515
DRD4	618	Genital prolapse	No	280917	3717	-0.00550816	0.0187177	-0.294275	0.768548	0.991544
DRD4	618.6	Vaginal enterocele, congenital or acquired	No	277250	50	0.0302703	0.160785	0.188265	0.850669	0.993252
DRD4	619	Noninflammatory female genital disorders	No	282494	1232	0.0339037	0.0328149	1.03318	0.30152	0.973847
DRD4	622	Polyp of female genital organs	No	279369	2168	-0.0144382	0.0244792	-0.589815	0.555314	0.984864
DRD4	622.2	Mucous polyp of cervix	No	277410	209	0.0523911	0.0798026	0.656509	0.511497	0.983814
DRD4	624	Symptoms involving female genital tract	No	282928	95	-0.118735	0.112745	-1.05312	0.292286	0.973847
DRD4	625	Pain and other symptoms associated with female genital organs	No	283026	193	-0.158092	0.0789165	-2.00328	0.0451471	0.889438
DRD4	626	Disorders of menstruation and other abnormal bleeding from female genital tract	No	260103	4509	0.0015772	0.017315	0.091089	0.927422	0.996804
DRD4	626.8	Infertility, female	Yes	255811	217	-0.0395171	0.0768863	-0.513968	0.607275	0.984864
DRD4	627	Menopausal and postmenopausal disorders	No	257717	2123	0.00655878	0.0248489	0.263946	0.791821	0.991544
DRD4	627.2	Symptomatic menopause	No	255660	66	0.0195225	0.140569	0.138882	0.889543	0.994632
DRD4	627.3	Postmenopausal atrophic vaginitis	No	255672	78	0.117541	0.133791	0.878543	0.379649	0.979686
DRD4	628	Ovarian cyst	No	256400	806	-0.0432406	0.0396887	-1.08949	0.275936	0.97364
DRD4	634	Miscarriage; stillbirth	No	287390	755	0.0536866	0.0426221	1.2596	0.207815	0.964191
DRD4	635	Hemorrhage during pregnancy; childbirth and postpartum	No	287038	403	-0.0498966	0.0565992	-0.881578	0.378005	0.979686
DRD4	636	Early or threatened labor; hemorrhage in early pregnancy	No	287248	613	-0.00727753	0.0464698	-0.156608	0.875554	0.994176
DRD4	642	Hypertension complicating pregnancy, childbirth, and the puerperium	No	293129	533	0.0283599	0.0502486	0.564391	0.572488	0.984864
DRD4	643	Excessive vomiting in pregnancy	No	293864	81	-0.0853737	0.124686	-0.68471	0.493527	0.982439
DRD4	646	Other complications of pregnancy NEC	No	293315	199	0.0121326	0.0811883	0.149437	0.881208	0.994513
DRD4	649.1	Diabetes or abnormal glucose tolerance complicating pregnancy	No	293781	81	0.0270397	0.131579	0.205502	0.83718	0.992651
DRD4	655	Known or suspected fetal abnormality affecting management of mother	No	293156	166	0.00535046	0.0898105	0.059575	0.952494	0.99725
DRD4	656	Other perinatal conditions of fetus or newborn	No	486344	34	-0.0621674	0.192439	-0.323049	0.746658	0.991544
DRD4	665	Obstetrical/birth trauma	No	480960	1218	-0.00757514	0.0334066	-0.226756	0.820613	0.991869
DRD4	681	Superficial cellulitis and abscess	No	481440	85	0.116931	0.127602	0.916372	0.359472	0.979686
DRD4	686.4	Pyogenic granuloma	No	481377	22	-0.265542	0.229093	-1.1591	0.246415	0.97317
DRD4	686.5	Pyoderma	No	481381	26	0.764449	0.297826	2.56676	0.0102653	0.758336
DRD4	687	Symptoms affecting skin	No	475108	124	-0.0189893	0.101347	-0.18737	0.85137	0.993413
DRD4	689	Disorder of skin and subcutaneous tissue NOS	No	475767	1235	-0.0289905	0.0320314	-0.905066	0.36543	0.979686
DRD4	690	Erythematosquamous dermatosis	No	468251	413	0.00989024	0.0558048	0.177229	0.859328	0.994006
DRD4	691	Congenital anomalies of skin	No	467882	44	-0.318786	0.159038	-2.00446	0.0450206	0.889438
DRD4	694	Dyschromia and Vitiligo	No	468008	170	-0.121759	0.0851031	-1.43073	0.152509	0.95179
DRD4	694.1	Vitiligo	No	467888	50	-0.0426024	0.159363	-0.267329	0.789216	0.991544
DRD4	695	Erythematous conditions	No	469005	1167	0.0601323	0.0340189	1.76761	0.0771259	0.926831
DRD4	695.1	Toxic erythema	No	467881	43	0.231645	0.188412	1.22946	0.2189	0.965753
DRD4	695.2	Bullous dermatoses	No	467975	137	-0.194352	0.0932846	-2.08343	0.0372119	0.88261
DRD4	695.7	Prurigo and Lichen	No	468050	212	0.0357559	0.0793244	0.450756	0.652165	0.986026
DRD4	695.8	Other specified erythematous conditions	No	467889	51	-0.115703	0.153771	-0.752436	0.451789	0.979686
DRD4	695.9	Unspecified erythematous condition	No	467904	66	0.00404015	0.140425	0.0287709	0.977047	0.998866
DRD4	696	Psoriasis and related disorders	No	463869	2275	0.00498825	0.02393	0.208451	0.834877	0.992406
DRD4	698	Pruritus and related conditions	No	485085	124	-0.0807377	0.100544	-0.803008	0.42197	0.979686
DRD4	700	Corns and callosities	No	477469	27	-0.185068	0.20838	-0.888125	0.374473	0.979686
DRD4	701	Other hypertrophic and atrophic conditions of skin	No	478323	881	-0.0158348	0.0381907	-0.414625	0.678416	0.988771
DRD4	701.4	Keloid scar	No	477497	55	0.0847278	0.159754	0.530363	0.59586	0.984864
DRD4	701.5	Abnormal granulation tissue	No	477482	40	0.0658315	0.181584	0.36254	0.716949	0.989981
DRD4	702	Degenerative skin conditions and other dermatoses	No	469141	1204	0.0073906	0.0326864	0.226106	0.821119	0.991869
DRD4	703	Diseases of nail, NOS	No	483952	42	0.197371	0.185869	1.06188	0.28829	0.973847
DRD4	704.1	Alopecia	No	483998	88	-0.0719775	0.119419	-0.602733	0.546686	0.984864
DRD4	705	Disorders of sweat glands	No	474181	67	-0.0405752	0.136833	-0.296531	0.766825	0.991544
DRD4	706	Diseases of sebaceous glands	No	475337	1223	0.0421264	0.0328342	1.28301	0.19949	0.958531
DRD4	707	Chronic ulcer of skin	No	481813	2146	0.0552472	0.0249321	2.21591	0.0266979	0.872515
DRD4	709	Diffuse diseases of connective tissue	No	467434	1095	0.0323539	0.0348911	0.927281	0.353781	0.979686
DRD4	709.6	Other specified diffuse diseases of connective tissue	No	466393	54	-0.0137297	0.155003	-0.0885772	0.929418	0.996804
DRD4	710	Osteomyelitis, periostitis, and other infections involving bone	No	474347	145	-0.100099	0.0923137	-1.08434	0.278215	0.973847
DRD4	710.12	Chronic osteomyelitis	No	474251	49	-0.060816	0.160998	-0.377744	0.705621	0.989981
DRD4	711	Arthropathy associated with infections	No	474291	89	-0.15279	0.115478	-1.32311	0.185798	0.957274
DRD4	713	Arthropathy associated with other disorders classified elsewhere	No	474282	80	0.0897204	0.129603	0.692273	0.488766	0.982439
DRD4	714	Rheumatoid arthritis and other inflammatory polyarthropathies	No	474478	3676	0.0336561	0.0190304	1.76854	0.0769701	0.926831
DRD4	715	Other inflammatory spondylopathies	No	471822	1020	0.0140918	0.0356999	0.39473	0.693042	0.98918
DRD4	715.1	Sacroiliitis NEC	No	470876	74	0.323443	0.146163	2.21289	0.0269053	0.872515
DRD4	716	Other arthropathies	No	474313	111	-0.032886	0.106586	-0.30854	0.757671	0.991544
DRD4	717	Polymyalgia Rheumatica	No	484702	1791	0.0256033	0.0269974	0.948359	0.342947	0.979686
DRD4	721	Spondylosis and allied disorders	No	472814	1196	0.0645162	0.0334853	1.9267	0.0540165	0.900953
DRD4	721.8	Other allied disorders of spine	No	471717	99	0.0104378	0.114925	0.0908226	0.927634	0.996804
DRD4	722	Intervertebral disc disorders	No	472049	431	0.0407095	0.0552924	0.736258	0.461574	0.980001
DRD4	722.3	Schmorl's nodes	No	471641	23	0.199117	0.250977	0.793367	0.427564	0.979686
DRD4	724	Other and unspecified disorders of back	No	471852	234	0.00516265	0.0742618	0.0695196	0.944576	0.99716
DRD4	726	Peripheral enthesopathies and allied syndromes	No	454796	5153	0.00628712	0.0159597	0.393938	0.693627	0.989215
DRD4	726.2	Synoviopathy	No	449704	61	0.0651151	0.148686	0.437938	0.661431	0.987073
DRD4	726.3	Bursitis	No	449740	97	-0.116972	0.111662	-1.04756	0.294842	0.973847
DRD4	727	Other disorders of synovium, tendon, and bursa	No	451949	2306	-0.0149829	0.023651	-0.633502	0.526406	0.984864
DRD4	727.4	Ganglion and cyst of synovium, tendon, and bursa	No	450076	433	-0.0585109	0.053661	-1.09038	0.275546	0.97364
DRD4	728	Disorders of muscle, ligament, and fascia	No	449685	42	-0.014487	0.174207	-0.0831599	0.933724	0.996941
DRD4	728.2	Laxity of ligament or hypermobility syndrome	No	449768	125	-0.0610844	0.100109	-0.610179	0.541743	0.984864
DRD4	728.7	Fasciitis	No	451224	1581	0.0223906	0.0287143	0.779773	0.435525	0.979686
DRD4	729	Other disorders of soft tissues	No	449839	196	-0.0123185	0.0807186	-0.152611	0.878705	0.994217
DRD4	731	Osteitis deformans and osteopathies associated with other disorders classified elsewhere	No	460290	77	-0.00573948	0.128753	-0.0445775	0.964444	0.998153
DRD4	732	Osteochondropathies	No	460304	91	0.0659285	0.120758	0.545956	0.585096	0.984864
DRD4	733	Other disorders of bone and cartilage	No	460768	555	0.0118232	0.0483612	0.244477	0.806861	0.99155
DRD4	735	Acquired foot deformities	No	468285	4115	-0.00300075	0.0177982	-0.168598	0.866113	0.994088
DRD4	735.1	Flat foot	No	464210	40	-0.131475	0.174051	-0.755383	0.450019	0.979686
DRD4	735.2	Acquired toe deformities	No	465801	1631	-0.0107249	0.0280588	-0.38223	0.702291	0.98994
DRD4	736	Other acquired deformities of limbs	No	464361	191	-0.12423	0.0798772	-1.55526	0.119885	0.944068
DRD4	737	Curvature of spine	No	464760	590	-0.0205941	0.046574	-0.44218	0.658359	0.987063
DRD4	738	Other acquired musculoskeletal deformity	No	465190	1020	0.0434456	0.0360282	1.20588	0.227865	0.968056
DRD4	740	Osteoarthrosis	No	444087	36822	-0.00368682	0.00627205	-0.587817	0.556655	0.984864
DRD4	740.12	Osteoarthrosis, localized, secondary	No	407627	362	-0.0289471	0.0592696	-0.488397	0.625269	0.98499
DRD4	740.2	Osteoarthrosis, generalized	No	410855	3590	0.0211849	0.0191578	1.10582	0.268806	0.97317
DRD4	740.9	Osteoarthrosis NOS	No	418164	10899	0.00711151	0.0111104	0.640079	0.522121	0.984864
DRD4	741	Symptoms and disorders of the joints	No	478183	752	-0.0647253	0.0408312	-1.58519	0.112923	0.944068
DRD4	742	Derangement of joint, non-traumatic	No	477738	307	-0.0495095	0.0639526	-0.77416	0.438836	0.979686
DRD4	743	Osteoporosis, osteopenia and pathological fracture	No	484493	458	-0.00835385	0.0529917	-0.157644	0.874737	0.994176
DRD4	743.2	Pathologic fracture	No	484391	356	-0.032739	0.0597166	-0.548239	0.583528	0.984864
DRD4	745	Pain in joint	No	475420	2171	-0.00533598	0.0243936	-0.218745	0.826848	0.992117
DRD4	747	Cardiac and circulatory congenital anomalies	No	484900	807	-0.00268955	0.0399714	-0.0672868	0.946353	0.99716
DRD4	747.11	Cardiac shunt/ heart septal defect	No	484457	364	-0.0249761	0.0591239	-0.422436	0.672707	0.988459
DRD4	747.12	Valvular heart disease/ heart chambers	No	484266	173	0.0904319	0.0888376	1.01795	0.308703	0.974734
DRD4	747.2	Congenital anomalies of peripheral vascular system	No	484211	118	-0.170844	0.10014	-1.70605	0.0879991	0.931945
DRD4	749	Congenital anomalies of face and neck	No	485991	84	-0.011093	0.12491	-0.0888073	0.929235	0.996804
DRD4	750	Digestive congenital anomalies	No	483107	284	0.0247385	0.067702	0.365403	0.714811	0.989981
DRD4	750.2	Lower gastrointestinal congenital anomalies	No	482943	120	0.0103873	0.103407	0.100451	0.919986	0.996289
DRD4	751	Genitourinary congenital anomalies	No	483545	722	-0.0117984	0.0421445	-0.279952	0.779514	0.991544
DRD4	751.1	Congenital anomalies of genital organs	No	482911	88	0.228076	0.129538	1.7607	0.0782897	0.926831
DRD4	752	Nervous system congenital anomalies	No	485480	375	-0.0286315	0.0581464	-0.492404	0.622433	0.984979
DRD4	753	Congenital anomalies of the eye	No	485181	76	0.113814	0.133951	0.849674	0.395506	0.979686
DRD4	754	Congenital musculoskeletal deformities of spine	No	484011	138	-0.0832132	0.0946118	-0.879522	0.379119	0.979686
DRD4	755	Congenital anomalies of limbs	No	484016	143	-0.0806306	0.0930787	-0.866262	0.386346	0.979686
DRD4	755.6	Other congenital anomalies of lower limb, including pelvic girdle	No	483928	55	-0.0333551	0.151967	-0.219489	0.826269	0.992117
DRD4	756	Other congenital musculoskeletal anomalies	No	484111	238	-0.100809	0.0716647	-1.40668	0.159522	0.955043
DRD4	758	Chromosomal anomalies and genetic disorders	No	484645	139	-0.000958174	0.0961472	-0.00996571	0.992049	0.999387
DRD4	759	Other and unspecified congenital anomalies	No	484574	68	-0.100133	0.135033	-0.741547	0.458362	0.979869
DRD4	760	Back pain	No	476100	3623	0.0122838	0.0190356	0.645306	0.518729	0.984716
DRD4	764	Sciatica	No	481624	817	-0.0591067	0.0392494	-1.50592	0.132087	0.944977
DRD4	766	Neuralgia, neuritis, and radiculitis NOS	No	480993	186	0.112148	0.0862959	1.29958	0.193747	0.957274
DRD4	770	Myalgia and myositis unspecified	No	484765	1463	-0.0106688	0.0296969	-0.359255	0.719405	0.989981
DRD4	772	Symptoms of the muscles	No	485843	25	0.121797	0.233798	0.520951	0.602401	0.984864
DRD4	781	Symptoms involving nervous and musculoskeletal systems	No	479173	3148	-0.0140246	0.0202739	-0.691754	0.489092	0.982439
DRD4	782.3	Edema	No	481093	716	0.0086424	0.0425189	0.20326	0.838932	0.99266
DRD4	783	Fever of unknown origin	No	479087	997	-0.0326692	0.0358122	-0.912237	0.361644	0.979686
DRD4	785	Abdominal pain	Yes	460382	4801	-3.41551e-05	0.0165168	-0.0020679	0.99835	0.999787
DRD4	788	Syncope and collapse	No	470924	2914	-0.033562	0.0209284	-1.60366	0.108789	0.944068
DRD4	790	Nonspecific findings on examination of blood	No	484622	34	-0.00998218	0.193607	-0.0515591	0.95888	0.998015
DRD4	793	Nonspecific abnormal findings on radiological and other examination of musculoskeletal system	No	486122	35	0.385746	0.217303	1.77515	0.0758727	0.925232
DRD4	797	Shock	No	486020	47	-0.250565	0.156188	-1.60426	0.108657	0.944068
DRD4	798	Malaise and fatigue	No	479013	1392	0.0242521	0.0306867	0.790312	0.429346	0.979686
DRD4	800	Fracture of lower limb	No	460296	755	0.0181382	0.0414691	0.43739	0.661829	0.987073
DRD4	800.1	Fracture of neck of femur	No	459899	358	0.0286293	0.0603128	0.47468	0.635015	0.985068
DRD4	801	Fracture of ankle and foot	No	459738	197	0.0348289	0.0813465	0.428154	0.668539	0.988154
DRD4	803	Fracture of upper limb	No	461542	2001	0.00144354	0.0254027	0.0568262	0.954684	0.997854
DRD4	803.1	Fracture of humerus	No	460010	469	0.00691912	0.0523528	0.132163	0.894855	0.994866
DRD4	803.3	Fracture of clavicle or scapula	No	459760	219	0.0733552	0.0781637	0.938482	0.347997	0.979686
DRD4	804	Fracture of hand or wrist	No	459819	278	-0.0538422	0.0673691	-0.799212	0.424167	0.979686
DRD4	805	Fracture of vertebral column without mention of spinal cord injury	No	459574	33	-0.437712	0.180609	-2.42354	0.0153701	0.787927
DRD4	819	Skull and face fracture and other intercranial injury	No	485339	94	-0.0273034	0.116299	-0.234769	0.814388	0.991869
DRD4	835	Internal derangement of knee	No	469032	3148	-0.0241832	0.0201952	-1.19747	0.231124	0.968975
DRD4	840	Sprains and strains	No	485428	42	0.101045	0.18076	0.559002	0.57616	0.984864
DRD4	851	Complications of transplants and reattached limbs	No	479464	98	0.0270923	0.115555	0.234454	0.814632	0.991869
DRD4	854	Complications of cardiac/vascular device, implant, and graft	No	479402	36	0.0327808	0.192925	0.169915	0.865077	0.994088
DRD4	857	Mechanical complication of unspecified genitourinary device, implant, and graft	No	479758	392	0.0322689	0.0578614	0.557694	0.577054	0.984864
DRD4	870	Open wounds of head; neck; and trunk	No	483197	57	0.211823	0.160386	1.32071	0.186597	0.957274
DRD4	915	Superficial injury without mention of infection	No	482546	275	0.0286367	0.0688354	0.416017	0.677398	0.988459
DRD4	930	Allergic reaction to food	No	477778	21	-0.0790042	0.243141	-0.324931	0.745233	0.991544
DRD4	938	Dermatitis due to solar radiation	No	477800	43	-0.305504	0.160992	-1.89763	0.0577444	0.901212
DRD4	939	Atopic/contact dermatitis due to other or unspecified	No	478848	1091	0.0118301	0.0345921	0.341988	0.73236	0.99099
DRD4	941	Adverse reaction to serum or vaccine	No	477919	162	0.0600308	0.090708	0.661802	0.508098	0.98334
DRD4	947	Urticaria	No	477866	109	-0.11524	0.105501	-1.09232	0.274694	0.973426
DRD4	958	Certain early complications of trauma or procedure	No	485953	23	-0.302007	0.220482	-1.36976	0.170763	0.956772
DRD4	960	Poisoning by antibiotics	No	449312	19742	0.00118473	0.00830944	0.142576	0.886625	0.994632
DRD4	961.1	Poisoning/allergy of sulfonamides	No	430086	516	0.0170681	0.0502171	0.339887	0.733942	0.99099
DRD4	965	Poisoning by analgesics, antipyretics, and antirheumatics	No	433401	3831	-0.00943874	0.0184423	-0.511799	0.608792	0.984864
DRD4	967	Adverse effects of sedatives or other central nervous system depressants and anesthetics	No	429728	158	-0.0283941	0.0900718	-0.315239	0.75258	0.991544
DRD4	990	Effects radiation NOS	No	470452	5201	-0.00387939	0.015814	-0.245313	0.806214	0.99155
DRD4	1000	Burns	No	485793	76	-0.149068	0.12558	-1.18704	0.235213	0.969375
DRD4	1001	Foreign body injury	No	484748	166	0.132046	0.0913661	1.44524	0.148389	0.951207
DRD4	1002	Symptoms concerning nutrition, metabolism, and development	No	474717	2003	-0.0272731	0.0253215	-1.07707	0.281448	0.973847
DRD4	1004	Other signs and symptoms involving emotional state	No	485045	216	-0.115123	0.0746913	-1.54131	0.123241	0.944068
DRD4	1009	Injury, NOS	No	484211	70	0.0166868	0.136255	0.122468	0.902529	0.99503
DRD4	1011	Complications of surgical and medical procedures	No	474144	2605	0.0277972	0.0224564	1.23783	0.21578	0.965753
EPOR	110	Dermatophytosis / Dermatomycosis	No	481239	48	-0.102735	0.145495	-0.706111	0.480119	0.982044
EPOR	112	Candidiasis	No	481560	369	0.0530339	0.0518464	1.0229	0.306353	0.974734
EPOR	117	Mycoses	No	481368	177	-0.0327148	0.0754056	-0.433851	0.664396	0.987081
EPOR	133	Arthropod-borne diseases	No	485556	28	-0.0182759	0.154659	-0.118169	0.905934	0.995341
EPOR	136	Other infectious and parasitic diseases	No	485554	26	0.0464165	0.19297	0.240538	0.809913	0.991869
EPOR	145	Cancer of mouth	No	483398	611	-0.027059	0.0410087	-0.659836	0.509359	0.98334
EPOR	145.3	Cancer of major salivary glands	No	482857	70	-0.0182805	0.121669	-0.150248	0.880569	0.994417
EPOR	145.5	Cancer of the mouth floor	No	482834	47	-0.0239812	0.148593	-0.161389	0.871787	0.994088
EPOR	149	Cancer of larynx, pharynx, nasal cavities	No	483583	796	0.0468681	0.0360559	1.29987	0.193645	0.957274
EPOR	149.3	Cancer of hypopharynx	No	482865	78	0.116526	0.115452	1.00931	0.312826	0.974803
EPOR	149.9	Cancer of of nasal cavities	No	482834	47	0.142065	0.147137	0.965529	0.33428	0.979357
EPOR	150	Cancer of esophagus	No	457553	1340	-0.00952668	0.0277094	-0.343806	0.730992	0.990884
EPOR	155	Cancer of liver and intrahepatic bile duct	No	456921	708	0.0556148	0.0377675	1.47256	0.14087	0.947131
EPOR	157	Pancreatic cancer	No	457607	1394	0.0412018	0.0269205	1.5305	0.125893	0.944068
EPOR	158	Neoplasm of unspecified nature of digestive system	No	456481	268	-0.0696388	0.060078	-1.15914	0.2464	0.97317
EPOR	159	Malignant neoplasm of other and ill-defined sites within the digestive organs and peritoneum	No	456974	761	0.0176071	0.0362981	0.485069	0.627627	0.98499
EPOR	159.2	Malignant neoplasm of small intestine, including duodenum	No	456407	194	0.0170917	0.0714759	0.239125	0.811009	0.991869
EPOR	164	Cancer of intrathoracic organs	No	479711	36	-0.0699076	0.169004	-0.413645	0.679134	0.988827
EPOR	165	Cancer within the respiratory system	No	484766	5091	-0.00297772	0.0142521	-0.208932	0.834501	0.992406
EPOR	170	Cancer of bone and connective tissue	No	485914	330	0.0326788	0.0551233	0.59283	0.553295	0.984864
EPOR	172	Skin cancer	No	475499	5137	0.00745473	0.0142441	0.523354	0.600728	0.984864
EPOR	172.1	Melanomas of skin, dx or hx	No	472056	1694	0.0158367	0.0246497	0.642471	0.520567	0.984864
EPOR	174	Breast cancer	No	462222	9446	0.00579632	0.0105573	0.549036	0.582981	0.984864
EPOR	180	Cervical cancer and dysplasia	No	260396	2280	0.0108473	0.0210271	0.515871	0.605945	0.984864
EPOR	182	Malignant neoplasm of uterus	No	259305	1189	-0.0351439	0.0291566	-1.20535	0.228069	0.968056
EPOR	184	Cancer of other female genital organs	No	271483	2758	-0.000324413	0.0193046	-0.0168049	0.986592	0.998866
EPOR	184.2	Cancer of other female genital organs (excluding uterus and ovary)	No	268952	227	-0.0459515	0.0668864	-0.687007	0.492078	0.982439
EPOR	185	Cancer of prostate	No	226619	10017	-0.0165025	0.0104224	-1.58337	0.113338	0.944068
EPOR	187	Cancer of other male genital organs	No	243302	3784	-0.00244791	0.0164188	-0.149092	0.881481	0.994513
EPOR	189	Cancer of urinary organs (incl. kidney and bladder)	No	483885	4157	0.00633311	0.0157779	0.40139	0.688133	0.988913
EPOR	189.1	Cancer of kidney and renal pelvis	No	480763	1035	0.0160522	0.0313565	0.511926	0.608703	0.984864
EPOR	189.4	Malignant neoplasm of other urinary organs	No	479910	182	-0.0389885	0.0749141	-0.520443	0.602755	0.984864
EPOR	190	Cancer of eye	No	483044	113	-0.00917693	0.0949046	-0.0966964	0.922968	0.996289
EPOR	191	Manlignant and unknown neoplasms of brain and nervous system	No	483913	982	-0.00958019	0.0322915	-0.296679	0.766712	0.991544
EPOR	194	Cancer of other endocrine glands	No	483356	61	0.126885	0.124771	1.01694	0.309181	0.974734
EPOR	195	Cancer, suspected or other	No	453917	6360	0.00575157	0.0126805	0.453577	0.650133	0.986026
EPOR	197	Chemotherapy	No	458568	11011	0.0179802	0.00968764	1.85599	0.0634552	0.91373
EPOR	198	Secondary malignant neoplasm	No	461904	14347	0.0162204	0.00854456	1.89833	0.0576522	0.901212
EPOR	198.3	Secondary malignant neoplasm of digestive systems	No	449649	2092	0.0610873	0.0220206	2.77409	0.00553562	0.727412
EPOR	199	Neoplasm of uncertain behavior	No	447988	431	-0.00782663	0.0477841	-0.163792	0.869895	0.994088
EPOR	200	Myeloproliferative disease	No	479349	1286	0.0334447	0.0279678	1.19583	0.231763	0.968975
EPOR	201	Hodgkin's disease	No	478317	254	0.0240883	0.0627833	0.383674	0.70122	0.989726
EPOR	202	Cancer of other lymphoid, histiocytic tissue	No	480576	2513	-0.00959266	0.0201301	-0.476534	0.633694	0.985068
EPOR	204	Leukemia	No	480930	2867	0.0505946	0.0187017	2.70534	0.00682343	0.751048
EPOR	204.1	Lymphoid leukemia	No	478911	848	0.0331472	0.0344855	0.961193	0.336455	0.979686
EPOR	204.11	Lymphoid leukemia, acute	No	478138	75	0.0455133	0.116069	0.392124	0.694967	0.989215
EPOR	204.2	Myeloid leukemia	No	478793	730	0.0366048	0.0371994	0.984017	0.325107	0.977575
EPOR	211	Benign neoplasm of other parts of digestive system	No	462371	2826	-0.013434	0.0190454	-0.705368	0.480581	0.982044
EPOR	212	Benign neoplasm of respiratory and intrathoracic organs	No	485955	125	-0.0206674	0.0897279	-0.230335	0.817832	0.991869
EPOR	213	Benign neoplasm of bone and articular cartilage	No	430948	29	0.0545809	0.187975	0.290363	0.771539	0.991544
EPOR	214	Lipoma	No	476875	819	-0.0342145	0.0345815	-0.989387	0.322474	0.97679
EPOR	216	Benign neoplasm of skin	No	477287	715	0.0218795	0.0378042	0.57876	0.562751	0.984864
EPOR	217	Vascular hamartomas and non-neoplastic nevi	No	476743	171	-0.0267048	0.0765914	-0.348666	0.72734	0.990883
EPOR	218	Benign neoplasm of uterus	No	272191	2730	-0.01289	0.0180377	-0.714611	0.474849	0.981156
EPOR	220	Benign neoplasm of ovary	No	256130	76	0.135429	0.115585	1.17168	0.241326	0.970944
EPOR	224	Benign neoplasm of eye	No	482990	59	0.282721	0.131236	2.15429	0.0312176	0.872515
EPOR	225	Benign neoplasm of brain and other parts of nervous system	No	483555	624	-0.0232724	0.0403219	-0.577166	0.563827	0.984864
EPOR	227	Benign neoplasm of other endocrine glands and related structures	No	483839	544	0.00343839	0.0415639	0.0827253	0.93407	0.996941
EPOR	228	Hemangioma and lymphangioma, any site	No	483961	271	-0.0389451	0.0603619	-0.645193	0.518802	0.984716
EPOR	241	Nontoxic nodular goiter	No	453760	511	0.0433136	0.0435013	0.995687	0.319402	0.976365
EPOR	242	Thyrotoxicosis with or without goiter	No	454461	1212	-0.0214888	0.0284836	-0.754425	0.450594	0.979686
EPOR	244	Hypothyroidism	No	471132	17883	-0.00177785	0.00776167	-0.229055	0.818826	0.991869
EPOR	244.1	Secondary hypothyroidism	No	454221	972	-0.0424347	0.0319731	-1.3272	0.184442	0.957274
EPOR	245	Thyroiditis	No	453367	118	0.0844284	0.0927733	0.910051	0.362796	0.979686
EPOR	246	Other disorders of thyroid	No	453374	125	0.0419396	0.0903069	0.464411	0.642353	0.985156
EPOR	250	Diabetes mellitus	No	473539	27993	0.000120903	0.00622054	0.0194361	0.984493	0.998866
EPOR	250.1	Type 1 diabetes	No	447910	2364	0.00662267	0.0205118	0.322871	0.746793	0.991544
EPOR	250.23	Type 2 diabetes with ophthalmic manifestations	No	447117	1571	0.00169385	0.0248692	0.0681104	0.945698	0.99716
EPOR	250.4	Abnormal glucose	No	445802	256	-0.0546125	0.0611456	-0.893156	0.371774	0.979686
EPOR	250.42	Other abnormal glucose	No	445599	53	-0.0909983	0.124754	-0.729424	0.465742	0.980492
EPOR	251.1	Hypoglycemia	No	441211	721	0.00118472	0.0365198	0.0324405	0.974121	0.998866
EPOR	252	Disorders of parathyroid gland	No	478838	927	0.041864	0.0326758	1.28119	0.200127	0.95876
EPOR	252.2	Hypoparathyroidism	No	478043	132	0.0446499	0.0869981	0.513228	0.607792	0.984864
EPOR	253	Disorders of the pituitary gland and its hypothalamic control	No	478513	602	-0.0425981	0.040202	-1.0596	0.289326	0.973847
EPOR	253.1	Pituitary hyperfunction	No	478053	142	-0.165997	0.0811813	-2.04477	0.0408772	0.886981
EPOR	253.7	Other disorders of neurohypophysis	No	478036	125	0.0927248	0.0902532	1.02738	0.304239	0.973847
EPOR	255	Disorders of adrenal glands	No	478471	560	-0.020418	0.041714	-0.489477	0.624504	0.98499
EPOR	255.1	Adrenal hyperfunction	No	478108	197	-0.0506993	0.0685245	-0.739871	0.459378	0.979932
EPOR	256	Ovarian dysfunction	No	289569	115	-0.0393044	0.0926845	-0.424066	0.671518	0.98834
EPOR	257	Testicular dysfunction	No	251071	142	0.083477	0.0838388	0.995685	0.319403	0.976365
EPOR	259	Other endocrine disorders	No	477959	48	-0.116614	0.14435	-0.807857	0.419173	0.979686
EPOR	260	Protein-calorie malnutrition	No	475865	95	-0.0887557	0.100802	-0.880496	0.37859	0.979686
EPOR	261	Vitamin deficiency	No	477711	1941	-0.0116859	0.0226195	-0.516628	0.605416	0.984864
EPOR	262	Mineral deficiency NEC	No	475924	154	0.21462	0.0798304	2.68845	0.00717837	0.751048
EPOR	269	Proteinuria	No	484394	54	-0.0205453	0.130861	-0.157002	0.875243	0.994176
EPOR	270	Disorders of protein plasma/amino-acid transport and metabolism	No	484889	549	-0.00483978	0.0419608	-0.11534	0.908175	0.995653
EPOR	270.1	Disturbances of amino-acid transport	No	484364	24	0.0155594	0.194806	0.0798713	0.93634	0.996941
EPOR	270.33	Amyloidosis	No	484590	250	0.0253351	0.0623585	0.406282	0.684535	0.988849
EPOR	270.35	Macroglobulinemia	No	484460	120	0.0215916	0.0921233	0.234377	0.814692	0.991869
EPOR	271	Disorders of carbohydrate transport and metabolism	No	486192	83	0.173126	0.10729	1.61362	0.10661	0.944068
EPOR	272	Disorders of lipoid metabolism	No	448520	33510	0.000959811	0.00583404	0.164519	0.869322	0.994088
EPOR	272.13	Mixed hyperlipidemia	No	415062	52	0.0502617	0.139837	0.35943	0.719273	0.989981
EPOR	272.9	Unspecified disorder of lipoid metabolism	No	415150	140	-0.0731391	0.0848388	-0.862095	0.388635	0.979686
EPOR	274	Gout and other crystal arthropathies	No	482017	3061	0.000957844	0.0182715	0.0524229	0.958192	0.998015
EPOR	274.2	Crystal arthropathies	No	479054	98	-0.0926401	0.100822	-0.918849	0.358175	0.979686
EPOR	275	Disorders of mineral metabolism	No	482007	2274	0.00296273	0.0211348	0.140182	0.888516	0.994632
EPOR	275.5	Disorders of calcium/phosphorus metabolism	No	480567	834	0.040589	0.0343944	1.18011	0.237958	0.970659
EPOR	276	Disorders of fluid, electrolyte, and acid-base balance	No	466413	5781	0.00510632	0.013268	0.384858	0.700342	0.989476
EPOR	276.11	Hyperosmolality and/or hypernatremia	No	460727	95	-0.0415643	0.0987213	-0.421027	0.673735	0.988459
EPOR	276.14	Hypopotassemia	No	461538	906	-0.00989691	0.033124	-0.298784	0.765105	0.991544
EPOR	276.4	Acid-base balance disorder	No	461007	375	0.0138645	0.0520716	0.266258	0.79004	0.991544
EPOR	277	Other disorders of metabolism	No	483221	312	0.00704263	0.0562155	0.125279	0.900303	0.99489
EPOR	277.4	Disorders of bilirubin excretion	No	483231	322	-0.037193	0.0563321	-0.660246	0.509096	0.98334
EPOR	277.5	Other disorders of lipoid metabolism	No	482949	40	0.00699654	0.155839	0.0448961	0.96419	0.998153
EPOR	278	Overweight, obesity and other hyperalimentation	No	465697	11645	-0.00658714	0.00930805	-0.707682	0.479143	0.982009
EPOR	279	Disorders involving the immune mechanism	No	485697	266	0.0314721	0.0613576	0.51293	0.608001	0.984864
EPOR	280	Iron deficiency anemias	No	450369	6824	0.00616952	0.0121999	0.505702	0.613066	0.984864
EPOR	281	Other deficiency anemia	No	444348	803	0.0204539	0.0355567	0.575247	0.565125	0.984864
EPOR	281.12	Other vitamin B12 deficiency anemia	No	443614	69	0.105947	0.120001	0.882886	0.377298	0.979686
EPOR	281.13	Folate-deficiency anemia	No	443640	95	0.00354152	0.101222	0.0349875	0.97209	0.998836
EPOR	282	Hereditary hemolytic anemias	No	444103	558	-0.00354864	0.0327655	-0.108304	0.913754	0.995927
EPOR	283	Acquired hemolytic anemias	No	443692	147	-0.05525	0.0832134	-0.663956	0.506719	0.98334
EPOR	284	Aplastic anemia	No	443866	321	0.0745086	0.0564569	1.31974	0.18692	0.957274
EPOR	285.2	Anemia of chronic disease	No	444124	579	0.0562367	0.0417201	1.34795	0.177674	0.956772
EPOR	286	Coagulation defects	No	480922	713	-0.0706897	0.0373337	-1.89345	0.0582974	0.902192
EPOR	286.13	Congenital factor VIII disorder	No	480257	48	-0.16947	0.142924	-1.18574	0.235726	0.96954
EPOR	286.7	Other and unspecified coagulation defects	No	480354	145	-0.198199	0.0813829	-2.43539	0.0148757	0.787927
EPOR	287	Purpura and other hemorrhagic conditions	No	481651	1442	0.0446371	0.0263463	1.69425	0.0902183	0.931945
EPOR	288	Diseases of white blood cells	No	470818	152	-0.0862147	0.081886	-1.05286	0.292404	0.973847
EPOR	288.1	Decreased white blood cell count	No	472665	1999	0.0457774	0.0224343	2.0405	0.0413001	0.886981
EPOR	289.5	Diseases of spleen	No	471189	523	0.0321596	0.0436517	0.736732	0.461285	0.980001
EPOR	290	Delirium dementia and amnestic and other cognitive disorders	No	472687	3333	0.01502	0.0174725	0.859634	0.389991	0.979686
EPOR	291	Other specified nonpsychotic and/or transient mental disorders	No	469445	91	-0.022147	0.102668	-0.215715	0.82921	0.992208
EPOR	292	Neurological disorders	No	470955	1601	0.0191039	0.0250223	0.763476	0.445179	0.979686
EPOR	292.3	Memory loss	No	469493	139	-0.0214572	0.0853629	-0.251365	0.801532	0.991544
EPOR	293	Symptoms involving head and neck	No	482350	471	0.0145513	0.0460272	0.316146	0.751891	0.991544
EPOR	293.1	Swelling, mass, or lump in head and neck [Space-occupying lesion, intracranial NOS]	No	481976	97	-0.0146313	0.0980243	-0.149262	0.881347	0.994513
EPOR	295	Schizophrenia and other psychotic disorders	No	445267	792	0.0294016	0.0340759	0.862825	0.388233	0.979686
EPOR	296	Mood disorders	No	457378	12903	0.00847813	0.00895563	0.946682	0.343801	0.979686
EPOR	296.2	Depression	No	456583	12108	0.00774726	0.0092447	0.838022	0.402018	0.979686
EPOR	297	Suicidal ideation or attempt	No	444515	40	0.15104	0.16051	0.941002	0.346704	0.979686
EPOR	300	Anxiety disorders	No	450920	6445	0.0101079	0.0125708	0.804077	0.421352	0.979686
EPOR	300.11	Generalized anxiety disorder	No	444515	40	-0.123463	0.160422	-0.769613	0.441529	0.979686
EPOR	300.13	Phobia	No	444962	487	0.0363763	0.0448893	0.810356	0.417736	0.979686
EPOR	300.3	Obsessive-compulsive disorders	No	444578	103	0.087056	0.0996503	0.873615	0.382328	0.979686
EPOR	300.4	Dysthymic disorder	No	444497	22	-0.0507161	0.215424	-0.235425	0.813879	0.991869
EPOR	301	Personality disorders	No	444738	263	0.00385964	0.0616697	0.0625857	0.950096	0.99725
EPOR	303	Psychogenic and somatoform disorders	No	444564	89	0.0563562	0.104148	0.541117	0.588427	0.984864
EPOR	303.3	Psychogenic disorder	No	444497	22	-0.05325	0.207992	-0.25602	0.797936	0.991544
EPOR	304	Adjustment reaction	No	444526	51	0.156587	0.141472	1.10684	0.268364	0.97317
EPOR	305.2	Eating disorder	No	444545	70	0.0305756	0.12065	0.253424	0.79994	0.991544
EPOR	306	Other mental disorder	No	444508	33	-0.367883	0.177074	-2.07756	0.0377495	0.88261
EPOR	313	Pervasive developmental disorders	No	484811	98	0.061462	0.101101	0.607924	0.543238	0.984864
EPOR	315.1	Learning disorder	No	484875	162	-0.0779033	0.0784107	-0.99353	0.320452	0.976756
EPOR	316	Substance addiction and disorders	No	464376	250	0.114895	0.0599631	1.91609	0.0553533	0.901212
EPOR	317	Alcohol-related disorders	No	467474	3348	0.00438996	0.0175306	0.250417	0.802265	0.991544
EPOR	320	Meningitis	No	484645	85	0.0236113	0.108049	0.218525	0.82702	0.992117
EPOR	323	Encephalitis	No	484697	137	-0.0582356	0.0867816	-0.671059	0.502183	0.98334
EPOR	324	Other CNS infection and poliomyelitis	No	484823	263	0.0469604	0.061252	0.766675	0.443275	0.979686
EPOR	327	Sleep disorders	No	475820	319	-0.033763	0.055793	-0.605147	0.545081	0.984864
EPOR	327.3	Sleep apnea	No	480406	4905	-0.0112223	0.0143231	-0.783512	0.433326	0.979686
EPOR	331	Other cerebral degenerations	No	462179	573	-0.0290216	0.0417354	-0.695371	0.486823	0.982439
EPOR	332	Parkinson's disease	No	463971	2365	-0.0261052	0.0208349	-1.25296	0.210221	0.964868
EPOR	333	Extrapyramidal disease and abnormal movement disorders	No	462403	797	-0.100296	0.0358298	-2.79922	0.00512258	0.711879
EPOR	334	Degenerative disease of the spinal cord	No	462839	1233	0.026355	0.0283129	0.930846	0.351933	0.979686
EPOR	334.1	Spinocerebellar disease	No	461737	131	0.0806231	0.0865031	0.932026	0.351323	0.979686
EPOR	335	Multiple sclerosis	No	463005	1399	-0.000486861	0.0269149	-0.0180889	0.985568	0.998866
EPOR	337	Disorders of the autonomic nervous system	No	461820	214	-0.0397637	0.0691217	-0.575271	0.565108	0.984864
EPOR	339	Other headache syndromes	No	468950	2092	-0.00671436	0.0216955	-0.309482	0.756955	0.991544
EPOR	340	Migraine	No	468433	1575	0.0377973	0.0251872	1.50066	0.133445	0.944977
EPOR	342	Hemiplegia	No	462961	1355	0.00286082	0.0269113	0.106306	0.91534	0.995945
EPOR	343	Infantile cerebral palsy	No	461733	127	0.061823	0.0890858	0.693971	0.487701	0.982439
EPOR	344	Other paralytic syndromes	No	461984	378	0.00979325	0.051509	0.190127	0.84921	0.993252
EPOR	345	Epilepsy, recurrent seizures, convulsions	No	465231	3625	0.0202324	0.0167578	1.20734	0.227301	0.967248
EPOR	345.1	Epilepsy	No	461926	320	-0.0616268	0.0554843	-1.11071	0.266695	0.97317
EPOR	348	Other conditions of brain	No	461998	392	-0.0448946	0.0505641	-0.887876	0.374608	0.979686
EPOR	350	Abnormal movement	No	483316	410	-0.0795097	0.0498825	-1.59394	0.110949	0.944068
EPOR	350.1	Abnormal involuntary movements	No	483203	297	-0.077124	0.0586729	-1.31447	0.188687	0.957274
EPOR	352	Disorders of other cranial nerves	No	464231	811	0.0255857	0.0352698	0.725428	0.46819	0.981156
EPOR	353	Nerve root and plexus disorders	No	463649	229	0.00478977	0.066311	0.072232	0.942417	0.99716
EPOR	357	Inflammatory and toxic neuropathy	No	483268	1374	0.0282	0.0269817	1.04515	0.295952	0.973847
EPOR	358	Myoneural disorders	No	482150	256	-0.0154851	0.0625339	-0.247627	0.804423	0.991544
EPOR	359	Muscular dystrophies and other myopathies	No	482105	211	0.0420584	0.0691609	0.608124	0.543105	0.984864
EPOR	360	Disorders of the globe	No	462487	179	-0.0305468	0.074554	-0.409727	0.682006	0.988849
EPOR	361	Retinal detachments and defects	No	462693	385	0.017519	0.050953	0.343827	0.730977	0.990884
EPOR	361.2	Retinoschisis and retinal cysts	No	462348	40	0.0690992	0.159871	0.432219	0.665582	0.987326
EPOR	362	Other retinal disorders	No	465922	3614	0.00479565	0.0168013	0.285433	0.775312	0.991544
EPOR	362.3	Other nondiabetic retinopathy	No	462729	421	0.038063	0.0489253	0.777983	0.436579	0.979686
EPOR	362.4	Retinal vascular changes and abnomalities	No	462370	62	-0.130968	0.129762	-1.0093	0.312833	0.974803
EPOR	362.6	Peripheral retinal degenerations	No	462371	63	-0.11232	0.126599	-0.887215	0.374963	0.979686
EPOR	363	Chorioretinal inflammations, scars, and other disorders of choroid	No	462501	193	-0.0806289	0.0716354	-1.12555	0.260358	0.97317
EPOR	364	Corneal opacity and other disorders of cornea	No	463403	1095	0.0179676	0.0302672	0.593633	0.552758	0.984864
EPOR	364.1	Corneal opacity	No	462353	45	0.376961	0.141866	2.65716	0.00788031	0.751048
EPOR	364.9	Cornea replaced by transplant	No	462426	118	0.0937903	0.0927363	1.01137	0.311842	0.974734
EPOR	365	Glaucoma	No	468689	6381	-0.00527584	0.0125007	-0.422042	0.672994	0.988459
EPOR	365.1	Open-angle glaucoma	No	463693	1385	-0.0310327	0.0261771	-1.18549	0.235825	0.969563
EPOR	366	Cataract	No	464652	28999	0.00652642	0.00625196	1.0439	0.296531	0.973847
EPOR	367	Disorders of refraction and accommodation; blindness and low vision	No	480709	3764	0.00807955	0.0164368	0.491554	0.623035	0.984979
EPOR	367.4	Presbyopia	No	486366	27	0.174576	0.195477	0.893074	0.371817	0.979686
EPOR	367.8	Hypermetropia	No	477204	259	-0.100279	0.0627481	-1.59812	0.110015	0.944068
EPOR	367.9	Blindness and low vision	No	477572	627	0.0615541	0.0394163	1.56164	0.118373	0.944068
EPOR	368	Visual disturbances	No	479367	1063	0.03281	0.0306931	1.06897	0.285083	0.973847
EPOR	368.2	Diplopia and disorders of binocular vision	No	478521	217	0.0622129	0.0675852	0.920511	0.357306	0.979686
EPOR	368.9	Subjective visual disturbances	No	478411	107	-0.106753	0.096313	-1.10839	0.267693	0.97317
EPOR	369	Infection of the eye	No	473026	128	-0.000362166	0.0877194	-0.00412869	0.996706	0.999733
EPOR	370	Keratitis	No	473000	102	-0.129652	0.0980465	-1.32235	0.186052	0.957274
EPOR	371	Inflammation of the eye	No	473701	803	0.00815915	0.0347897	0.234528	0.814575	0.991869
EPOR	371.1	Uveitis, noninfectious or NOS	No	473108	210	0.02685	0.0656233	0.409153	0.682428	0.988849
EPOR	372	Disorders of conjunctiva	No	473045	147	-0.0636755	0.0722609	-0.88119	0.378215	0.979686
EPOR	374	Other disorders of eyelids	No	474669	1771	0.00313968	0.0238342	0.13173	0.895198	0.994866
EPOR	374.2	Lagophthalmos	No	472930	32	0.088678	0.175366	0.505675	0.613085	0.984864
EPOR	375	Disorders of lacrimal system	No	475714	1127	-0.0200064	0.0296482	-0.674794	0.499807	0.983269
EPOR	377	Disorders of optic nerve and visual pathways	No	474792	205	-0.035704	0.070448	-0.506813	0.612286	0.984864
EPOR	378	Strabismus and other disorders of binocular eye movements	No	475105	518	-0.0151471	0.0441912	-0.342764	0.731776	0.99099
EPOR	379	Other disorders of eye	No	475334	747	0.0114432	0.0364499	0.313944	0.753563	0.991544
EPOR	379.1	Scleritis and episcleritis	No	474617	30	0.107444	0.173107	0.620684	0.534808	0.984864
EPOR	379.4	Anomalies of pupillary function	No	474626	39	0.115219	0.163211	0.705953	0.480218	0.982044
EPOR	380	Disorders of external ear	No	484261	79	0.14614	0.113726	1.28502	0.198785	0.958531
EPOR	380.1	Otitis externa	No	484265	83	-0.0601051	0.106702	-0.563298	0.573232	0.984864
EPOR	381	Otitis media and Eustachian tube disorders	No	481633	705	-0.00442571	0.0380738	-0.11624	0.907462	0.995521
EPOR	382	Otalgia	No	480952	24	-0.0651146	0.207412	-0.313939	0.753568	0.991544
EPOR	384	Other disorders of tympanic membrane	No	481253	325	0.0325922	0.0562344	0.579578	0.562199	0.984864
EPOR	385	Other disorders of middle ear and mastoid	No	481163	235	-0.0817067	0.0663247	-1.23192	0.217979	0.965753
EPOR	386	Vertiginous syndromes and other disorders of vestibular system	No	472999	837	-0.0236938	0.0348223	-0.680421	0.496238	0.982479
EPOR	386.2	Peripheral or central vertigo	No	472338	176	-0.0691169	0.0761833	-0.907245	0.364277	0.979686
EPOR	386.3	Labyrinthitis	No	472239	77	0.0256637	0.11369	0.225734	0.821408	0.991869
EPOR	389	Hearing loss	No	477161	4068	-0.0101549	0.0158729	-0.639761	0.522328	0.984864
EPOR	389.2	Conductive hearing loss	No	473197	104	0.135455	0.0992807	1.36436	0.172455	0.956772
EPOR	394	Rheumatic disease of the heart valves	No	467592	2292	0.00892359	0.0209575	0.425795	0.670258	0.988154
EPOR	394.4	Acute rheumatic heart disease	No	465324	24	-0.00651225	0.194518	-0.0334788	0.973293	0.998866
EPOR	395.6	Heart valve replaced	No	467345	2045	0.0294682	0.0223681	1.31742	0.187697	0.957274
EPOR	396	Abnormal heart sounds	No	465774	474	-0.0326253	0.0462641	-0.705197	0.480688	0.982044
EPOR	401	Hypertension	No	439928	95961	0.00782672	0.00386319	2.02597	0.0427676	0.886981
EPOR	401.2	Hypertensive heart and/or renal disease	No	344955	988	0.0569211	0.0313903	1.81334	0.0697801	0.920083
EPOR	401.3	Other hypertensive complications	No	344043	76	-0.0681446	0.114156	-0.596944	0.550545	0.984864
EPOR	402	Elevated blood pressure reading without diagnosis of hypertension	No	483574	158	0.0922257	0.0801506	1.15066	0.249874	0.97317
EPOR	411	Ischemic Heart Disease	No	463894	35198	0.00994742	0.00576918	1.72423	0.0846656	0.931945
EPOR	411.41	Aneurysm and dissection of heart	No	428780	84	0.110935	0.109119	1.01665	0.30932	0.974734
EPOR	414	Other forms of chronic heart disease	No	430782	2086	0.0272544	0.0222104	1.2271	0.219783	0.965753
EPOR	415	Pulmonary heart disease	No	476851	972	0.0133296	0.0318792	0.418128	0.675854	0.988459
EPOR	420	Carditis	No	479896	968	-0.0625402	0.0321493	-1.9453	0.0517388	0.898386
EPOR	420.1	Myocarditis	No	478976	48	0.145429	0.143203	1.01555	0.309845	0.974734
EPOR	420.22	Chronic pericarditis	No	478959	31	-0.0660154	0.176813	-0.373362	0.708879	0.989981
EPOR	425	Cardiomyopathy	No	480532	1604	-0.039872	0.0248446	-1.60486	0.108525	0.944068
EPOR	425.12	Other hypertrophic cardiomyopathy	No	479164	236	-0.0297314	0.0634437	-0.468627	0.639337	0.985068
EPOR	426	Cardiac conduction disorders	No	440447	7210	0.00835058	0.0120358	0.693813	0.487799	0.982439
EPOR	426.2	Atrioventricular [AV] block	No	434879	1642	-0.01202	0.0248699	-0.483315	0.628872	0.98499
EPOR	426.3	Bundle branch block	No	435210	1973	-0.0022243	0.0227501	-0.097771	0.922114	0.996289
EPOR	427	Cardiac dysrhythmias	No	453216	19979	0.0118173	0.00738067	1.60112	0.109351	0.944068
EPOR	427.1	Paroxysmal tachycardia, unspecified	No	435273	2036	0.000720891	0.0223897	0.0321974	0.974315	0.998866
EPOR	427.12	Paroxysmal ventricular tachycardia	No	433795	558	-0.0340991	0.0424643	-0.803007	0.421971	0.979686
EPOR	427.3	Other specified cardiac dysrhythmias	No	434147	910	-0.0170031	0.0334612	-0.508145	0.611352	0.984864
EPOR	427.4	Cardiac arrest and ventricular fibrillation	No	433427	190	0.0880263	0.072936	1.2069	0.227472	0.967454
EPOR	427.5	Arrhythmia (cardiac) NOS	No	433508	271	-0.0908796	0.0609596	-1.49082	0.13601	0.944977
EPOR	427.6	Premature beats	No	433391	154	0.119466	0.0813828	1.46795	0.142118	0.947899
EPOR	427.9	Palpitations	No	434190	953	0.0409953	0.0320844	1.27773	0.201344	0.960431
EPOR	428	Congestive heart failure; nonhypertensive	No	477694	5079	-0.00211174	0.0141708	-0.149021	0.881537	0.994513
EPOR	429	Ill-defined descriptions and complications of heart disease	No	472661	46	0.0729645	0.141486	0.515702	0.606062	0.984864
EPOR	429.1	Heart transplant/surgery	No	472656	41	-0.0624649	0.15905	-0.392738	0.694513	0.989215
EPOR	430	Intracranial hemorrhage	No	467117	1177	0.00281031	0.0291542	0.0963945	0.923207	0.996324
EPOR	433	Cerebrovascular disease	No	470961	5021	-0.000920314	0.0141859	-0.0648755	0.948273	0.997203
EPOR	433.1	Occlusion and stenosis of precerebral arteries	No	466624	684	0.0510088	0.0384059	1.32815	0.184129	0.957274
EPOR	433.3	Cerebral ischemia	No	467319	1379	-0.0057554	0.0266176	-0.216226	0.828812	0.992161
EPOR	433.5	Cerebral aneurysm	No	466265	325	-0.0904342	0.0559553	-1.61619	0.106054	0.944068
EPOR	440	Atherosclerosis	No	468924	700	0.00942714	0.0379634	0.248322	0.803885	0.991544
EPOR	441	Vascular insufficiency of intestine	No	468568	344	-0.0392131	0.0544952	-0.719569	0.471791	0.981156
EPOR	442	Other aneurysm	No	470262	2038	0.0121019	0.022369	0.541013	0.588498	0.984864
EPOR	442.3	Aneurysm of artery of lower extremity	No	468325	101	-0.124464	0.100507	-1.23836	0.215582	0.965753
EPOR	443	Peripheral vascular disease	No	472278	4054	0.0024876	0.0158866	0.156584	0.875573	0.994176
EPOR	443.1	Raynaud's syndrome	No	469462	1238	0.00350141	0.0283492	0.12351	0.901703	0.99489
EPOR	443.8	Other specified peripheral vascular diseases	No	468251	27	-0.314913	0.195903	-1.6075	0.107945	0.944068
EPOR	444	Arterial embolism and thrombosis	No	468627	403	0.0214176	0.0497458	0.43054	0.666803	0.987405
EPOR	446	Polyarteritis nodosa and allied conditions	No	469123	899	-0.00466922	0.0335922	-0.138997	0.889453	0.994632
EPOR	447	Other disorders of arteries and arterioles	No	468907	683	0.0880047	0.0384491	2.28886	0.0220873	0.854224
EPOR	450	Noninfectious disorders of lymphatic channels	No	484939	683	0.0584929	0.0380797	1.53607	0.124522	0.944068
EPOR	451	Phlebitis and thrombophlebitis	No	445399	295	0.0487507	0.0581393	0.838515	0.401741	0.979686
EPOR	452	Other venous embolism and thrombosis	No	445263	159	-0.133873	0.0790387	-1.69376	0.09031	0.931945
EPOR	454	Varicose veins	No	448947	3843	-0.00227836	0.0163439	-0.139401	0.889133	0.994632
EPOR	454.11	Varicose veins of lower extremity, symptomtic	No	445408	304	0.0445254	0.0575934	0.773099	0.439464	0.979686
EPOR	458	Hypotension	No	439576	3191	-0.0010931	0.0178719	-0.0611628	0.95123	0.99725
EPOR	459	Other disorders of circulatory system	No	454987	18602	0.00133849	0.00754804	0.177329	0.85925	0.994006
EPOR	465	Acute upper respiratory infections of multiple or unspecified sites	No	482196	219	0.00320058	0.0666659	0.0480092	0.961709	0.998042
EPOR	471	Nasal polyps	No	459133	843	-0.0569458	0.0348284	-1.63504	0.102042	0.944068
EPOR	473	Diseases of the larynx and vocal cords	No	459126	836	-0.0515747	0.0345205	-1.49403	0.135167	0.944977
EPOR	474	Acute and chronic tonsillitis	No	458525	235	-0.0119029	0.0640399	-0.185867	0.852549	0.993441
EPOR	476	Allergic rhinitis	No	458955	665	0.0612619	0.038272	1.6007	0.109444	0.944068
EPOR	477	Epistaxis or throat hemorrhage	No	459045	755	0.0189741	0.0364563	0.520461	0.602742	0.984864
EPOR	479	Other upper respiratory disease	No	458543	253	0.0384502	0.06198	0.620365	0.535018	0.984864
EPOR	480	Pneumonia	No	465620	7525	0.00483431	0.0117277	0.412212	0.680184	0.988849
EPOR	480.5	Bronchopneumonia and lung abscess	No	458335	240	-0.00832644	0.0650647	-0.127972	0.898171	0.99489
EPOR	481	Influenza	No	458157	62	0.0377313	0.128221	0.294268	0.768553	0.991544
EPOR	496	Chronic airway obstruction	No	476053	14855	0.0223935	0.00852763	2.62599	0.00863963	0.751048
EPOR	496.2	Chronic bronchitis	No	464514	3316	0.0216032	0.0176995	1.22056	0.222254	0.966572
EPOR	497	Bronchitis	No	461352	154	-0.158245	0.0812256	-1.94822	0.0513892	0.898386
EPOR	500	Lung disease due to external agents	No	455299	390	-0.0154202	0.0510336	-0.302158	0.762531	0.991544
EPOR	501	Pneumonitis due to inhalation of food or vomitus	No	455690	781	-0.0341241	0.0361154	-0.944863	0.344729	0.979686
EPOR	502	Postinflammatory pulmonary fibrosis	No	456371	1462	-0.0429358	0.0264399	-1.6239	0.104397	0.944068
EPOR	505	Other pulmonary inflamation or edema	No	454981	72	0.000651584	0.1169	0.00557385	0.995553	0.999733
EPOR	507	Pleurisy; pleural effusion	No	459221	4312	0.00800966	0.0154078	0.519844	0.603173	0.984864
EPOR	509	Respiratory failure, insufficiency, arrest	No	456739	1830	-0.0163805	0.0234321	-0.699064	0.484512	0.982406
EPOR	512	Other symptoms of respiratory system	No	469526	2733	0.0319064	0.0191223	1.66854	0.0952087	0.937546
EPOR	513	Respiratory abnormalities	No	485516	150	-0.116949	0.0798929	-1.46382	0.143243	0.948369
EPOR	514	Abnormal findings examination of lungs	No	481263	1013	-0.000632374	0.0315459	-0.0200462	0.984007	0.998866
EPOR	516	Abnormal sputum	No	483221	603	-0.0310648	0.0405141	-0.766766	0.44322	0.979686
EPOR	519	Other diseases of respiratory system, not elsewhere classified	No	468881	3902	0.0157203	0.0161346	0.974323	0.329896	0.977847
EPOR	520	Disorders of tooth development	No	471312	91	0.120515	0.104209	1.15647	0.247488	0.97317
EPOR	521	Diseases of hard tissues of teeth	No	471998	777	-0.0229674	0.0339569	-0.676368	0.498807	0.983194
EPOR	522	Diseases of pulp and periapical tissues	No	471368	147	0.176194	0.0827267	2.12983	0.0331856	0.873958
EPOR	523	Gingival and periodontal diseases	No	471473	252	0.0653297	0.0616963	1.05889	0.289649	0.973847
EPOR	525	Other diseases of the teeth and supporting structures	No	471594	373	-0.0389799	0.0511055	-0.762735	0.445622	0.979686
EPOR	527	Diseases of the salivary glands	No	480084	124	-0.033751	0.0901417	-0.374422	0.708091	0.989981
EPOR	528	Diseases of the oral soft tissues, excluding lesions specific for gingiva and tongue	No	480198	238	-0.0167058	0.0646773	-0.258294	0.79618	0.991544
EPOR	528.1	Stomatitis and mucositis	No	480044	84	0.169466	0.108578	1.56077	0.118577	0.944068
EPOR	529	Diseases and other conditions of the tongue	No	480143	183	0.0623999	0.074325	0.839554	0.401158	0.979686
EPOR	530	Diseases of esophagus	No	442344	25491	0.0086013	0.00651192	1.32086	0.18655	0.957274
EPOR	530.6	Diverticulum of esophagus, acquired	No	416918	65	-0.0730336	0.122233	-0.597497	0.550176	0.984864
EPOR	530.9	Heartburn	No	417019	166	0.0323662	0.0764324	0.423462	0.671958	0.988459
EPOR	531	Peptic ulcer (excl. esophageal)	No	475521	2262	0.00692368	0.0211452	0.327435	0.743339	0.991544
EPOR	531.1	Hemorrhage from gastrointestinal ulcer	No	473341	82	0.0910884	0.11194	0.813726	0.415802	0.979686
EPOR	531.4	Peptic ulcer, site unspecified	No	473358	99	0.176959	0.0985319	1.79595	0.0725018	0.922475
EPOR	535	Gastritis and duodenitis	No	430716	10973	-0.0015255	0.00969765	-0.157307	0.875003	0.994176
EPOR	537	Other disorders of stomach and duodenum	No	420840	1097	-0.000858731	0.0301145	-0.0285156	0.977251	0.998866
EPOR	540	Appendiceal conditions	No	484551	121	0.176921	0.0903044	1.95916	0.0500941	0.895744
EPOR	550	Abdominal hernia	No	449492	23546	0.00698411	0.00676907	1.03177	0.302181	0.973847
EPOR	550.3	Femoral hernia	No	426035	89	0.0818788	0.10624	0.770695	0.440888	0.979686
EPOR	550.5	Ventral hernia	No	427212	1266	-0.0244396	0.0282959	-0.863715	0.387744	0.979686
EPOR	555	Inflammatory bowel disease and other gastroenteritis and colitis	No	397817	4486	-0.00489603	0.0151609	-0.322938	0.746742	0.991544
EPOR	556	Ulceration of the lower GI tract	No	393604	273	-0.0687803	0.0604945	-1.13697	0.255552	0.97317
EPOR	557	Intestinal malabsorption (non-celiac)	No	393399	68	0.0508057	0.121227	0.419094	0.675147	0.988459
EPOR	557.1	Celiac disease	No	395071	1740	0.015295	0.02434	0.628389	0.529749	0.984864
EPOR	559	Ileostomy status	No	394884	1553	0.0111021	0.0257376	0.431356	0.666209	0.987405
EPOR	560	Intestinal obstruction without mention of hernia	No	395142	1811	0.0251269	0.023602	1.06461	0.287051	0.973847
EPOR	560.1	Paralytic ileus	No	393418	87	-0.100147	0.107056	-0.935464	0.349549	0.979686
EPOR	561	Symptoms involving digestive system	No	396696	3365	-0.0160526	0.0173945	-0.922851	0.356085	0.979686
EPOR	564	Functional digestive disorders	No	408510	15179	0.0121238	0.00831484	1.45809	0.144816	0.948398
EPOR	564.8	Abnormal findings on exam of gastrointestinal tract/ abdominal area	No	482703	312	-0.0054567	0.0565597	-0.096477	0.923142	0.996324
EPOR	565	Anal and rectal conditions	No	451451	6421	0.0105528	0.0126037	0.837278	0.402436	0.979686
EPOR	568	Other disorders of peritoneum	No	445688	658	0.0178778	0.0389721	0.458732	0.646426	0.985533
EPOR	569	Other disorders of intestine	No	446190	1160	0.0139882	0.0294529	0.474933	0.634834	0.985068
EPOR	571	Chronic liver disease and cirrhosis	No	467170	3369	-0.0310945	0.0173288	-1.79438	0.072753	0.922475
EPOR	573	Other disorders of liver	No	464654	853	0.000108743	0.0340142	0.00319699	0.997449	0.999746
EPOR	573.7	Abnormal results of function study of liver	No	464850	1049	-0.0262203	0.0308113	-0.850996	0.394771	0.979686
EPOR	574	Cholelithiasis and cholecystitis	No	464983	7913	0.00753468	0.0114084	0.660448	0.508966	0.98334
EPOR	574.3	Cholecystitis without cholelithiasis	No	457549	479	-0.0959589	0.0458359	-2.09353	0.0363018	0.882204
EPOR	575	Other biliary tract disease	No	458915	1845	0.0201314	0.0234825	0.857294	0.391282	0.979686
EPOR	575.9	Nonspecific abnormal findings on radiological and other examination of biliary tract	No	457144	74	-0.0239422	0.115728	-0.206883	0.836101	0.992616
EPOR	577	Diseases of pancreas	No	482713	2041	0.0203191	0.0222443	0.913452	0.361005	0.979686
EPOR	578	Gastrointestinal hemorrhage	No	450139	6351	0.0116931	0.0126189	0.92663	0.354119	0.979686
EPOR	578.2	Blood in stool	No	444374	586	-0.00696774	0.04136	-0.168466	0.866217	0.994088
EPOR	579	Other symptoms involving abdomen and pelvis	No	444248	460	0.0152438	0.0464714	0.328025	0.742892	0.991544
EPOR	579.8	Nonspecific abnormal findings in stool contents	No	444008	220	0.0480654	0.0675261	0.711805	0.476586	0.981156
EPOR	580	Nephritis; nephrosis; renal sclerosis	Yes	446612	909	-0.00687624	0.0329089	-0.208948	0.834489	0.992406
EPOR	580.1	Glomerulonephritis	No	446153	450	-0.0632367	0.0462694	-1.36671	0.171717	0.956772
EPOR	580.11	Proliferative glomerulonephritis	No	445769	66	0.0369362	0.118686	0.311209	0.755642	0.991544
EPOR	580.3	Nephritis and nephropathy without mention of glomerulonephritis	No	445894	191	-0.0784533	0.0718085	-1.09254	0.274598	0.973426
EPOR	585	Renal failure	No	459470	13767	0.00902387	0.00872183	1.03463	0.300842	0.973847
EPOR	586	Other disorders of the kidney and ureters	No	447639	1936	0.0015272	0.0227356	0.0671721	0.946445	0.99716
EPOR	586.1	Anatomical abnormatilies of kidney and ureters	No	445848	145	0.0562807	0.0807046	0.697367	0.485573	0.982439
EPOR	586.3	Vascular disorders of kidney/hypertrophy	No	445739	36	-0.0256391	0.165727	-0.154707	0.877052	0.994176
EPOR	589	Abnormal results of function study of kidney	No	445737	34	-0.0759518	0.168592	-0.450506	0.652346	0.986026
EPOR	590	Pyelonephritis	No	437846	426	-0.0544599	0.0479278	-1.13629	0.255835	0.97317
EPOR	591	Urinary tract infection	No	443387	5967	0.000816472	0.0131169	0.0622456	0.950367	0.99725
EPOR	592	Cystitis and urethritis	No	438362	942	0.0555969	0.0328448	1.69272	0.0905095	0.933246
EPOR	594	Urinary calculus	No	479263	4660	-0.00213999	0.0148249	-0.144351	0.885224	0.994632
EPOR	594.2	Calculus of lower urinary tract	No	475043	440	-0.0186926	0.0477408	-0.391544	0.695395	0.989275
EPOR	594.8	Renal colic	No	474873	270	-0.0805576	0.0610438	-1.31967	0.186946	0.957274
EPOR	595	Hydronephrosis	No	475059	456	-0.022687	0.0470302	-0.482392	0.629527	0.98499
EPOR	596	Other disorders of bladder	No	467964	4623	-0.00311858	0.0148443	-0.210085	0.833601	0.992406
EPOR	597	Other disorders of urethra and urinary tract	No	465232	1891	-0.029615	0.0231611	-1.27865	0.201019	0.959728
EPOR	598	Abnormal findings on examination of urine	No	486020	35	0.285477	0.170396	1.67537	0.0938623	0.937546
EPOR	599	Other symptoms/disorders or the urinary system	No	457904	4631	0.0175228	0.014772	1.18622	0.235536	0.969454
EPOR	599.3	Dysuria	No	453384	111	-0.0218867	0.0947543	-0.230984	0.817327	0.991869
EPOR	599.5	Frequency of urination and polyuria	No	453869	596	0.0820057	0.0405588	2.0219	0.043187	0.886981
EPOR	600	Hyperplasia of prostate	No	226475	9873	0.00570646	0.0105836	0.53918	0.589763	0.984864
EPOR	601	Inflammatory diseases of prostate	No	217078	476	-0.0736353	0.0460948	-1.59747	0.11016	0.944068
EPOR	601.11	Acute prostatitis	No	216631	29	-0.315379	0.190675	-1.65401	0.098125	0.940654
EPOR	601.4	Balanoposthitis	No	216628	26	-0.0921558	0.199469	-0.462006	0.644077	0.985156
EPOR	601.8	Other inflammatory disorders of male genital organs	No	216651	49	0.0888948	0.142525	0.623712	0.532817	0.984864
EPOR	603	Other disorders of testis	No	221889	311	-0.068236	0.0559887	-1.21875	0.222941	0.966587
EPOR	604	Disorders of penis	No	221931	353	-0.0328477	0.0536209	-0.612591	0.540147	0.984864
EPOR	608	Other disorders of male genital organs	No	222057	479	0.011429	0.0458128	0.249472	0.802996	0.991544
EPOR	609	Male infertility and abnormal spermatozoa	No	221608	30	0.157489	0.17781	0.885716	0.375771	0.979686
EPOR	610	Benign mammary dysplasias	No	285302	268	-0.0514372	0.0607016	-0.847378	0.396785	0.979686
EPOR	610.8	Other specified benign mammary dysplasias	No	285086	52	0.194098	0.140159	1.38484	0.166102	0.956772
EPOR	611	Abnormal findings on mammogram or breast exam	No	477126	149	0.0459682	0.0805995	0.570329	0.568455	0.984864
EPOR	612	Breast conditions, congenital or relating to hormones	No	477063	86	-0.176673	0.103968	-1.69929	0.0892636	0.931945
EPOR	613	Other nonmalignant breast conditions	No	484166	242	-0.000139252	0.0627518	-0.0022191	0.998229	0.999787
EPOR	613.7	Other signs and symptoms in breast	No	483961	37	-0.187481	0.15435	-1.21465	0.224498	0.966829
EPOR	614	Inflammatory diseases of female pelvic organs	No	282741	1014	-0.00733321	0.030957	-0.236884	0.812747	0.991869
EPOR	614.3	Pelvic inflammatory disease (PID)	No	281853	126	-0.037518	0.0864517	-0.433976	0.664306	0.987081
EPOR	614.5	Inflammatory disease of cervix, vagina, and vulva	No	282091	364	0.00240901	0.0526768	0.0457319	0.963524	0.99809
EPOR	614.52	Vaginitis and vulvovaginitis	No	281767	40	-0.283632	0.15931	-1.78038	0.0750136	0.924562
EPOR	614.54	Abscess or ulceration of vulva	No	281767	40	-0.0827455	0.160557	-0.515366	0.606297	0.984864
EPOR	617	Disorders secondary to childbirth, surgery, trauma	No	484572	218	-0.00165657	0.0670422	-0.0247093	0.980287	0.998866
EPOR	618	Genital prolapse	No	280917	3717	-0.019904	0.0167097	-1.19117	0.233587	0.968975
EPOR	618.6	Vaginal enterocele, congenital or acquired	No	277250	50	0.277289	0.142405	1.94718	0.0515135	0.898386
EPOR	619	Noninflammatory female genital disorders	No	282494	1232	-0.0114494	0.0283791	-0.403443	0.686623	0.988907
EPOR	622	Polyp of female genital organs	No	279369	2168	-0.000505165	0.0214431	-0.0235584	0.981205	0.998866
EPOR	622.2	Mucous polyp of cervix	No	277410	209	0.047596	0.0693354	0.68646	0.492423	0.982439
EPOR	624	Symptoms involving female genital tract	No	282928	95	-0.00127943	0.102288	-0.0125081	0.99002	0.998941
EPOR	625	Pain and other symptoms associated with female genital organs	No	283026	193	0.00670464	0.0727315	0.0921835	0.926552	0.996804
EPOR	626	Disorders of menstruation and other abnormal bleeding from female genital tract	No	260103	4509	0.0121542	0.0149202	0.814616	0.415292	0.979686
EPOR	626.8	Infertility, female	No	255811	217	0.0720305	0.0675815	1.06583	0.2865	0.973847
EPOR	627	Menopausal and postmenopausal disorders	No	257717	2123	0.0461178	0.02178	2.11743	0.034223	0.880036
EPOR	627.2	Symptomatic menopause	No	255660	66	0.0636455	0.123657	0.514694	0.606767	0.984864
EPOR	627.3	Postmenopausal atrophic vaginitis	No	255672	78	-0.0611941	0.1153	-0.530736	0.595602	0.984864
EPOR	628	Ovarian cyst	No	256400	806	-0.0261239	0.034886	-0.748835	0.453957	0.979686
EPOR	634	Miscarriage; stillbirth	No	287390	755	0.00246648	0.0360281	0.0684598	0.94542	0.99716
EPOR	635	Hemorrhage during pregnancy; childbirth and postpartum	No	287038	403	-0.0081531	0.0493715	-0.165138	0.868835	0.994088
EPOR	636	Early or threatened labor; hemorrhage in early pregnancy	No	287248	613	-0.0308727	0.0395675	-0.780255	0.435241	0.979686
EPOR	642	Hypertension complicating pregnancy, childbirth, and the puerperium	No	293129	533	0.0380615	0.0424935	0.8957	0.370413	0.979686
EPOR	643	Excessive vomiting in pregnancy	No	293864	81	0.0979192	0.106731	0.917443	0.35891	0.979686
EPOR	646	Other complications of pregnancy NEC	No	293315	199	0.104021	0.0690603	1.50623	0.132008	0.944977
EPOR	649.1	Diabetes or abnormal glucose tolerance complicating pregnancy	No	293781	81	0.143769	0.107091	1.3425	0.179435	0.956772
EPOR	655	Known or suspected fetal abnormality affecting management of mother	No	293156	166	0.137694	0.0777314	1.7714	0.0764939	0.926251
EPOR	656	Other perinatal conditions of fetus or newborn	No	486344	34	0.171017	0.168442	1.01528	0.309971	0.974734
EPOR	665	Obstetrical/birth trauma	No	480960	1218	-0.0376081	0.0291285	-1.29111	0.196666	0.958498
EPOR	681	Superficial cellulitis and abscess	No	481440	85	-0.0128841	0.110158	-0.11696	0.906892	0.995447
EPOR	686.4	Pyogenic granuloma	No	481377	22	-0.198145	0.210447	-0.94154	0.346428	0.979686
EPOR	686.5	Pyoderma	No	481381	26	0.16132	0.197816	0.815507	0.414782	0.979686
EPOR	687	Symptoms affecting skin	No	475108	124	-0.0726867	0.0881555	-0.824528	0.40964	0.979686
EPOR	689	Disorder of skin and subcutaneous tissue NOS	No	475767	1235	0.0138718	0.0287327	0.482789	0.629246	0.98499
EPOR	690	Erythematosquamous dermatosis	No	468251	413	-0.0625367	0.0499357	-1.25234	0.210445	0.964868
EPOR	691	Congenital anomalies of skin	No	467882	44	0.0908637	0.150066	0.60549	0.544853	0.984864
EPOR	694	Dyschromia and Vitiligo	No	468008	170	0.0563547	0.0756999	0.74445	0.456605	0.979686
EPOR	694.1	Vitiligo	No	467888	50	-0.0130954	0.134864	-0.0971013	0.922646	0.996289
EPOR	695	Erythematous conditions	No	469005	1167	-0.0168079	0.028841	-0.582776	0.560044	0.984864
EPOR	695.1	Toxic erythema	No	467881	43	0.197674	0.151884	1.30148	0.193094	0.957274
EPOR	695.2	Bullous dermatoses	No	467975	137	0.106008	0.085811	1.23537	0.216693	0.965753
EPOR	695.7	Prurigo and Lichen	No	468050	212	-0.0261088	0.0693771	-0.376331	0.706671	0.989981
EPOR	695.8	Other specified erythematous conditions	No	467889	51	-0.198785	0.141908	-1.40081	0.161271	0.955194
EPOR	695.9	Unspecified erythematous condition	No	467904	66	0.0439948	0.123883	0.355131	0.722492	0.99043
EPOR	696	Psoriasis and related disorders	No	463869	2275	-0.00154994	0.0212873	-0.0728107	0.941957	0.99716
EPOR	698	Pruritus and related conditions	No	485085	124	0.0850621	0.089509	0.950319	0.34195	0.979686
EPOR	700	Corns and callosities	No	477469	27	-0.039673	0.195255	-0.203186	0.83899	0.99266
EPOR	701	Other hypertrophic and atrophic conditions of skin	No	478323	881	-0.0327977	0.0335749	-0.976853	0.328642	0.977847
EPOR	701.4	Keloid scar	No	477497	55	-0.0951754	0.117275	-0.811554	0.417047	0.979686
EPOR	701.5	Abnormal granulation tissue	No	477482	40	-0.102887	0.157597	-0.652848	0.513854	0.984411
EPOR	702	Degenerative skin conditions and other dermatoses	No	469141	1204	0.0643296	0.0292314	2.2007	0.0277571	0.872515
EPOR	703	Diseases of nail, NOS	No	483952	42	0.101686	0.156493	0.649778	0.515835	0.984587
EPOR	704.1	Alopecia	No	483998	88	-0.189567	0.104493	-1.81417	0.0696522	0.9196
EPOR	705	Disorders of sweat glands	No	474181	67	0.233213	0.119836	1.94609	0.0516435	0.898386
EPOR	706	Diseases of sebaceous glands	No	475337	1223	-0.0360554	0.028781	-1.25275	0.210297	0.964868
EPOR	707	Chronic ulcer of skin	No	481813	2146	0.0149785	0.0216027	0.693365	0.48808	0.982439
EPOR	709	Diffuse diseases of connective tissue	No	467434	1095	-0.0397373	0.0300797	-1.32107	0.18648	0.957274
EPOR	709.6	Other specified diffuse diseases of connective tissue	No	466393	54	0.0398385	0.131696	0.302504	0.762268	0.991544
EPOR	710	Osteomyelitis, periostitis, and other infections involving bone	No	474347	145	0.0110341	0.0811942	0.135897	0.891903	0.994866
EPOR	710.12	Chronic osteomyelitis	No	474251	49	-0.183985	0.137192	-1.34107	0.179897	0.956772
EPOR	711	Arthropathy associated with infections	No	474291	89	-0.102517	0.1051	-0.975418	0.329353	0.977847
EPOR	713	Arthropathy associated with other disorders classified elsewhere	No	474282	80	0.0592859	0.111722	0.530655	0.595658	0.984864
EPOR	714	Rheumatoid arthritis and other inflammatory polyarthropathies	No	474478	3676	0.0130189	0.0165758	0.785417	0.432209	0.979686
EPOR	715	Other inflammatory spondylopathies	No	471822	1020	0.0222578	0.0313697	0.709532	0.477994	0.981661
EPOR	715.1	Sacroiliitis NEC	No	470876	74	0.191808	0.115511	1.66051	0.0968109	0.939448
EPOR	716	Other arthropathies	No	474313	111	0.0551711	0.0929303	0.593682	0.552725	0.984864
EPOR	717	Polymyalgia Rheumatica	No	484702	1791	0.0153733	0.0239174	0.642765	0.520377	0.984864
EPOR	721	Spondylosis and allied disorders	No	472814	1196	0.066297	0.0289024	2.29382	0.0218006	0.854099
EPOR	721.8	Other allied disorders of spine	No	471717	99	0.054861	0.100585	0.54542	0.585465	0.984864
EPOR	722	Intervertebral disc disorders	No	472049	431	-0.110343	0.0484089	-2.27939	0.0226438	0.857547
EPOR	722.3	Schmorl's nodes	No	471641	23	0.381348	0.207118	1.84121	0.0655909	0.915457
EPOR	724	Other and unspecified disorders of back	No	471852	234	-0.0557919	0.0659598	-0.845847	0.397638	0.979686
EPOR	726	Peripheral enthesopathies and allied syndromes	No	454796	5153	0.00242778	0.0140507	0.172787	0.862819	0.994088
EPOR	726.2	Synoviopathy	No	449704	61	-0.026322	0.129956	-0.202546	0.83949	0.992714
EPOR	726.3	Bursitis	No	449740	97	-0.202197	0.102833	-1.96627	0.0492673	0.895744
EPOR	727	Other disorders of synovium, tendon, and bursa	No	451949	2306	-0.0178732	0.0208144	-0.858698	0.390507	0.979686
EPOR	727.4	Ganglion and cyst of synovium, tendon, and bursa	No	450076	433	-0.039946	0.0474974	-0.841015	0.40034	0.979686
EPOR	728	Disorders of muscle, ligament, and fascia	No	449685	42	0.170653	0.152851	1.11646	0.264224	0.97317
EPOR	728.2	Laxity of ligament or hypermobility syndrome	No	449768	125	0.181369	0.0892465	2.03222	0.0421314	0.886981
EPOR	728.7	Fasciitis	No	451224	1581	-0.00986339	0.0255353	-0.386265	0.6993	0.989457
EPOR	729	Other disorders of soft tissues	No	449839	196	-0.00487374	0.0714299	-0.0682311	0.945602	0.99716
EPOR	731	Osteitis deformans and osteopathies associated with other disorders classified elsewhere	No	460290	77	0.0548593	0.111282	0.492974	0.622031	0.984979
EPOR	732	Osteochondropathies	No	460304	91	0.0149626	0.103308	0.144835	0.884841	0.994578
EPOR	733	Other disorders of bone and cartilage	No	460768	555	-0.00963932	0.0426829	-0.225836	0.821329	0.991869
EPOR	735	Acquired foot deformities	No	468285	4115	0.0155932	0.0157078	0.992703	0.320855	0.976756
EPOR	735.1	Flat foot	No	464210	40	-0.120801	0.146253	-0.825969	0.408821	0.979686
EPOR	735.2	Acquired toe deformities	No	465801	1631	0.0256931	0.0250224	1.0268	0.304512	0.973847
EPOR	736	Other acquired deformities of limbs	No	464361	191	0.108308	0.0722912	1.49821	0.134078	0.944977
EPOR	737	Curvature of spine	No	464760	590	-0.0416784	0.0415774	-1.00243	0.316136	0.975169
EPOR	738	Other acquired musculoskeletal deformity	No	465190	1020	0.0170886	0.0310852	0.549733	0.582502	0.984864
EPOR	740	Osteoarthrosis	No	444087	36822	0.00180505	0.00554851	0.325321	0.744938	0.991544
EPOR	740.12	Osteoarthrosis, localized, secondary	No	407627	362	-0.00616065	0.0525189	-0.117303	0.90662	0.99541
EPOR	740.2	Osteoarthrosis, generalized	No	410855	3590	-0.0061576	0.0168688	-0.365029	0.71509	0.989981
EPOR	740.9	Osteoarthrosis NOS	No	418164	10899	0.00282351	0.00980758	0.287891	0.77343	0.991544
EPOR	741	Symptoms and disorders of the joints	No	478183	752	-0.0658591	0.0362268	-1.81796	0.0690698	0.91905
EPOR	742	Derangement of joint, non-traumatic	No	477738	307	-0.0743091	0.0573058	-1.29671	0.19473	0.957274
EPOR	743	Osteoporosis, osteopenia and pathological fracture	No	484493	458	0.0478762	0.0466047	1.02728	0.304288	0.973847
EPOR	743.2	Pathologic fracture	No	484391	356	0.0584645	0.0526577	1.11027	0.266881	0.97317
EPOR	745	Pain in joint	No	475420	2171	0.00694647	0.0214728	0.3235	0.746316	0.991544
EPOR	747	Cardiac and circulatory congenital anomalies	No	484900	807	-0.0281867	0.0353219	-0.797996	0.424873	0.979686
EPOR	747.11	Cardiac shunt/ heart septal defect	No	484457	364	-0.00830855	0.0521308	-0.159379	0.87337	0.994088
EPOR	747.12	Valvular heart disease/ heart chambers	No	484266	173	-0.0436185	0.0768861	-0.567313	0.570502	0.984864
EPOR	747.2	Congenital anomalies of peripheral vascular system	No	484211	118	-0.119247	0.0936619	-1.27316	0.202961	0.960533
EPOR	749	Congenital anomalies of face and neck	No	485991	84	-0.081167	0.108683	-0.746826	0.455169	0.979686
EPOR	750	Digestive congenital anomalies	No	483107	284	-0.0661998	0.0598574	-1.10596	0.268744	0.97317
EPOR	750.2	Lower gastrointestinal congenital anomalies	No	482943	120	-0.2182	0.0925349	-2.35803	0.0183724	0.825754
EPOR	751	Genitourinary congenital anomalies	No	483545	722	-0.0289699	0.0373405	-0.775833	0.437848	0.979686
EPOR	751.1	Congenital anomalies of genital organs	No	482911	88	-0.0207947	0.106853	-0.194611	0.845697	0.993252
EPOR	752	Nervous system congenital anomalies	No	485480	375	-0.106682	0.0517015	-2.06342	0.0390727	0.88261
EPOR	753	Congenital anomalies of the eye	No	485181	76	0.0121048	0.111026	0.109027	0.913181	0.995927
EPOR	754	Congenital musculoskeletal deformities of spine	No	484011	138	-0.0882255	0.0848162	-1.0402	0.298249	0.973847
EPOR	755	Congenital anomalies of limbs	No	484016	143	-0.0555399	0.0849085	-0.654115	0.513038	0.984363
EPOR	755.6	Other congenital anomalies of lower limb, including pelvic girdle	No	483928	55	-0.25737	0.137571	-1.87081	0.061371	0.908267
EPOR	756	Other congenital musculoskeletal anomalies	No	484111	238	0.089892	0.0642663	1.39874	0.16189	0.955194
EPOR	758	Chromosomal anomalies and genetic disorders	No	484645	139	-0.0555524	0.0848549	-0.654675	0.512677	0.984363
EPOR	759	Other and unspecified congenital anomalies	No	484574	68	0.0379086	0.121684	0.311533	0.755395	0.991544
EPOR	760	Back pain	No	476100	3623	-0.018779	0.016559	-1.13407	0.256767	0.97317
EPOR	764	Sciatica	No	481624	817	-0.019732	0.0345607	-0.570936	0.568043	0.984864
EPOR	766	Neuralgia, neuritis, and radiculitis NOS	No	480993	186	0.0260556	0.073848	0.352828	0.724218	0.990676
EPOR	770	Myalgia and myositis unspecified	No	484765	1463	-0.0111249	0.0260757	-0.426638	0.669643	0.988154
EPOR	772	Symptoms of the muscles	No	485843	25	-0.121632	0.203055	-0.599009	0.549167	0.984864
EPOR	781	Symptoms involving nervous and musculoskeletal systems	No	479173	3148	-0.000442376	0.0179299	-0.0246726	0.980316	0.998866
EPOR	782.3	Edema	No	481093	716	0.00700646	0.0371559	0.188569	0.850431	0.993252
EPOR	783	Fever of unknown origin	No	479087	997	-0.0100953	0.031657	-0.318895	0.749806	0.991544
EPOR	785	Abdominal pain	Yes	460382	4801	0.00530088	0.0144629	0.366516	0.71398	0.989981
EPOR	788	Syncope and collapse	No	470924	2914	0.021765	0.0185525	1.17315	0.240734	0.970659
EPOR	790	Nonspecific findings on examination of blood	No	484622	34	0.232371	0.168673	1.37764	0.168315	0.956772
EPOR	793	Nonspecific abnormal findings on radiological and other examination of musculoskeletal system	No	486122	35	0.0979263	0.16886	0.579926	0.561965	0.984864
EPOR	797	Shock	No	486020	47	-0.036196	0.148807	-0.243241	0.807819	0.99155
EPOR	798	Malaise and fatigue	No	479013	1392	0.0464319	0.0268388	1.73003	0.0836251	0.931786
EPOR	800	Fracture of lower limb	No	460296	755	-0.0289958	0.0368741	-0.786348	0.431664	0.979686
EPOR	800.1	Fracture of neck of femur	No	459899	358	-0.0774073	0.0537373	-1.44048	0.149733	0.951762
EPOR	801	Fracture of ankle and foot	No	459738	197	-0.0426334	0.0724831	-0.588184	0.556409	0.984864
EPOR	803	Fracture of upper limb	No	461542	2001	-0.00900928	0.0226447	-0.397853	0.690738	0.988947
EPOR	803.1	Fracture of humerus	No	460010	469	0.0246838	0.0466715	0.528884	0.596886	0.984864
EPOR	803.3	Fracture of clavicle or scapula	No	459760	219	0.0157939	0.0683716	0.231	0.817315	0.991869
EPOR	804	Fracture of hand or wrist	No	459819	278	0.0291991	0.0601325	0.485578	0.627266	0.98499
EPOR	805	Fracture of vertebral column without mention of spinal cord injury	No	459574	33	0.0673282	0.176359	0.381768	0.702634	0.98994
EPOR	819	Skull and face fracture and other intercranial injury	No	485339	94	0.121594	0.103093	1.17946	0.238214	0.970659
EPOR	835	Internal derangement of knee	No	469032	3148	-0.00559847	0.0179168	-0.31247	0.754683	0.991544
EPOR	840	Sprains and strains	No	485428	42	-0.145139	0.15194	-0.955242	0.339455	0.979686
EPOR	851	Complications of transplants and reattached limbs	No	479464	98	-0.0409257	0.100005	-0.409237	0.682366	0.988849
EPOR	854	Complications of cardiac/vascular device, implant, and graft	No	479402	36	-0.0681619	0.161279	-0.422632	0.672563	0.988459
EPOR	857	Mechanical complication of unspecified genitourinary device, implant, and graft	No	479758	392	0.0499875	0.0505687	0.988507	0.322905	0.97679
EPOR	870	Open wounds of head; neck; and trunk	No	483197	57	0.0995791	0.134205	0.741992	0.458092	0.979869
EPOR	915	Superficial injury without mention of infection	No	482546	275	0.0737806	0.0610037	1.20945	0.226492	0.967248
EPOR	930	Allergic reaction to food	No	477778	21	-0.109162	0.212253	-0.5143	0.607043	0.984864
EPOR	938	Dermatitis due to solar radiation	No	477800	43	0.198489	0.153644	1.29188	0.1964	0.957988
EPOR	939	Atopic/contact dermatitis due to other or unspecified	No	478848	1091	0.0105194	0.0304133	0.345881	0.729432	0.990883
EPOR	941	Adverse reaction to serum or vaccine	No	477919	162	0.196519	0.0790284	2.48669	0.0128938	0.772321
EPOR	947	Urticaria	No	477866	109	-0.131355	0.0972327	-1.35093	0.176717	0.956772
EPOR	958	Certain early complications of trauma or procedure	No	485953	23	-0.191304	0.212447	-0.900479	0.367865	0.979686
EPOR	960	Poisoning by antibiotics	No	449312	19742	0.00586179	0.00732056	0.80073	0.423288	0.979686
EPOR	961.1	Poisoning/allergy of sulfonamides	No	430086	516	-0.113976	0.0446355	-2.55347	0.0106654	0.760848
EPOR	965	Poisoning by analgesics, antipyretics, and antirheumatics	No	433401	3831	-0.00900578	0.0161551	-0.557457	0.577215	0.984864
EPOR	967	Adverse effects of sedatives or other central nervous system depressants and anesthetics	No	429728	158	0.0443554	0.0796643	0.556779	0.577679	0.984864
EPOR	990	Effects radiation NOS	No	470452	5201	0.00127441	0.0139769	0.0911801	0.927349	0.996804
EPOR	1000	Burns	No	485793	76	0.0256144	0.114963	0.222805	0.823687	0.991869
EPOR	1001	Foreign body injury	No	484748	166	-0.0692106	0.077798	-0.88962	0.37367	0.979686
EPOR	1002	Symptoms concerning nutrition, metabolism, and development	No	474717	2003	-0.0440203	0.0224152	-1.96386	0.0495464	0.895744
EPOR	1004	Other signs and symptoms involving emotional state	No	485045	216	-0.0692354	0.0684194	-1.01193	0.311573	0.974734
EPOR	1009	Injury, NOS	No	484211	70	0.00766939	0.119838	0.063998	0.948972	0.99725
EPOR	1011	Complications of surgical and medical procedures	No	474144	2605	-0.0200625	0.0197316	-1.01677	0.309261	0.974734
ESR2	110	Dermatophytosis / Dermatomycosis	No	481239	48	0.0507491	0.144307	0.351676	0.725082	0.990779
ESR2	112	Candidiasis	No	481560	369	0.0112999	0.0523333	0.215921	0.829049	0.992208
ESR2	117	Mycoses	No	481368	177	0.0596931	0.0753919	0.791771	0.428494	0.979686
ESR2	133	Arthropod-borne diseases	No	485556	28	0.292747	0.203485	1.43867	0.150245	0.951762
ESR2	136	Other infectious and parasitic diseases	No	485554	26	0.139498	0.198385	0.703169	0.481951	0.982406
ESR2	145	Cancer of mouth	No	483398	611	0.00921495	0.0404894	0.227589	0.819966	0.991869
ESR2	145.3	Cancer of major salivary glands	No	482857	70	-0.196982	0.11959	-1.64714	0.0995287	0.941841
ESR2	145.5	Cancer of the mouth floor	No	482834	47	-0.0370081	0.145426	-0.25448	0.799124	0.991544
ESR2	149	Cancer of larynx, pharynx, nasal cavities	No	483583	796	0.023535	0.0354599	0.663709	0.506877	0.98334
ESR2	149.3	Cancer of hypopharynx	No	482865	78	-0.081125	0.112946	-0.718261	0.472596	0.981156
ESR2	149.9	Cancer of of nasal cavities	No	482834	47	0.0177945	0.145874	0.121986	0.90291	0.99503
ESR2	150	Cancer of esophagus	No	457553	1340	-0.0244174	0.0273388	-0.893142	0.371781	0.979686
ESR2	155	Cancer of liver and intrahepatic bile duct	No	456921	708	0.0980095	0.037778	2.59436	0.00947686	0.757004
ESR2	157	Pancreatic cancer	No	457607	1394	-0.0063665	0.0268945	-0.236721	0.812873	0.991869
ESR2	158	Neoplasm of unspecified nature of digestive system	No	456481	268	0.0595914	0.0616416	0.96674	0.333674	0.979198
ESR2	159	Malignant neoplasm of other and ill-defined sites within the digestive organs and peritoneum	No	456974	761	0.0825616	0.0364082	2.26767	0.0233496	0.858431
ESR2	159.2	Malignant neoplasm of small intestine, including duodenum	No	456407	194	0.0176089	0.0720403	0.244431	0.806897	0.99155
ESR2	164	Cancer of intrathoracic organs	No	479711	36	0.375351	0.16582	2.2636	0.0235989	0.860901
ESR2	165	Cancer within the respiratory system	No	484766	5091	0.0084477	0.0141339	0.597693	0.550045	0.984864
ESR2	170	Cancer of bone and connective tissue	No	485914	330	-0.0327049	0.0551778	-0.592719	0.553369	0.984864
ESR2	172	Skin cancer	No	475499	5137	-0.0149689	0.0140222	-1.06752	0.285738	0.973847
ESR2	172.1	Melanomas of skin, dx or hx	No	472056	1694	-0.0490182	0.0242777	-2.01906	0.0434808	0.886981
ESR2	174	Breast cancer	Yes	462222	9446	-0.00234923	0.0105335	-0.223025	0.823516	0.991869
ESR2	180	Cervical cancer and dysplasia	No	260396	2280	0.0268962	0.0211196	1.27352	0.202834	0.960431
ESR2	182	Malignant neoplasm of uterus	No	259305	1189	-0.0122492	0.0291757	-0.419845	0.674599	0.988459
ESR2	184	Cancer of other female genital organs	No	271483	2758	0.0237213	0.0191877	1.23628	0.216355	0.965753
ESR2	184.2	Cancer of other female genital organs (excluding uterus and ovary)	No	268952	227	0.044924	0.0662911	0.677678	0.497976	0.982881
ESR2	185	Cancer of prostate	No	226619	10017	0.000201248	0.0104642	0.019232	0.984656	0.998866
ESR2	187	Cancer of other male genital organs	No	243302	3784	0.00800197	0.0165301	0.484084	0.628327	0.98499
ESR2	189	Cancer of urinary organs (incl. kidney and bladder)	No	483885	4157	0.0189813	0.0156349	1.21403	0.224735	0.966948
ESR2	189.1	Cancer of kidney and renal pelvis	No	480763	1035	0.0253476	0.0311124	0.814711	0.415238	0.979686
ESR2	189.4	Malignant neoplasm of other urinary organs	No	479910	182	0.16373	0.0742314	2.20567	0.0274073	0.872515
ESR2	190	Cancer of eye	No	483044	113	-0.0802916	0.0939695	-0.854443	0.39286	0.979686
ESR2	191	Manlignant and unknown neoplasms of brain and nervous system	No	483913	982	0.0293886	0.031953	0.919744	0.357707	0.979686
ESR2	194	Cancer of other endocrine glands	No	483356	61	0.0239277	0.129553	0.184695	0.853469	0.993627
ESR2	195	Cancer, suspected or other	No	453917	6360	0.0217165	0.0127269	1.70635	0.0879433	0.931945
ESR2	197	Chemotherapy	No	458568	11011	-0.00398686	0.00968469	-0.411666	0.680584	0.988849
ESR2	198	Secondary malignant neoplasm	No	461904	14347	0.0203695	0.00851933	2.39097	0.0168039	0.802389
ESR2	198.3	Secondary malignant neoplasm of digestive systems	No	449649	2092	0.00850563	0.021949	0.387518	0.698372	0.989457
ESR2	199	Neoplasm of uncertain behavior	No	447988	431	0.0717431	0.0484541	1.48064	0.138703	0.944977
ESR2	200	Myeloproliferative disease	No	479349	1286	0.0121551	0.0280132	0.433907	0.664356	0.987081
ESR2	201	Hodgkin's disease	No	478317	254	-0.0160051	0.0628278	-0.254746	0.798919	0.991544
ESR2	202	Cancer of other lymphoid, histiocytic tissue	No	480576	2513	-0.0110455	0.020029	-0.551474	0.581309	0.984864
ESR2	204	Leukemia	No	480930	2867	0.00841419	0.0188014	0.447529	0.654493	0.986362
ESR2	204.1	Lymphoid leukemia	No	478911	848	0.0474817	0.0343778	1.38117	0.167226	0.956772
ESR2	204.11	Lymphoid leukemia, acute	No	478138	75	0.0559139	0.115679	0.483354	0.628845	0.98499
ESR2	204.2	Myeloid leukemia	No	478793	730	0.015767	0.0370878	0.425125	0.670746	0.988154
ESR2	211	Benign neoplasm of other parts of digestive system	No	462371	2826	-0.00290612	0.018909	-0.15369	0.877854	0.994176
ESR2	212	Benign neoplasm of respiratory and intrathoracic organs	No	485955	125	-0.0025155	0.0899762	-0.0279574	0.977696	0.998866
ESR2	213	Benign neoplasm of bone and articular cartilage	No	430948	29	0.0374617	0.186114	0.201284	0.840476	0.992714
ESR2	214	Lipoma	No	476875	819	0.0215978	0.0352592	0.612544	0.540178	0.984864
ESR2	216	Benign neoplasm of skin	No	477287	715	0.00868525	0.0373856	0.232316	0.816293	0.991869
ESR2	217	Vascular hamartomas and non-neoplastic nevi	No	476743	171	-0.118188	0.0764298	-1.54636	0.122018	0.944068
ESR2	218	Benign neoplasm of uterus	No	272191	2730	0.00891469	0.0198828	0.448361	0.653893	0.986351
ESR2	220	Benign neoplasm of ovary	No	256130	76	0.0553284	0.115099	0.480704	0.630727	0.985013
ESR2	224	Benign neoplasm of eye	No	482990	59	-0.0620177	0.129694	-0.478185	0.632518	0.985068
ESR2	225	Benign neoplasm of brain and other parts of nervous system	No	483555	624	0.00951991	0.0402008	0.236809	0.812805	0.991869
ESR2	227	Benign neoplasm of other endocrine glands and related structures	No	483839	544	-0.0300132	0.0433929	-0.691663	0.489149	0.982439
ESR2	228	Hemangioma and lymphangioma, any site	No	483961	271	-0.139845	0.0609908	-2.29289	0.0218546	0.854099
ESR2	241	Nontoxic nodular goiter	No	453760	511	-0.0639766	0.0446486	-1.43289	0.151889	0.95179
ESR2	242	Thyrotoxicosis with or without goiter	No	454461	1212	-0.0433564	0.0289576	-1.49724	0.134332	0.944977
ESR2	244	Hypothyroidism	No	471132	17883	0.00648437	0.00771518	0.840469	0.400646	0.979686
ESR2	244.1	Secondary hypothyroidism	No	454221	972	-0.0578504	0.0323266	-1.78956	0.0735249	0.92314
ESR2	245	Thyroiditis	No	453367	118	0.0296319	0.0922621	0.321171	0.748081	0.991544
ESR2	246	Other disorders of thyroid	No	453374	125	-0.0629875	0.089578	-0.703158	0.481957	0.982406
ESR2	250	Diabetes mellitus	No	473539	27993	0.0153391	0.00632838	2.42387	0.0153562	0.787927
ESR2	250.1	Type 1 diabetes	No	447910	2364	0.0250224	0.0207533	1.20571	0.227929	0.968056
ESR2	250.23	Type 2 diabetes with ophthalmic manifestations	No	447117	1571	-0.0192668	0.0258383	-0.745668	0.455868	0.979686
ESR2	250.4	Abnormal glucose	No	445802	256	-0.03627	0.0631234	-0.574588	0.56557	0.984864
ESR2	250.42	Other abnormal glucose	No	445599	53	-0.206735	0.141751	-1.45844	0.144719	0.948398
ESR2	251.1	Hypoglycemia	No	441211	721	0.00645653	0.0376799	0.171352	0.863947	0.994088
ESR2	252	Disorders of parathyroid gland	No	478838	927	0.0127202	0.033071	0.384633	0.70051	0.989575
ESR2	252.2	Hypoparathyroidism	No	478043	132	-0.0204948	0.0872109	-0.235003	0.814206	0.991869
ESR2	253	Disorders of the pituitary gland and its hypothalamic control	No	478513	602	0.0120095	0.0411237	0.292033	0.770261	0.991544
ESR2	253.1	Pituitary hyperfunction	No	478053	142	0.0911868	0.085102	1.0715	0.283945	0.973847
ESR2	253.7	Other disorders of neurohypophysis	No	478036	125	0.0439163	0.0897983	0.489054	0.624803	0.98499
ESR2	255	Disorders of adrenal glands	No	478471	560	0.000750442	0.0425024	0.0176565	0.985913	0.998866
ESR2	255.1	Adrenal hyperfunction	No	478108	197	0.0140539	0.0723557	0.194234	0.845993	0.993252
ESR2	256	Ovarian dysfunction	No	289569	115	0.0210679	0.0934737	0.225389	0.821677	0.991869
ESR2	257	Testicular dysfunction	No	251071	142	-0.0393961	0.0840469	-0.468739	0.639256	0.985068
ESR2	259	Other endocrine disorders	No	477959	48	0.0661456	0.144648	0.457287	0.647465	0.985604
ESR2	260	Protein-calorie malnutrition	No	475865	95	0.13353	0.103384	1.29159	0.196499	0.957988
ESR2	261	Vitamin deficiency	No	477711	1941	0.0364125	0.0229542	1.58631	0.11267	0.944068
ESR2	262	Mineral deficiency NEC	No	475924	154	-0.0622154	0.0812864	-0.765385	0.444042	0.979686
ESR2	269	Proteinuria	No	484394	54	0.0349008	0.138238	0.25247	0.800678	0.991544
ESR2	270	Disorders of protein plasma/amino-acid transport and metabolism	No	484889	549	-0.00248834	0.0429996	-0.0578689	0.953853	0.997788
ESR2	270.1	Disturbances of amino-acid transport	No	484364	24	0.103488	0.207651	0.498377	0.618218	0.984864
ESR2	270.33	Amyloidosis	No	484590	250	0.0129843	0.0638862	0.203242	0.838946	0.99266
ESR2	270.35	Macroglobulinemia	No	484460	120	0.0255476	0.0910442	0.280607	0.779012	0.991544
ESR2	271	Disorders of carbohydrate transport and metabolism	No	486192	83	-0.00771648	0.111334	-0.069309	0.944744	0.99716
ESR2	272	Disorders of lipoid metabolism	No	448520	33510	0.00836328	0.00585719	1.42787	0.15333	0.951903
ESR2	272.13	Mixed hyperlipidemia	No	415062	52	-0.0249744	0.139933	-0.178474	0.858351	0.994006
ESR2	272.9	Unspecified disorder of lipoid metabolism	No	415150	140	0.00937101	0.0847007	0.110637	0.911904	0.995927
ESR2	274	Gout and other crystal arthropathies	No	482017	3061	0.0290485	0.0182842	1.58872	0.112123	0.944068
ESR2	274.2	Crystal arthropathies	No	479054	98	0.0134207	0.101173	0.13265	0.89447	0.994866
ESR2	275	Disorders of mineral metabolism	No	482007	2274	0.0185359	0.0210512	0.880515	0.37858	0.979686
ESR2	275.5	Disorders of calcium/phosphorus metabolism	No	480567	834	0.0292318	0.0348498	0.838796	0.401584	0.979686
ESR2	276	Disorders of fluid, electrolyte, and acid-base balance	No	466413	5781	0.0216426	0.0133411	1.62225	0.104751	0.944068
ESR2	276.11	Hyperosmolality and/or hypernatremia	No	460727	95	0.0168303	0.104723	0.160712	0.872321	0.994088
ESR2	276.14	Hypopotassemia	No	461538	906	0.0132603	0.0334071	0.396931	0.691419	0.988947
ESR2	276.4	Acid-base balance disorder	No	461007	375	0.0281949	0.0518958	0.543299	0.586924	0.984864
ESR2	277	Other disorders of metabolism	No	483221	312	0.00613375	0.0570799	0.107459	0.914425	0.995945
ESR2	277.4	Disorders of bilirubin excretion	No	483231	322	0.0475197	0.0556856	0.853357	0.393462	0.979686
ESR2	277.5	Other disorders of lipoid metabolism	No	482949	40	0.0013906	0.159545	0.00871603	0.993046	0.999433
ESR2	278	Overweight, obesity and other hyperalimentation	No	465697	11645	0.00537173	0.00944732	0.568598	0.569629	0.984864
ESR2	279	Disorders involving the immune mechanism	No	485697	266	-0.0278782	0.0613336	-0.454534	0.649445	0.985947
ESR2	280	Iron deficiency anemias	No	450369	6824	-0.00861246	0.0122891	-0.700821	0.483415	0.982406
ESR2	281	Other deficiency anemia	No	444348	803	0.00496592	0.0353706	0.140397	0.888347	0.994632
ESR2	281.12	Other vitamin B12 deficiency anemia	No	443614	69	-0.111544	0.120578	-0.92508	0.354924	0.979686
ESR2	281.13	Folate-deficiency anemia	No	443640	95	-0.24893	0.103208	-2.41192	0.0158687	0.787927
ESR2	282	Hereditary hemolytic anemias	No	444103	558	-0.0146355	0.0487531	-0.300196	0.764028	0.991544
ESR2	283	Acquired hemolytic anemias	No	443692	147	-0.134789	0.0824321	-1.63516	0.102016	0.944068
ESR2	284	Aplastic anemia	No	443866	321	-0.00403604	0.0558221	-0.0723018	0.942362	0.99716
ESR2	285.2	Anemia of chronic disease	No	444124	579	0.0406213	0.0417175	0.973723	0.330194	0.977847
ESR2	286	Coagulation defects	No	480922	713	-0.017219	0.0376338	-0.457539	0.647283	0.985604
ESR2	286.13	Congenital factor VIII disorder	No	480257	48	-0.15823	0.144944	-1.09166	0.274981	0.973426
ESR2	286.7	Other and unspecified coagulation defects	No	480354	145	0.00423396	0.0840268	0.0503883	0.959813	0.998042
ESR2	287	Purpura and other hemorrhagic conditions	No	481651	1442	0.021175	0.026507	0.798846	0.42438	0.979686
ESR2	288	Diseases of white blood cells	No	470818	152	0.0818509	0.0816246	1.00277	0.31597	0.975169
ESR2	288.1	Decreased white blood cell count	No	472665	1999	0.0251001	0.0224862	1.11624	0.264318	0.97317
ESR2	289.5	Diseases of spleen	No	471189	523	-0.0128569	0.0439477	-0.292551	0.769866	0.991544
ESR2	290	Delirium dementia and amnestic and other cognitive disorders	No	472687	3333	0.00976814	0.0175393	0.556929	0.577576	0.984864
ESR2	291	Other specified nonpsychotic and/or transient mental disorders	No	469445	91	0.0384807	0.106088	0.362723	0.716812	0.989981
ESR2	292	Neurological disorders	No	470955	1601	-0.0107098	0.0251466	-0.425896	0.670183	0.988154
ESR2	292.3	Memory loss	No	469493	139	-0.00820586	0.0848616	-0.096697	0.922967	0.996289
ESR2	293	Symptoms involving head and neck	No	482350	471	-0.0696365	0.0463049	-1.50387	0.132615	0.944977
ESR2	293.1	Swelling, mass, or lump in head and neck [Space-occupying lesion, intracranial NOS]	No	481976	97	0.124254	0.102631	1.21069	0.226013	0.967248
ESR2	295	Schizophrenia and other psychotic disorders	No	445267	792	0.0375676	0.0362256	1.03705	0.299714	0.973847
ESR2	296	Mood disorders	No	457378	12903	-0.00334177	0.0089509	-0.373345	0.708892	0.989981
ESR2	296.2	Depression	No	456583	12108	-0.00515801	0.00922998	-0.558832	0.576276	0.984864
ESR2	297	Suicidal ideation or attempt	No	444515	40	0.114235	0.158932	0.718769	0.472284	0.981156
ESR2	300	Anxiety disorders	No	450920	6445	0.00273404	0.0125792	0.217346	0.827939	0.992117
ESR2	300.11	Generalized anxiety disorder	No	444515	40	-0.0777047	0.157281	-0.494051	0.62127	0.984979
ESR2	300.13	Phobia	No	444962	487	-0.0401262	0.0456653	-0.878702	0.379563	0.979686
ESR2	300.3	Obsessive-compulsive disorders	No	444578	103	-0.0419921	0.0984235	-0.426647	0.669636	0.988154
ESR2	300.4	Dysthymic disorder	No	444497	22	0.230493	0.212524	1.08455	0.278121	0.973847
ESR2	301	Personality disorders	No	444738	263	-0.013741	0.0617093	-0.222673	0.82379	0.991869
ESR2	303	Psychogenic and somatoform disorders	No	444564	89	-0.114551	0.106732	-1.07326	0.283153	0.973847
ESR2	303.3	Psychogenic disorder	No	444497	22	0.187657	0.214828	0.873523	0.382378	0.979686
ESR2	304	Adjustment reaction	No	444526	51	-0.199025	0.139924	-1.42238	0.154916	0.95325
ESR2	305.2	Eating disorder	No	444545	70	-0.00919484	0.119236	-0.0771147	0.938532	0.99716
ESR2	306	Other mental disorder	No	444508	33	-0.0589637	0.17403	-0.338814	0.73475	0.991017
ESR2	313	Pervasive developmental disorders	No	484811	98	0.111972	0.101285	1.10551	0.268937	0.97317
ESR2	315.1	Learning disorder	No	484875	162	0.045389	0.0787971	0.576024	0.564599	0.984864
ESR2	316	Substance addiction and disorders	No	464376	250	-0.0424917	0.0642375	-0.661478	0.508306	0.98334
ESR2	317	Alcohol-related disorders	No	467474	3348	-0.00459005	0.0173829	-0.264055	0.791737	0.991544
ESR2	320	Meningitis	No	484645	85	0.152241	0.109441	1.39108	0.164201	0.956509
ESR2	323	Encephalitis	No	484697	137	0.137183	0.0854413	1.60559	0.108365	0.944068
ESR2	324	Other CNS infection and poliomyelitis	No	484823	263	-0.0695094	0.0619817	-1.12145	0.262096	0.97317
ESR2	327	Sleep disorders	No	475820	319	-0.0210014	0.0562439	-0.373398	0.708852	0.989981
ESR2	327.3	Sleep apnea	No	480406	4905	0.00433332	0.0144564	0.299751	0.764367	0.991544
ESR2	331	Other cerebral degenerations	No	462179	573	0.0296971	0.0420291	0.706583	0.479826	0.982044
ESR2	332	Parkinson's disease	No	463971	2365	0.0348071	0.0207032	1.68124	0.0927154	0.937546
ESR2	333	Extrapyramidal disease and abnormal movement disorders	No	462403	797	-0.0131622	0.0354744	-0.371035	0.710612	0.989981
ESR2	334	Degenerative disease of the spinal cord	No	462839	1233	-0.0136603	0.0286727	-0.476421	0.633775	0.985068
ESR2	334.1	Spinocerebellar disease	No	461737	131	-0.0643508	0.0878826	-0.732235	0.464025	0.980288
ESR2	335	Multiple sclerosis	No	463005	1399	0.0254306	0.0267696	0.949977	0.342124	0.979686
ESR2	337	Disorders of the autonomic nervous system	No	461820	214	0.0128036	0.0683245	0.187393	0.851352	0.993413
ESR2	339	Other headache syndromes	No	468950	2092	-0.0172252	0.0221063	-0.779197	0.435864	0.979686
ESR2	340	Migraine	No	468433	1575	0.00570008	0.0253342	0.224995	0.821983	0.991869
ESR2	342	Hemiplegia	No	462961	1355	0.00393853	0.0274278	0.143596	0.885819	0.994632
ESR2	343	Infantile cerebral palsy	No	461733	127	-0.0187742	0.0887997	-0.211422	0.832558	0.992406
ESR2	344	Other paralytic syndromes	No	461984	378	0.0935629	0.0517656	1.80743	0.0706947	0.921597
ESR2	345	Epilepsy, recurrent seizures, convulsions	No	465231	3625	0.00184284	0.0167074	0.1103	0.912171	0.995927
ESR2	345.1	Epilepsy	No	461926	320	0.00821013	0.0562813	0.145877	0.884019	0.994543
ESR2	348	Other conditions of brain	No	461998	392	0.0239999	0.0507606	0.472807	0.636351	0.985068
ESR2	350	Abnormal movement	No	483316	410	0.0950969	0.0494579	1.92278	0.0545071	0.901212
ESR2	350.1	Abnormal involuntary movements	No	483203	297	0.0920331	0.0581461	1.58279	0.113469	0.944068
ESR2	352	Disorders of other cranial nerves	No	464231	811	0.0171065	0.0353	0.484604	0.627957	0.98499
ESR2	353	Nerve root and plexus disorders	No	463649	229	-0.024386	0.0664292	-0.367097	0.713547	0.989981
ESR2	357	Inflammatory and toxic neuropathy	No	483268	1374	-0.0419038	0.0271023	-1.54613	0.122072	0.944068
ESR2	358	Myoneural disorders	No	482150	256	0.0565374	0.0628346	0.899781	0.368237	0.979686
ESR2	359	Muscular dystrophies and other myopathies	No	482105	211	-0.121233	0.06884	-1.76108	0.0782241	0.926831
ESR2	360	Disorders of the globe	No	462487	179	-0.0603209	0.0749707	-0.804593	0.421055	0.979686
ESR2	361	Retinal detachments and defects	No	462693	385	-0.0284819	0.0512107	-0.55617	0.578095	0.984864
ESR2	361.2	Retinoschisis and retinal cysts	No	462348	40	-0.180074	0.157732	-1.14164	0.253603	0.97317
ESR2	362	Other retinal disorders	No	465922	3614	-0.00207081	0.0168066	-0.123214	0.901938	0.99489
ESR2	362.3	Other nondiabetic retinopathy	No	462729	421	-0.03882	0.0489029	-0.793817	0.427302	0.979686
ESR2	362.4	Retinal vascular changes and abnomalities	No	462370	62	0.0710718	0.126964	0.55978	0.575629	0.984864
ESR2	362.6	Peripheral retinal degenerations	No	462371	63	-0.195623	0.126301	-1.54887	0.121414	0.944068
ESR2	363	Chorioretinal inflammations, scars, and other disorders of choroid	No	462501	193	-0.0527137	0.072443	-0.727657	0.466823	0.98062
ESR2	364	Corneal opacity and other disorders of cornea	No	463403	1095	0.017696	0.0303753	0.582579	0.560177	0.984864
ESR2	364.1	Corneal opacity	No	462353	45	-0.0358532	0.153004	-0.234329	0.814729	0.991869
ESR2	364.9	Cornea replaced by transplant	No	462426	118	0.0835777	0.0922643	0.90585	0.365015	0.979686
ESR2	365	Glaucoma	No	468689	6381	-0.00629231	0.0127672	-0.49285	0.622118	0.984979
ESR2	365.1	Open-angle glaucoma	No	463693	1385	-0.00691083	0.0273502	-0.252679	0.800516	0.991544
ESR2	366	Cataract	No	464652	28999	-0.00389917	0.00630693	-0.618236	0.53642	0.984864
ESR2	367	Disorders of refraction and accommodation; blindness and low vision	No	480709	3764	0.0122588	0.0164428	0.745543	0.455944	0.979686
ESR2	367.4	Presbyopia	No	486366	27	0.0147497	0.193644	0.0761689	0.939285	0.99716
ESR2	367.8	Hypermetropia	No	477204	259	0.0127932	0.0622848	0.205398	0.837261	0.992651
ESR2	367.9	Blindness and low vision	No	477572	627	0.0817683	0.040246	2.03171	0.0421827	0.886981
ESR2	368	Visual disturbances	No	479367	1063	0.006401	0.030772	0.208014	0.835218	0.992406
ESR2	368.2	Diplopia and disorders of binocular vision	No	478521	217	-0.0139982	0.0681158	-0.205507	0.837176	0.992651
ESR2	368.9	Subjective visual disturbances	No	478411	107	0.0289325	0.097088	0.298003	0.765701	0.991544
ESR2	369	Infection of the eye	No	473026	128	-0.0152552	0.0887049	-0.171977	0.863456	0.994088
ESR2	370	Keratitis	No	473000	102	0.196932	0.100157	1.96623	0.0492717	0.895744
ESR2	371	Inflammation of the eye	No	473701	803	-0.0249318	0.0356673	-0.699011	0.484545	0.982406
ESR2	371.1	Uveitis, noninfectious or NOS	No	473108	210	-0.10661	0.0704799	-1.51263	0.130373	0.944068
ESR2	372	Disorders of conjunctiva	No	473045	147	0.0747267	0.0873458	0.855527	0.392259	0.979686
ESR2	374	Other disorders of eyelids	No	474669	1771	0.00849548	0.0238902	0.355605	0.722136	0.990245
ESR2	374.2	Lagophthalmos	No	472930	32	-0.0547306	0.178425	-0.306743	0.759039	0.991544
ESR2	375	Disorders of lacrimal system	No	475714	1127	0.00884027	0.0301263	0.29344	0.769186	0.991544
ESR2	377	Disorders of optic nerve and visual pathways	No	474792	205	0.029929	0.0697512	0.429083	0.667863	0.987886
ESR2	378	Strabismus and other disorders of binocular eye movements	No	475105	518	-0.0083361	0.0439952	-0.189478	0.849718	0.993252
ESR2	379	Other disorders of eye	No	475334	747	0.0395326	0.0368976	1.07142	0.283983	0.973847
ESR2	379.1	Scleritis and episcleritis	No	474617	30	0.162242	0.186935	0.867909	0.385444	0.979686
ESR2	379.4	Anomalies of pupillary function	No	474626	39	0.166316	0.161489	1.02989	0.303059	0.973847
ESR2	380	Disorders of external ear	No	484261	79	-0.0549053	0.112348	-0.488707	0.625049	0.98499
ESR2	380.1	Otitis externa	No	484265	83	0.0823694	0.111397	0.739424	0.45965	0.979932
ESR2	381	Otitis media and Eustachian tube disorders	No	481633	705	0.0643982	0.037804	1.70348	0.0884787	0.931945
ESR2	382	Otalgia	No	480952	24	0.210218	0.20449	1.02801	0.303944	0.973847
ESR2	384	Other disorders of tympanic membrane	No	481253	325	0.0232041	0.0556701	0.416814	0.676815	0.988459
ESR2	385	Other disorders of middle ear and mastoid	No	481163	235	0.0839258	0.0653516	1.28422	0.199065	0.958531
ESR2	386	Vertiginous syndromes and other disorders of vestibular system	No	472999	837	0.0600356	0.0346427	1.73299	0.0830969	0.930217
ESR2	386.2	Peripheral or central vertigo	No	472338	176	0.163821	0.0754894	2.17012	0.0299978	0.872515
ESR2	386.3	Labyrinthitis	No	472239	77	0.163048	0.114274	1.42681	0.153634	0.951903
ESR2	389	Hearing loss	No	477161	4068	0.0223945	0.0158105	1.41644	0.156648	0.953937
ESR2	389.2	Conductive hearing loss	No	473197	104	0.12422	0.09803	1.26716	0.205098	0.962708
ESR2	394	Rheumatic disease of the heart valves	No	467592	2292	0.057225	0.0210605	2.71717	0.00658437	0.74562
ESR2	394.4	Acute rheumatic heart disease	No	465324	24	-0.059453	0.207941	-0.285913	0.774945	0.991544
ESR2	395.6	Heart valve replaced	No	467345	2045	0.0371681	0.0222189	1.67282	0.0943636	0.937546
ESR2	396	Abnormal heart sounds	No	465774	474	0.0325533	0.0460314	0.707199	0.479443	0.982044
ESR2	401	Hypertension	No	439928	95961	0.00366177	0.00387954	0.943869	0.345237	0.979686
ESR2	401.2	Hypertensive heart and/or renal disease	No	344955	988	-0.0102249	0.0323171	-0.316393	0.751704	0.991544
ESR2	401.3	Other hypertensive complications	No	344043	76	-0.126046	0.115957	-1.087	0.277036	0.973847
ESR2	402	Elevated blood pressure reading without diagnosis of hypertension	No	483574	158	-0.109994	0.0796783	-1.38047	0.167441	0.956772
ESR2	411	Ischemic Heart Disease	No	463894	35198	0.00341925	0.00574621	0.595044	0.551814	0.984864
ESR2	411.41	Aneurysm and dissection of heart	No	428780	84	-0.0459109	0.110008	-0.41734	0.67643	0.988459
ESR2	414	Other forms of chronic heart disease	No	430782	2086	0.0292872	0.0219897	1.33186	0.182907	0.957274
ESR2	415	Pulmonary heart disease	No	476851	972	0.0216329	0.0323052	0.669641	0.503087	0.98334
ESR2	420	Carditis	No	479896	968	-0.00164531	0.0323286	-0.0508934	0.95941	0.998015
ESR2	420.1	Myocarditis	No	478976	48	-0.0967004	0.144785	-0.667888	0.504205	0.98334
ESR2	420.22	Chronic pericarditis	No	478959	31	-0.11453	0.180646	-0.634001	0.52608	0.984864
ESR2	425	Cardiomyopathy	No	480532	1604	0.000251792	0.0251342	0.0100179	0.992007	0.999387
ESR2	425.12	Other hypertrophic cardiomyopathy	No	479164	236	0.17767	0.0657644	2.70162	0.00690027	0.751048
ESR2	426	Cardiac conduction disorders	No	440447	7210	0.0220445	0.0120071	1.83596	0.0663637	0.915457
ESR2	426.2	Atrioventricular [AV] block	No	434879	1642	0.0388431	0.0248898	1.5606	0.118617	0.944068
ESR2	426.3	Bundle branch block	No	435210	1973	-0.00622106	0.0226498	-0.274663	0.783575	0.991544
ESR2	427	Cardiac dysrhythmias	No	453216	19979	0.0449186	0.00735612	6.10628	1.01978e-09	1.29649e-05
ESR2	427.1	Paroxysmal tachycardia, unspecified	No	435273	2036	0.0754057	0.0222749	3.38524	0.000711168	0.383802
ESR2	427.12	Paroxysmal ventricular tachycardia	No	433795	558	0.129629	0.0425912	3.04356	0.00233796	0.625761
ESR2	427.3	Other specified cardiac dysrhythmias	No	434147	910	0.00858137	0.0333262	0.257497	0.796795	0.991544
ESR2	427.4	Cardiac arrest and ventricular fibrillation	No	433427	190	0.0303377	0.0728871	0.416228	0.677243	0.988459
ESR2	427.5	Arrhythmia (cardiac) NOS	No	433508	271	0.0696467	0.0609535	1.14262	0.253197	0.97317
ESR2	427.6	Premature beats	No	433391	154	-0.036956	0.0807243	-0.457805	0.647092	0.985604
ESR2	427.9	Palpitations	No	434190	953	0.0442345	0.0326215	1.35599	0.175102	0.956772
ESR2	428	Congestive heart failure; nonhypertensive	No	477694	5079	0.00958123	0.0142418	0.672753	0.501104	0.98334
ESR2	429	Ill-defined descriptions and complications of heart disease	No	472661	46	-0.151828	0.150327	-1.00999	0.3125	0.974734
ESR2	429.1	Heart transplant/surgery	No	472656	41	-0.124447	0.156301	-0.796203	0.425914	0.979686
ESR2	430	Intracranial hemorrhage	No	467117	1177	0.0240261	0.0293377	0.818949	0.412816	0.979686
ESR2	433	Cerebrovascular disease	No	470961	5021	0.0340799	0.0143212	2.37969	0.0173274	0.805802
ESR2	433.1	Occlusion and stenosis of precerebral arteries	No	466624	684	0.0320591	0.038433	0.834157	0.404192	0.979686
ESR2	433.3	Cerebral ischemia	No	467319	1379	0.0422082	0.0272517	1.54883	0.121423	0.944068
ESR2	433.5	Cerebral aneurysm	No	466265	325	0.0223032	0.0556791	0.400568	0.688738	0.988913
ESR2	440	Atherosclerosis	No	468924	700	0.038256	0.0379387	1.00836	0.31328	0.975169
ESR2	441	Vascular insufficiency of intestine	No	468568	344	-0.0284546	0.0539731	-0.527199	0.598055	0.984864
ESR2	442	Other aneurysm	No	470262	2038	-0.0207161	0.0222662	-0.930383	0.352173	0.979686
ESR2	442.3	Aneurysm of artery of lower extremity	No	468325	101	0.0176943	0.099415	0.177984	0.858735	0.994006
ESR2	443	Peripheral vascular disease	No	472278	4054	0.00547723	0.0158358	0.345876	0.729436	0.990883
ESR2	443.1	Raynaud's syndrome	No	469462	1238	-0.0184849	0.0285547	-0.647351	0.517405	0.984587
ESR2	443.8	Other specified peripheral vascular diseases	No	468251	27	0.146022	0.194005	0.752673	0.451646	0.979686
ESR2	444	Arterial embolism and thrombosis	No	468627	403	0.0940544	0.0500073	1.88081	0.0599975	0.905621
ESR2	446	Polyarteritis nodosa and allied conditions	No	469123	899	-0.0061186	0.0334601	-0.182863	0.854906	0.993742
ESR2	447	Other disorders of arteries and arterioles	No	468907	683	0.041788	0.0383574	1.08944	0.27596	0.97364
ESR2	450	Noninfectious disorders of lymphatic channels	No	484939	683	0.00973097	0.0383703	0.253607	0.7998	0.991544
ESR2	451	Phlebitis and thrombophlebitis	No	445399	295	-0.0298955	0.0583975	-0.511931	0.6087	0.984864
ESR2	452	Other venous embolism and thrombosis	No	445263	159	0.0479141	0.079847	0.600074	0.548457	0.984864
ESR2	454	Varicose veins	No	448947	3843	-0.0102853	0.0162247	-0.633931	0.526126	0.984864
ESR2	454.11	Varicose veins of lower extremity, symptomtic	No	445408	304	-0.0763382	0.0576282	-1.32467	0.185282	0.957274
ESR2	458	Hypotension	No	439576	3191	0.00833599	0.0178586	0.466776	0.64066	0.985068
ESR2	459	Other disorders of circulatory system	No	454987	18602	0.017189	0.00757293	2.26979	0.0232202	0.857547
ESR2	465	Acute upper respiratory infections of multiple or unspecified sites	No	482196	219	0.0724267	0.0678468	1.0675	0.285744	0.973847
ESR2	471	Nasal polyps	No	459133	843	0.00105598	0.0344663	0.0306381	0.975558	0.998866
ESR2	473	Diseases of the larynx and vocal cords	No	459126	836	-0.00167045	0.0347575	-0.0480603	0.961668	0.998042
ESR2	474	Acute and chronic tonsillitis	No	458525	235	-0.0768304	0.0658069	-1.16751	0.243004	0.972559
ESR2	476	Allergic rhinitis	No	458955	665	0.0237927	0.0392868	0.605616	0.54477	0.984864
ESR2	477	Epistaxis or throat hemorrhage	No	459045	755	0.0494357	0.0365541	1.3524	0.176247	0.956772
ESR2	479	Other upper respiratory disease	No	458543	253	-0.122868	0.0634294	-1.93708	0.0527352	0.900953
ESR2	480	Pneumonia	No	465620	7525	0.0207556	0.0117126	1.77208	0.0763805	0.926251
ESR2	480.5	Bronchopneumonia and lung abscess	No	458335	240	-0.02859	0.0646477	-0.442244	0.658313	0.987063
ESR2	481	Influenza	No	458157	62	0.0826462	0.127574	0.647831	0.517094	0.984587
ESR2	496	Chronic airway obstruction	No	476053	14855	0.00559013	0.00844121	0.662242	0.507816	0.98334
ESR2	496.2	Chronic bronchitis	No	464514	3316	0.0221857	0.0174901	1.26847	0.204629	0.961894
ESR2	497	Bronchitis	No	461352	154	0.164425	0.0805784	2.04056	0.0412941	0.886981
ESR2	500	Lung disease due to external agents	No	455299	390	0.0182049	0.0506585	0.359365	0.719322	0.989981
ESR2	501	Pneumonitis due to inhalation of food or vomitus	No	455690	781	0.0135667	0.0358321	0.378618	0.704972	0.989981
ESR2	502	Postinflammatory pulmonary fibrosis	No	456371	1462	0.0130181	0.0263195	0.494619	0.620869	0.984979
ESR2	505	Other pulmonary inflamation or edema	No	454981	72	-0.0181963	0.118659	-0.153349	0.878123	0.994202
ESR2	507	Pleurisy; pleural effusion	No	459221	4312	0.00930477	0.0153736	0.605242	0.545018	0.984864
ESR2	509	Respiratory failure, insufficiency, arrest	No	456739	1830	0.0228031	0.0235579	0.967962	0.333063	0.978872
ESR2	512	Other symptoms of respiratory system	No	469526	2733	0.0177169	0.0192871	0.918591	0.35831	0.979686
ESR2	513	Respiratory abnormalities	No	485516	150	0.166575	0.0824505	2.0203	0.0433526	0.886981
ESR2	514	Abnormal findings examination of lungs	No	481263	1013	0.0379782	0.0315207	1.20487	0.228255	0.968079
ESR2	516	Abnormal sputum	No	483221	603	0.0273819	0.0410421	0.667166	0.504666	0.98334
ESR2	519	Other diseases of respiratory system, not elsewhere classified	No	468881	3902	0.00687356	0.0161419	0.42582	0.670239	0.988154
ESR2	520	Disorders of tooth development	No	471312	91	0.0249308	0.105681	0.235905	0.813506	0.991869
ESR2	521	Diseases of hard tissues of teeth	No	471998	777	-0.023144	0.0366134	-0.63212	0.527309	0.984864
ESR2	522	Diseases of pulp and periapical tissues	No	471368	147	-0.0113457	0.0828193	-0.136994	0.891036	0.994866
ESR2	523	Gingival and periodontal diseases	No	471473	252	0.0865157	0.0637793	1.35649	0.174945	0.956772
ESR2	525	Other diseases of the teeth and supporting structures	No	471594	373	0.0641859	0.0522581	1.22825	0.219354	0.965753
ESR2	527	Diseases of the salivary glands	No	480084	124	0.150607	0.0900928	1.67168	0.0945868	0.937546
ESR2	528	Diseases of the oral soft tissues, excluding lesions specific for gingiva and tongue	No	480198	238	0.00121903	0.0651166	0.0187207	0.985064	0.998866
ESR2	528.1	Stomatitis and mucositis	No	480044	84	-0.0326404	0.109462	-0.298191	0.765557	0.991544
ESR2	529	Diseases and other conditions of the tongue	No	480143	183	0.134156	0.0739178	1.81494	0.0695333	0.919127
ESR2	530	Diseases of esophagus	No	442344	25491	-0.00161514	0.00649744	-0.248581	0.803685	0.991544
ESR2	530.6	Diverticulum of esophagus, acquired	No	416918	65	0.0361095	0.124955	0.288981	0.772596	0.991544
ESR2	530.9	Heartburn	No	417019	166	-0.208414	0.0782597	-2.66311	0.0077422	0.751048
ESR2	531	Peptic ulcer (excl. esophageal)	No	475521	2262	0.0113907	0.0211846	0.537688	0.590792	0.984864
ESR2	531.1	Hemorrhage from gastrointestinal ulcer	No	473341	82	-0.110464	0.110441	-1.00021	0.317207	0.975169
ESR2	531.4	Peptic ulcer, site unspecified	No	473358	99	0.0263061	0.101159	0.260047	0.794828	0.991544
ESR2	535	Gastritis and duodenitis	No	430716	10973	-0.00393974	0.00974491	-0.404287	0.686002	0.988849
ESR2	537	Other disorders of stomach and duodenum	No	420840	1097	-0.0289491	0.0303765	-0.95301	0.340585	0.979686
ESR2	540	Appendiceal conditions	No	484551	121	0.128026	0.0915586	1.39829	0.162025	0.955194
ESR2	550	Abdominal hernia	No	449492	23546	-0.00521176	0.00673407	-0.773939	0.438967	0.979686
ESR2	550.3	Femoral hernia	No	426035	89	-0.116959	0.106327	-1.09999	0.271337	0.97317
ESR2	550.5	Ventral hernia	No	427212	1266	-0.0104317	0.0281927	-0.370014	0.711372	0.989981
ESR2	555	Inflammatory bowel disease and other gastroenteritis and colitis	No	397817	4486	0.0127984	0.0150282	0.851623	0.394424	0.979686
ESR2	556	Ulceration of the lower GI tract	No	393604	273	0.0995098	0.0608961	1.63409	0.10224	0.944068
ESR2	557	Intestinal malabsorption (non-celiac)	No	393399	68	0.0670632	0.12191	0.550104	0.582248	0.984864
ESR2	557.1	Celiac disease	No	395071	1740	0.0139934	0.0239969	0.583133	0.559804	0.984864
ESR2	559	Ileostomy status	No	394884	1553	-0.00351882	0.0254228	-0.138412	0.889915	0.994709
ESR2	560	Intestinal obstruction without mention of hernia	No	395142	1811	-0.0355691	0.0236314	-1.50516	0.132282	0.944977
ESR2	560.1	Paralytic ileus	No	393418	87	-0.0495425	0.108347	-0.457256	0.647487	0.985604
ESR2	561	Symptoms involving digestive system	No	396696	3365	-0.00369505	0.0173696	-0.212731	0.831537	0.992406
ESR2	564	Functional digestive disorders	No	408510	15179	0.00883049	0.00830857	1.06282	0.287865	0.973847
ESR2	564.8	Abnormal findings on exam of gastrointestinal tract/ abdominal area	No	482703	312	0.0500474	0.0567789	0.881443	0.378078	0.979686
ESR2	565	Anal and rectal conditions	No	451451	6421	0.00227758	0.0126228	0.180434	0.856812	0.994006
ESR2	568	Other disorders of peritoneum	No	445688	658	-0.051891	0.0391419	-1.32571	0.184934	0.957274
ESR2	569	Other disorders of intestine	No	446190	1160	-0.00528756	0.0294745	-0.179394	0.857628	0.994006
ESR2	571	Chronic liver disease and cirrhosis	No	467170	3369	0.0116722	0.0173551	0.672551	0.501233	0.98334
ESR2	573	Other disorders of liver	No	464654	853	0.0270794	0.0344382	0.78632	0.43168	0.979686
ESR2	573.7	Abnormal results of function study of liver	No	464850	1049	0.00714852	0.0310487	0.230236	0.817909	0.991869
ESR2	574	Cholelithiasis and cholecystitis	No	464983	7913	0.0274762	0.0113718	2.41617	0.0156848	0.787927
ESR2	574.3	Cholecystitis without cholelithiasis	No	457549	479	0.0428122	0.0458784	0.933166	0.350734	0.979686
ESR2	575	Other biliary tract disease	No	458915	1845	0.0196881	0.0233746	0.842286	0.399628	0.979686
ESR2	575.9	Nonspecific abnormal findings on radiological and other examination of biliary tract	No	457144	74	-0.294518	0.116659	-2.5246	0.0115829	0.76585
ESR2	577	Diseases of pancreas	No	482713	2041	0.0504241	0.0222325	2.26804	0.023327	0.858374
ESR2	578	Gastrointestinal hemorrhage	No	450139	6351	0.00839988	0.0127117	0.6608	0.50874	0.98334
ESR2	578.2	Blood in stool	No	444374	586	0.0170821	0.0414794	0.411821	0.680471	0.988849
ESR2	579	Other symptoms involving abdomen and pelvis	No	444248	460	0.116468	0.0467815	2.48961	0.0127882	0.772321
ESR2	579.8	Nonspecific abnormal findings in stool contents	No	444008	220	0.0728031	0.0678033	1.07374	0.28294	0.973847
ESR2	580	Nephritis; nephrosis; renal sclerosis	No	446612	909	0.0259155	0.0335509	0.772425	0.439863	0.979686
ESR2	580.1	Glomerulonephritis	No	446153	450	-0.0373873	0.0477061	-0.783699	0.433217	0.979686
ESR2	580.11	Proliferative glomerulonephritis	No	445769	66	-0.0788058	0.125141	-0.629736	0.528867	0.984864
ESR2	580.3	Nephritis and nephropathy without mention of glomerulonephritis	No	445894	191	0.0402455	0.0729278	0.551854	0.581049	0.984864
ESR2	585	Renal failure	No	459470	13767	0.0209729	0.00879876	2.38362	0.0171434	0.805802
ESR2	586	Other disorders of the kidney and ureters	No	447639	1936	0.0132008	0.022868	0.57726	0.563764	0.984864
ESR2	586.1	Anatomical abnormatilies of kidney and ureters	No	445848	145	-0.00940099	0.0841779	-0.11168	0.911077	0.995927
ESR2	586.3	Vascular disorders of kidney/hypertrophy	No	445739	36	-0.0623105	0.167489	-0.372028	0.709872	0.989981
ESR2	589	Abnormal results of function study of kidney	No	445737	34	0.160237	0.173355	0.924328	0.355315	0.979686
ESR2	590	Pyelonephritis	No	437846	426	-0.00223874	0.0490018	-0.0456869	0.96356	0.99809
ESR2	591	Urinary tract infection	No	443387	5967	0.0205218	0.0130913	1.56758	0.116979	0.944068
ESR2	592	Cystitis and urethritis	No	438362	942	0.0450085	0.0325934	1.38091	0.167307	0.956772
ESR2	594	Urinary calculus	No	479263	4660	0.0125161	0.0147883	0.846348	0.397359	0.979686
ESR2	594.2	Calculus of lower urinary tract	No	475043	440	0.0493258	0.047829	1.0313	0.302403	0.973847
ESR2	594.8	Renal colic	No	474873	270	-0.0159683	0.061022	-0.261681	0.793567	0.991544
ESR2	595	Hydronephrosis	No	475059	456	0.0432129	0.046963	0.920148	0.357495	0.979686
ESR2	596	Other disorders of bladder	No	467964	4623	-0.0122337	0.0148472	-0.823977	0.409953	0.979686
ESR2	597	Other disorders of urethra and urinary tract	No	465232	1891	0.0532096	0.0231781	2.29569	0.0216938	0.853884
ESR2	598	Abnormal findings on examination of urine	No	486020	35	-0.0116604	0.168565	-0.0691744	0.944851	0.99716
ESR2	599	Other symptoms/disorders or the urinary system	No	457904	4631	0.0384414	0.014857	2.58743	0.00966955	0.757004
ESR2	599.3	Dysuria	No	453384	111	0.0951489	0.0951016	1.0005	0.31707	0.975169
ESR2	599.5	Frequency of urination and polyuria	No	453869	596	0.00738743	0.0412715	0.178996	0.857941	0.994006
ESR2	600	Hyperplasia of prostate	No	226475	9873	0.00747513	0.0105699	0.707211	0.479435	0.982044
ESR2	601	Inflammatory diseases of prostate	No	217078	476	-0.0439842	0.0459789	-0.956616	0.338761	0.979686
ESR2	601.11	Acute prostatitis	No	216631	29	0.0571694	0.185404	0.30835	0.757816	0.991544
ESR2	601.4	Balanoposthitis	No	216628	26	-0.0843113	0.194866	-0.432664	0.665259	0.987285
ESR2	601.8	Other inflammatory disorders of male genital organs	No	216651	49	0.155918	0.143772	1.08449	0.278149	0.973847
ESR2	603	Other disorders of testis	No	221889	311	-0.0663945	0.057055	-1.16369	0.244548	0.97317
ESR2	604	Disorders of penis	No	221931	353	0.0942829	0.0534241	1.7648	0.0775972	0.926831
ESR2	608	Other disorders of male genital organs	No	222057	479	-0.0297444	0.0457871	-0.649625	0.515934	0.984587
ESR2	609	Male infertility and abnormal spermatozoa	No	221608	30	-0.0595485	0.183588	-0.32436	0.745665	0.991544
ESR2	610	Benign mammary dysplasias	No	285302	268	-0.0536715	0.0616896	-0.870026	0.384286	0.979686
ESR2	610.8	Other specified benign mammary dysplasias	No	285086	52	0.0271754	0.138921	0.195617	0.84491	0.993252
ESR2	611	Abnormal findings on mammogram or breast exam	No	477126	149	-0.0763717	0.0825031	-0.925683	0.354611	0.979686
ESR2	612	Breast conditions, congenital or relating to hormones	No	477063	86	-0.0958585	0.10925	-0.877424	0.380256	0.979686
ESR2	613	Other nonmalignant breast conditions	No	484166	242	0.0107059	0.0648463	0.165097	0.868868	0.994088
ESR2	613.7	Other signs and symptoms in breast	No	483961	37	0.0686116	0.16782	0.408841	0.682656	0.988849
ESR2	614	Inflammatory diseases of female pelvic organs	No	282741	1014	-0.0309276	0.0317865	-0.97298	0.330563	0.978037
ESR2	614.3	Pelvic inflammatory disease (PID)	No	281853	126	0.0655497	0.0899556	0.728689	0.466192	0.980492
ESR2	614.5	Inflammatory disease of cervix, vagina, and vulva	No	282091	364	-0.0847686	0.0525977	-1.61164	0.10704	0.944068
ESR2	614.52	Vaginitis and vulvovaginitis	No	281767	40	-0.0507318	0.158095	-0.320894	0.748291	0.991544
ESR2	614.54	Abscess or ulceration of vulva	No	281767	40	-0.174653	0.157734	-1.10726	0.26818	0.97317
ESR2	617	Disorders secondary to childbirth, surgery, trauma	No	484572	218	0.0842001	0.0682134	1.23436	0.217068	0.965753
ESR2	618	Genital prolapse	No	280917	3717	-0.00914185	0.0165458	-0.552517	0.580594	0.984864
ESR2	618.6	Vaginal enterocele, congenital or acquired	No	277250	50	-0.242528	0.140985	-1.72024	0.0853882	0.931945
ESR2	619	Noninflammatory female genital disorders	No	282494	1232	0.0547266	0.0287284	1.90496	0.056785	0.901212
ESR2	622	Polyp of female genital organs	No	279369	2168	-0.0189361	0.0217225	-0.871727	0.383357	0.979686
ESR2	622.2	Mucous polyp of cervix	No	277410	209	0.0194052	0.0693791	0.279699	0.779709	0.991544
ESR2	624	Symptoms involving female genital tract	No	282928	95	0.0355304	0.102604	0.346285	0.729129	0.990883
ESR2	625	Pain and other symptoms associated with female genital organs	Yes	283026	193	-0.00868873	0.0721862	-0.120366	0.904194	0.995175
ESR2	626	Disorders of menstruation and other abnormal bleeding from female genital tract	No	260103	4509	-0.0261494	0.0153276	-1.70603	0.0880017	0.931945
ESR2	626.8	Infertility, female	No	255811	217	0.0471358	0.0683266	0.689859	0.490283	0.982439
ESR2	627	Menopausal and postmenopausal disorders	No	257717	2123	0.0358142	0.0219094	1.63465	0.102123	0.944068
ESR2	627.2	Symptomatic menopause	Yes	255660	66	0.101499	0.123165	0.824085	0.409891	0.979686
ESR2	627.3	Postmenopausal atrophic vaginitis	Yes	255672	78	0.0269297	0.113267	0.237755	0.812071	0.991869
ESR2	628	Ovarian cyst	No	256400	806	0.0215343	0.0354896	0.606777	0.543999	0.984864
ESR2	634	Miscarriage; stillbirth	No	287390	755	-0.0333171	0.0370583	-0.899046	0.368628	0.979686
ESR2	635	Hemorrhage during pregnancy; childbirth and postpartum	No	287038	403	0.0966314	0.0504872	1.91398	0.055623	0.901212
ESR2	636	Early or threatened labor; hemorrhage in early pregnancy	No	287248	613	-0.00447548	0.041173	-0.108699	0.913441	0.995927
ESR2	642	Hypertension complicating pregnancy, childbirth, and the puerperium	No	293129	533	-0.0100283	0.0441349	-0.22722	0.820252	0.991869
ESR2	643	Excessive vomiting in pregnancy	No	293864	81	0.105103	0.112962	0.930427	0.35215	0.979686
ESR2	646	Other complications of pregnancy NEC	No	293315	199	0.0726378	0.0718815	1.01052	0.312245	0.974734
ESR2	649.1	Diabetes or abnormal glucose tolerance complicating pregnancy	No	293781	81	-0.0864716	0.114874	-0.752753	0.451599	0.979686
ESR2	655	Known or suspected fetal abnormality affecting management of mother	No	293156	166	0.106411	0.0783979	1.35733	0.174678	0.956772
ESR2	656	Other perinatal conditions of fetus or newborn	No	486344	34	0.0710512	0.171884	0.413367	0.679338	0.988849
ESR2	665	Obstetrical/birth trauma	No	480960	1218	-0.0581425	0.0293022	-1.98424	0.0472296	0.890725
ESR2	681	Superficial cellulitis and abscess	No	481440	85	0.0687054	0.108718	0.63196	0.527413	0.984864
ESR2	686.4	Pyogenic granuloma	No	481377	22	-0.274563	0.215528	-1.27391	0.202695	0.960431
ESR2	686.5	Pyoderma	No	481381	26	-0.0371943	0.196214	-0.18956	0.849654	0.993252
ESR2	687	Symptoms affecting skin	No	475108	124	-0.0803715	0.0905003	-0.88808	0.374498	0.979686
ESR2	689	Disorder of skin and subcutaneous tissue NOS	No	475767	1235	0.0213638	0.0284811	0.750104	0.453192	0.979686
ESR2	690	Erythematosquamous dermatosis	No	468251	413	-0.00209063	0.0490598	-0.0426138	0.966009	0.998319
ESR2	691	Congenital anomalies of skin	No	467882	44	0.262715	0.151154	1.73806	0.0822009	0.928059
ESR2	694	Dyschromia and Vitiligo	No	468008	170	0.0913586	0.0774112	1.18017	0.237931	0.970659
ESR2	694.1	Vitiligo	No	467888	50	0.107399	0.143123	0.750396	0.453017	0.979686
ESR2	695	Erythematous conditions	No	469005	1167	-0.0449382	0.0296045	-1.51795	0.129027	0.944068
ESR2	695.1	Toxic erythema	No	467881	43	-0.018812	0.156369	-0.120305	0.904241	0.995175
ESR2	695.2	Bullous dermatoses	No	467975	137	-0.14485	0.0859399	-1.68548	0.0918954	0.937428
ESR2	695.7	Prurigo and Lichen	No	468050	212	-0.0331459	0.0689507	-0.480719	0.630716	0.985013
ESR2	695.8	Other specified erythematous conditions	No	467889	51	-0.178194	0.138959	-1.28235	0.199719	0.958744
ESR2	695.9	Unspecified erythematous condition	No	467904	66	-0.129232	0.123492	-1.04648	0.295339	0.973847
ESR2	696	Psoriasis and related disorders	No	463869	2275	-0.00684425	0.0210142	-0.325697	0.744654	0.991544
ESR2	698	Pruritus and related conditions	No	485085	124	0.0210286	0.0905138	0.232325	0.816285	0.991869
ESR2	700	Corns and callosities	No	477469	27	-0.370306	0.192009	-1.92859	0.0537819	0.900953
ESR2	701	Other hypertrophic and atrophic conditions of skin	No	478323	881	0.0245456	0.03391	0.723845	0.469161	0.981156
ESR2	701.4	Keloid scar	No	477497	55	0.140365	0.143697	0.976818	0.328659	0.977847
ESR2	701.5	Abnormal granulation tissue	No	477482	40	0.11196	0.158506	0.706344	0.479974	0.982044
ESR2	702	Degenerative skin conditions and other dermatoses	No	469141	1204	-0.0141045	0.0287804	-0.490073	0.624082	0.98499
ESR2	703	Diseases of nail, NOS	No	483952	42	-0.21658	0.153809	-1.40811	0.159097	0.955043
ESR2	704.1	Alopecia	No	483998	88	-0.0508448	0.107527	-0.472856	0.636316	0.985068
ESR2	705	Disorders of sweat glands	No	474181	67	-0.00682952	0.122769	-0.0556292	0.955637	0.997898
ESR2	706	Diseases of sebaceous glands	No	475337	1223	0.0112442	0.0286584	0.392353	0.694797	0.989215
ESR2	707	Chronic ulcer of skin	No	481813	2146	0.00221292	0.021731	0.101832	0.91889	0.996215
ESR2	709	Diffuse diseases of connective tissue	No	467434	1095	0.012293	0.0305132	0.402873	0.687041	0.988913
ESR2	709.6	Other specified diffuse diseases of connective tissue	No	466393	54	0.143596	0.13865	1.03567	0.300355	0.973847
ESR2	710	Osteomyelitis, periostitis, and other infections involving bone	No	474347	145	-0.138613	0.0839373	-1.65139	0.0986587	0.940654
ESR2	710.12	Chronic osteomyelitis	No	474251	49	-0.269784	0.145536	-1.85373	0.0637781	0.914476
ESR2	711	Arthropathy associated with infections	No	474291	89	-0.121076	0.106299	-1.13902	0.254696	0.97317
ESR2	713	Arthropathy associated with other disorders classified elsewhere	No	474282	80	-0.172513	0.111794	-1.54314	0.122798	0.944068
ESR2	714	Rheumatoid arthritis and other inflammatory polyarthropathies	No	474478	3676	-0.00517606	0.0166597	-0.310695	0.756033	0.991544
ESR2	715	Other inflammatory spondylopathies	No	471822	1020	-0.0273491	0.0313954	-0.871119	0.383689	0.979686
ESR2	715.1	Sacroiliitis NEC	No	470876	74	-0.114413	0.116579	-0.981416	0.326388	0.977635
ESR2	716	Other arthropathies	No	474313	111	0.117621	0.0954584	1.23217	0.217886	0.965753
ESR2	717	Polymyalgia Rheumatica	No	484702	1791	0.00113745	0.0237186	0.047956	0.961751	0.998042
ESR2	721	Spondylosis and allied disorders	No	472814	1196	0.0204109	0.0290611	0.702346	0.482463	0.982406
ESR2	721.8	Other allied disorders of spine	No	471717	99	0.0933718	0.10117	0.922919	0.35605	0.979686
ESR2	722	Intervertebral disc disorders	No	472049	431	0.0726265	0.0482753	1.50443	0.132472	0.944977
ESR2	722.3	Schmorl's nodes	No	471641	23	0.446257	0.210322	2.12178	0.033856	0.880036
ESR2	724	Other and unspecified disorders of back	No	471852	234	-0.0173228	0.0653442	-0.265101	0.790932	0.991544
ESR2	726	Peripheral enthesopathies and allied syndromes	No	454796	5153	0.0248998	0.014062	1.77072	0.076608	0.926831
ESR2	726.2	Synoviopathy	No	449704	61	-0.0692506	0.128943	-0.537062	0.591225	0.984864
ESR2	726.3	Bursitis	No	449740	97	0.0571379	0.101634	0.562191	0.573986	0.984864
ESR2	727	Other disorders of synovium, tendon, and bursa	No	451949	2306	-0.00729005	0.0209967	-0.3472	0.728441	0.990883
ESR2	727.4	Ganglion and cyst of synovium, tendon, and bursa	No	450076	433	-0.141402	0.0482808	-2.92875	0.00340329	0.694403
ESR2	728	Disorders of muscle, ligament, and fascia	No	449685	42	0.26551	0.155747	1.70475	0.088241	0.931945
ESR2	728.2	Laxity of ligament or hypermobility syndrome	No	449768	125	0.0182289	0.0895367	0.203591	0.838673	0.99266
ESR2	728.7	Fasciitis	No	451224	1581	-0.00677891	0.0251986	-0.26902	0.787914	0.991544
ESR2	729	Other disorders of soft tissues	No	449839	196	-0.08263	0.0715184	-1.15537	0.24794	0.97317
ESR2	731	Osteitis deformans and osteopathies associated with other disorders classified elsewhere	No	460290	77	-0.13187	0.114504	-1.15166	0.24946	0.97317
ESR2	732	Osteochondropathies	No	460304	91	0.0388521	0.105179	0.369391	0.711836	0.989981
ESR2	733	Other disorders of bone and cartilage	No	460768	555	0.0207818	0.0425696	0.488184	0.625419	0.98499
ESR2	735	Acquired foot deformities	No	468285	4115	-0.000772608	0.0157481	-0.0490603	0.960871	0.998042
ESR2	735.1	Flat foot	No	464210	40	-0.134623	0.161596	-0.833082	0.404798	0.979686
ESR2	735.2	Acquired toe deformities	No	465801	1631	-0.00341346	0.0248365	-0.137437	0.890685	0.994866
ESR2	736	Other acquired deformities of limbs	No	464361	191	0.0179224	0.0727751	0.246271	0.805473	0.99155
ESR2	737	Curvature of spine	No	464760	590	0.0282389	0.0413397	0.683095	0.494547	0.982479
ESR2	738	Other acquired musculoskeletal deformity	No	465190	1020	-0.0109889	0.0315264	-0.348562	0.727418	0.990883
ESR2	740	Osteoarthrosis	No	444087	36822	-0.00404671	0.00554126	-0.730287	0.465215	0.980492
ESR2	740.12	Osteoarthrosis, localized, secondary	No	407627	362	0.00137144	0.0527933	0.0259776	0.979275	0.998866
ESR2	740.2	Osteoarthrosis, generalized	No	410855	3590	0.0332578	0.0168215	1.9771	0.0480306	0.893404
ESR2	740.9	Osteoarthrosis NOS	No	418164	10899	0.00503078	0.00980076	0.513305	0.607738	0.984864
ESR2	741	Symptoms and disorders of the joints	No	478183	752	-0.00630354	0.0366962	-0.171776	0.863613	0.994088
ESR2	742	Derangement of joint, non-traumatic	No	477738	307	0.0142436	0.0572246	0.248906	0.803433	0.991544
ESR2	743	Osteoporosis, osteopenia and pathological fracture	Yes	484493	458	-0.009529	0.047001	-0.20274	0.839338	0.992714
ESR2	743.2	Pathologic fracture	No	484391	356	-0.00155417	0.0533856	-0.0291121	0.976775	0.998866
ESR2	745	Pain in joint	No	475420	2171	0.0087524	0.0215792	0.405595	0.68504	0.988849
ESR2	747	Cardiac and circulatory congenital anomalies	No	484900	807	-0.0137444	0.0352957	-0.389409	0.696974	0.989457
ESR2	747.11	Cardiac shunt/ heart septal defect	No	484457	364	-0.0667713	0.0526414	-1.26842	0.204649	0.961894
ESR2	747.12	Valvular heart disease/ heart chambers	No	484266	173	0.0206449	0.076153	0.271097	0.786316	0.991544
ESR2	747.2	Congenital anomalies of peripheral vascular system	No	484211	118	-0.0267245	0.0918364	-0.291001	0.771051	0.991544
ESR2	749	Congenital anomalies of face and neck	No	485991	84	0.0629449	0.110746	0.568371	0.569783	0.984864
ESR2	750	Digestive congenital anomalies	No	483107	284	0.0380797	0.0593713	0.641383	0.521274	0.984864
ESR2	750.2	Lower gastrointestinal congenital anomalies	No	482943	120	0.109928	0.0909806	1.20826	0.226947	0.967248
ESR2	751	Genitourinary congenital anomalies	No	483545	722	-0.000931985	0.0372833	-0.0249974	0.980057	0.998866
ESR2	751.1	Congenital anomalies of genital organs	No	482911	88	-0.0986524	0.106443	-0.926813	0.354023	0.979686
ESR2	752	Nervous system congenital anomalies	No	485480	375	0.141337	0.0518259	2.72714	0.00638853	0.74562
ESR2	753	Congenital anomalies of the eye	No	485181	76	0.218971	0.115486	1.89608	0.0579495	0.901212
ESR2	754	Congenital musculoskeletal deformities of spine	No	484011	138	0.0940038	0.0854794	1.09972	0.271452	0.97317
ESR2	755	Congenital anomalies of limbs	No	484016	143	0.0607831	0.0835686	0.727344	0.467015	0.980705
ESR2	755.6	Other congenital anomalies of lower limb, including pelvic girdle	No	483928	55	0.000669901	0.134654	0.00497497	0.996031	0.999733
ESR2	756	Other congenital musculoskeletal anomalies	No	484111	238	0.11854	0.0651173	1.82041	0.0686967	0.917989
ESR2	758	Chromosomal anomalies and genetic disorders	No	484645	139	-0.00363317	0.085113	-0.0426864	0.965952	0.998319
ESR2	759	Other and unspecified congenital anomalies	No	484574	68	0.0440017	0.122039	0.360554	0.718433	0.989981
ESR2	760	Back pain	No	476100	3623	0.012919	0.0167751	0.77013	0.441223	0.979686
ESR2	764	Sciatica	No	481624	817	-0.0409368	0.0352435	-1.16154	0.245422	0.97317
ESR2	766	Neuralgia, neuritis, and radiculitis NOS	No	480993	186	-0.0674655	0.0736432	-0.916113	0.359608	0.979686
ESR2	770	Myalgia and myositis unspecified	No	484765	1463	-0.0300725	0.0263119	-1.14293	0.253069	0.97317
ESR2	772	Symptoms of the muscles	No	485843	25	0.122653	0.199049	0.616195	0.537766	0.984864
ESR2	781	Symptoms involving nervous and musculoskeletal systems	No	479173	3148	0.0131156	0.0179917	0.728984	0.466012	0.980492
ESR2	782.3	Edema	No	481093	716	0.0322347	0.0375181	0.859177	0.390243	0.979686
ESR2	783	Fever of unknown origin	No	479087	997	0.0155655	0.0318558	0.488624	0.625108	0.98499
ESR2	785	Abdominal pain	No	460382	4801	0.0337315	0.0145949	2.31118	0.0208227	0.845393
ESR2	788	Syncope and collapse	No	470924	2914	-0.0258595	0.0186589	-1.38591	0.165774	0.956772
ESR2	790	Nonspecific findings on examination of blood	No	484622	34	-0.162956	0.171565	-0.949818	0.342205	0.979686
ESR2	793	Nonspecific abnormal findings on radiological and other examination of musculoskeletal system	No	486122	35	-0.0576358	0.169518	-0.339999	0.733857	0.99099
ESR2	797	Shock	No	486020	47	0.0952753	0.145994	0.652598	0.514015	0.984411
ESR2	798	Malaise and fatigue	No	479013	1392	0.0115744	0.0269306	0.429787	0.66735	0.987553
ESR2	800	Fracture of lower limb	No	460296	755	0.036317	0.0363926	0.997922	0.318317	0.975701
ESR2	800.1	Fracture of neck of femur	No	459899	358	0.0661622	0.0528404	1.25211	0.210528	0.964868
ESR2	801	Fracture of ankle and foot	No	459738	197	0.0290671	0.07105	0.409107	0.682461	0.988849
ESR2	803	Fracture of upper limb	No	461542	2001	-0.00833966	0.0223943	-0.3724	0.709595	0.989981
ESR2	803.1	Fracture of humerus	No	460010	469	-0.045868	0.0460674	-0.995671	0.31941	0.976365
ESR2	803.3	Fracture of clavicle or scapula	No	459760	219	-0.0258041	0.0675606	-0.38194	0.702506	0.98994
ESR2	804	Fracture of hand or wrist	No	459819	278	0.0434179	0.0601892	0.721357	0.47069	0.981156
ESR2	805	Fracture of vertebral column without mention of spinal cord injury	No	459574	33	0.106467	0.174239	0.611042	0.541172	0.984864
ESR2	819	Skull and face fracture and other intercranial injury	No	485339	94	-0.0769176	0.103601	-0.742438	0.457822	0.979853
ESR2	835	Internal derangement of knee	No	469032	3148	-0.0168138	0.0179496	-0.936726	0.3489	0.979686
ESR2	840	Sprains and strains	No	485428	42	0.232842	0.155933	1.49322	0.135381	0.944977
ESR2	851	Complications of transplants and reattached limbs	No	479464	98	0.0218133	0.10156	0.214782	0.829937	0.992208
ESR2	854	Complications of cardiac/vascular device, implant, and graft	No	479402	36	-0.259539	0.169389	-1.53221	0.125472	0.944068
ESR2	857	Mechanical complication of unspecified genitourinary device, implant, and graft	No	479758	392	-0.018424	0.0506563	-0.363705	0.716078	0.989981
ESR2	870	Open wounds of head; neck; and trunk	No	483197	57	0.160089	0.131889	1.21381	0.224818	0.967006
ESR2	915	Superficial injury without mention of infection	No	482546	275	-0.045724	0.0602003	-0.75953	0.447535	0.979686
ESR2	930	Allergic reaction to food	No	477778	21	-0.138067	0.220932	-0.624929	0.532018	0.984864
ESR2	938	Dermatitis due to solar radiation	No	477800	43	-0.00254482	0.15237	-0.0167017	0.986675	0.998866
ESR2	939	Atopic/contact dermatitis due to other or unspecified	No	478848	1091	-0.056941	0.0304191	-1.87188	0.0612228	0.908267
ESR2	941	Adverse reaction to serum or vaccine	No	477919	162	0.0389067	0.0786147	0.494904	0.620668	0.984979
ESR2	947	Urticaria	No	477866	109	0.00873315	0.09588	0.0910842	0.927426	0.996804
ESR2	958	Certain early complications of trauma or procedure	No	485953	23	0.223427	0.207295	1.07782	0.281113	0.973847
ESR2	960	Poisoning by antibiotics	No	449312	19742	0.0180369	0.00733077	2.46043	0.0138771	0.778707
ESR2	961.1	Poisoning/allergy of sulfonamides	No	430086	516	-0.0159631	0.0440271	-0.362575	0.716922	0.989981
ESR2	965	Poisoning by analgesics, antipyretics, and antirheumatics	No	433401	3831	0.014052	0.0163465	0.859633	0.389991	0.979686
ESR2	967	Adverse effects of sedatives or other central nervous system depressants and anesthetics	No	429728	158	0.0502709	0.0800006	0.628382	0.529754	0.984864
ESR2	990	Effects radiation NOS	No	470452	5201	0.0278398	0.0139841	1.99081	0.0465014	0.890725
ESR2	1000	Burns	No	485793	76	-0.0591874	0.114996	-0.514689	0.60677	0.984864
ESR2	1001	Foreign body injury	No	484748	166	-0.0676827	0.0777633	-0.870369	0.384099	0.979686
ESR2	1002	Symptoms concerning nutrition, metabolism, and development	No	474717	2003	0.0117784	0.0225121	0.523203	0.600833	0.984864
ESR2	1004	Other signs and symptoms involving emotional state	No	485045	216	0.115366	0.0680096	1.69632	0.0898261	0.931945
ESR2	1009	Injury, NOS	No	484211	70	0.000184709	0.119817	0.0015416	0.99877	0.999787
ESR2	1011	Complications of surgical and medical procedures	No	474144	2605	0.0182446	0.0196858	0.926789	0.354036	0.979686
F10	110	Dermatophytosis / Dermatomycosis	No	481239	48	0.105245	0.144825	0.726709	0.467404	0.980764
F10	112	Candidiasis	No	481560	369	0.0265438	0.0524134	0.506431	0.612554	0.984864
F10	117	Mycoses	No	481368	177	-0.0349212	0.075339	-0.463521	0.642991	0.985156
F10	133	Arthropod-borne diseases	No	485556	28	0.0368026	0.1967	0.1871	0.851582	0.993418
F10	136	Other infectious and parasitic diseases	No	485554	26	0.176344	0.197054	0.894899	0.370841	0.979686
F10	145	Cancer of mouth	No	483398	611	0.0254638	0.040519	0.628441	0.529715	0.984864
F10	145.3	Cancer of major salivary glands	No	482857	70	-0.00168329	0.119771	-0.0140543	0.988787	0.998941
F10	145.5	Cancer of the mouth floor	No	482834	47	0.306801	0.145781	2.10453	0.0353319	0.882204
F10	149	Cancer of larynx, pharynx, nasal cavities	No	483583	796	0.0388644	0.035572	1.09256	0.274588	0.973426
F10	149.3	Cancer of hypopharynx	No	482865	78	0.0416772	0.113556	0.36702	0.713604	0.989981
F10	149.9	Cancer of of nasal cavities	No	482834	47	-0.0453935	0.145858	-0.311216	0.755636	0.991544
F10	150	Cancer of esophagus	No	457553	1340	0.0297996	0.0274312	1.08634	0.27733	0.973847
F10	155	Cancer of liver and intrahepatic bile duct	No	456921	708	-0.0528155	0.0378298	-1.39613	0.162674	0.95557
F10	157	Pancreatic cancer	No	457607	1394	0.0126254	0.0269585	0.46833	0.639549	0.985068
F10	158	Neoplasm of unspecified nature of digestive system	No	456481	268	-0.0598327	0.0614521	-0.973648	0.330231	0.977847
F10	159	Malignant neoplasm of other and ill-defined sites within the digestive organs and peritoneum	No	456974	761	-0.0133065	0.0364547	-0.365014	0.715101	0.989981
F10	159.2	Malignant neoplasm of small intestine, including duodenum	No	456407	194	-0.0332229	0.0720957	-0.460817	0.64493	0.985226
F10	164	Cancer of intrathoracic organs	No	479711	36	-0.0842217	0.167368	-0.503212	0.614815	0.984864
F10	165	Cancer within the respiratory system	No	484766	5091	0.00840083	0.0141851	0.592229	0.553697	0.984864
F10	170	Cancer of bone and connective tissue	No	485914	330	0.0111795	0.0552623	0.202299	0.839683	0.992714
F10	172	Skin cancer	No	475499	5137	0.0524774	0.014096	3.72287	0.000196968	0.244308
F10	172.1	Melanomas of skin, dx or hx	No	472056	1694	0.0595155	0.0244052	2.43863	0.0147429	0.787927
F10	174	Breast cancer	No	462222	9446	-0.00486105	0.0105907	-0.45899	0.646241	0.985533
F10	180	Cervical cancer and dysplasia	No	260396	2280	0.0407224	0.0212174	1.91929	0.0549471	0.901212
F10	182	Malignant neoplasm of uterus	No	259305	1189	0.0201028	0.0293601	0.684698	0.493534	0.982439
F10	184	Cancer of other female genital organs	No	271483	2758	0.0382766	0.0193077	1.98245	0.0474285	0.890725
F10	184.2	Cancer of other female genital organs (excluding uterus and ovary)	No	268952	227	0.0404125	0.0668232	0.604768	0.545333	0.984864
F10	185	Cancer of prostate	No	226619	10017	0.00566172	0.0104616	0.541189	0.588377	0.984864
F10	187	Cancer of other male genital organs	No	243302	3784	0.0406488	0.0165345	2.45843	0.0139547	0.779091
F10	189	Cancer of urinary organs (incl. kidney and bladder)	No	483885	4157	-0.00452432	0.0156708	-0.288709	0.772804	0.991544
F10	189.1	Cancer of kidney and renal pelvis	No	480763	1035	-0.0157081	0.0312027	-0.503422	0.614668	0.984864
F10	189.4	Malignant neoplasm of other urinary organs	No	479910	182	-0.0458367	0.0743472	-0.616522	0.53755	0.984864
F10	190	Cancer of eye	No	483044	113	-0.0227518	0.0942809	-0.241319	0.809308	0.991785
F10	191	Manlignant and unknown neoplasms of brain and nervous system	No	483913	982	0.0149723	0.0320443	0.467239	0.640329	0.985068
F10	194	Cancer of other endocrine glands	No	483356	61	0.0595728	0.128885	0.462215	0.643927	0.985156
F10	195	Cancer, suspected or other	No	453917	6360	0.0295621	0.0127476	2.31902	0.0203937	0.843174
F10	197	Chemotherapy	No	458568	11011	-0.00135589	0.00971692	-0.139539	0.889024	0.994632
F10	198	Secondary malignant neoplasm	No	461904	14347	0.00319027	0.0085524	0.373026	0.709129	0.989981
F10	198.3	Secondary malignant neoplasm of digestive systems	No	449649	2092	-0.0262333	0.0220601	-1.18917	0.234372	0.96912
F10	199	Neoplasm of uncertain behavior	No	447988	431	0.00101484	0.0484148	0.0209614	0.983276	0.998866
F10	200	Myeloproliferative disease	No	479349	1286	-0.0491951	0.0280431	-1.75427	0.0793843	0.926831
F10	201	Hodgkin's disease	No	478317	254	-0.0527262	0.0630232	-0.836616	0.402809	0.979686
F10	202	Cancer of other lymphoid, histiocytic tissue	No	480576	2513	-0.0200957	0.0200969	-0.999944	0.317338	0.97519
F10	204	Leukemia	No	480930	2867	-0.00327413	0.0188437	-0.173752	0.862061	0.994063
F10	204.1	Lymphoid leukemia	No	478911	848	-0.0186299	0.034536	-0.539436	0.589586	0.984864
F10	204.11	Lymphoid leukemia, acute	No	478138	75	-0.12812	0.11581	-1.10629	0.2686	0.97317
F10	204.2	Myeloid leukemia	No	478793	730	0.0155145	0.0371829	0.417248	0.676497	0.988459
F10	211	Benign neoplasm of other parts of digestive system	No	462371	2826	-0.00366903	0.0189642	-0.193472	0.84659	0.993252
F10	212	Benign neoplasm of respiratory and intrathoracic organs	No	485955	125	-0.0166818	0.0899437	-0.18547	0.852861	0.993513
F10	213	Benign neoplasm of bone and articular cartilage	No	430948	29	0.310771	0.185405	1.67617	0.0937051	0.937546
F10	214	Lipoma	No	476875	819	-0.0484423	0.0351639	-1.37761	0.168323	0.956772
F10	216	Benign neoplasm of skin	No	477287	715	0.000661177	0.0375802	0.0175938	0.985963	0.998866
F10	217	Vascular hamartomas and non-neoplastic nevi	No	476743	171	-0.049519	0.0768131	-0.644669	0.519142	0.984724
F10	218	Benign neoplasm of uterus	No	272191	2730	0.0118357	0.0197698	0.598675	0.54939	0.984864
F10	220	Benign neoplasm of ovary	No	256130	76	-0.158526	0.115678	-1.37041	0.170558	0.956772
F10	224	Benign neoplasm of eye	No	482990	59	0.109698	0.130459	0.840864	0.400424	0.979686
F10	225	Benign neoplasm of brain and other parts of nervous system	No	483555	624	0.0182306	0.0403092	0.452268	0.651076	0.986026
F10	227	Benign neoplasm of other endocrine glands and related structures	No	483839	544	0.0645757	0.0434136	1.48745	0.136895	0.944977
F10	228	Hemangioma and lymphangioma, any site	No	483961	271	0.0154836	0.0611975	0.25301	0.80026	0.991544
F10	241	Nontoxic nodular goiter	No	453760	511	-0.03114	0.0446431	-0.697533	0.485469	0.982439
F10	242	Thyrotoxicosis with or without goiter	No	454461	1212	-0.00128508	0.02901	-0.0442977	0.964667	0.998153
F10	244	Hypothyroidism	No	471132	17883	-0.0122413	0.00773871	-1.58183	0.113688	0.944068
F10	244.1	Secondary hypothyroidism	No	454221	972	-0.0421292	0.0324094	-1.2999	0.193634	0.957274
F10	245	Thyroiditis	No	453367	118	0.0315758	0.0923573	0.341888	0.732436	0.99099
F10	246	Other disorders of thyroid	No	453374	125	0.060814	0.0900269	0.675509	0.499352	0.983194
F10	250	Diabetes mellitus	No	473539	27993	-0.00959662	0.00629385	-1.52476	0.127319	0.944068
F10	250.1	Type 1 diabetes	No	447910	2364	0.0156668	0.0207134	0.75636	0.449433	0.979686
F10	250.23	Type 2 diabetes with ophthalmic manifestations	No	447117	1571	0.00985867	0.0253857	0.388356	0.697753	0.989457
F10	250.4	Abnormal glucose	No	445802	256	0.0835655	0.0629436	1.32763	0.184302	0.957274
F10	250.42	Other abnormal glucose	No	445599	53	0.420765	0.140559	2.99352	0.00275778	0.661528
F10	251.1	Hypoglycemia	No	441211	721	0.0104415	0.0374858	0.278546	0.780594	0.991544
F10	252	Disorders of parathyroid gland	No	478838	927	-0.0154387	0.0331181	-0.46617	0.641094	0.985068
F10	252.2	Hypoparathyroidism	No	478043	132	-0.0757824	0.0874739	-0.866342	0.386302	0.979686
F10	253	Disorders of the pituitary gland and its hypothalamic control	No	478513	602	-0.00530312	0.0410643	-0.129142	0.897245	0.99489
F10	253.1	Pituitary hyperfunction	No	478053	142	0.0159902	0.0848045	0.188553	0.850443	0.993252
F10	253.7	Other disorders of neurohypophysis	No	478036	125	0.0662798	0.08963	0.739482	0.459614	0.979932
F10	255	Disorders of adrenal glands	No	478471	560	0.00661627	0.0426203	0.155237	0.876634	0.994176
F10	255.1	Adrenal hyperfunction	No	478108	197	-0.0430655	0.0720215	-0.597954	0.549871	0.984864
F10	256	Ovarian dysfunction	No	289569	115	0.0210276	0.0942283	0.223156	0.823414	0.991869
F10	257	Testicular dysfunction	No	251071	142	-0.0456752	0.084225	-0.542301	0.587612	0.984864
F10	259	Other endocrine disorders	No	477959	48	-0.141912	0.145191	-0.977423	0.32836	0.977847
F10	260	Protein-calorie malnutrition	No	475865	95	0.00805362	0.103191	0.078046	0.937791	0.99716
F10	261	Vitamin deficiency	No	477711	1941	0.00725332	0.0228709	0.317142	0.751136	0.991544
F10	262	Mineral deficiency NEC	No	475924	154	0.0830791	0.0809787	1.02594	0.304921	0.973847
F10	269	Proteinuria	No	484394	54	0.0797831	0.137307	0.581056	0.561203	0.984864
F10	270	Disorders of protein plasma/amino-acid transport and metabolism	No	484889	549	-0.0407142	0.0429766	-0.947358	0.343456	0.979686
F10	270.1	Disturbances of amino-acid transport	No	484364	24	-0.148792	0.206089	-0.721981	0.470306	0.981156
F10	270.33	Amyloidosis	No	484590	250	-0.0499959	0.0636591	-0.785369	0.432237	0.979686
F10	270.35	Macroglobulinemia	No	484460	120	-0.066539	0.0916374	-0.726112	0.46777	0.981069
F10	271	Disorders of carbohydrate transport and metabolism	No	486192	83	-0.00304056	0.111358	-0.0273044	0.978217	0.998866
F10	272	Disorders of lipoid metabolism	No	448520	33510	0.00230159	0.00584986	0.393444	0.693992	0.989215
F10	272.13	Mixed hyperlipidemia	No	415062	52	-0.116351	0.138561	-0.839711	0.401071	0.979686
F10	272.9	Unspecified disorder of lipoid metabolism	No	415150	140	0.119717	0.0850592	1.40746	0.159291	0.955043
F10	274	Gout and other crystal arthropathies	No	482017	3061	-0.0226533	0.0182485	-1.24138	0.214465	0.965753
F10	274.2	Crystal arthropathies	No	479054	98	-0.0208065	0.101418	-0.205156	0.83745	0.992651
F10	275	Disorders of mineral metabolism	No	482007	2274	0.00198307	0.0211115	0.0939334	0.925162	0.996722
F10	275.5	Disorders of calcium/phosphorus metabolism	No	480567	834	-0.00959775	0.0348589	-0.275332	0.783061	0.991544
F10	276	Disorders of fluid, electrolyte, and acid-base balance	No	466413	5781	0.00583483	0.0133229	0.437954	0.66142	0.987073
F10	276.11	Hyperosmolality and/or hypernatremia	No	460727	95	0.0556846	0.103541	0.537804	0.590713	0.984864
F10	276.14	Hypopotassemia	No	461538	906	-0.00542505	0.0334262	-0.1623	0.87107	0.994088
F10	276.4	Acid-base balance disorder	No	461007	375	-0.199505	0.0517827	-3.85273	0.00011681	0.173945
F10	277	Other disorders of metabolism	No	483221	312	0.00959484	0.0571757	0.167813	0.86673	0.994088
F10	277.4	Disorders of bilirubin excretion	No	483231	322	-0.036054	0.0558606	-0.645428	0.51865	0.984716
F10	277.5	Other disorders of lipoid metabolism	No	482949	40	-0.0295158	0.158997	-0.185638	0.852729	0.993511
F10	278	Overweight, obesity and other hyperalimentation	No	465697	11645	-0.00480982	0.00943754	-0.509648	0.610298	0.984864
F10	279	Disorders involving the immune mechanism	No	485697	266	-0.0324829	0.0617782	-0.525798	0.599028	0.984864
F10	280	Iron deficiency anemias	No	450369	6824	-0.0144711	0.0122663	-1.17975	0.238102	0.970659
F10	281	Other deficiency anemia	No	444348	803	0.0325573	0.0354064	0.919532	0.357817	0.979686
F10	281.12	Other vitamin B12 deficiency anemia	No	443614	69	0.00588743	0.121127	0.0486053	0.961234	0.998042
F10	281.13	Folate-deficiency anemia	No	443640	95	0.0663855	0.102934	0.644935	0.51897	0.984716
F10	282	Hereditary hemolytic anemias	No	444103	558	0.0298259	0.0455928	0.654181	0.512995	0.984363
F10	283	Acquired hemolytic anemias	No	443692	147	-0.0783803	0.0827886	-0.946752	0.343765	0.979686
F10	284	Aplastic anemia	No	443866	321	-0.0923286	0.0559695	-1.64962	0.0990201	0.941672
F10	285.2	Anemia of chronic disease	No	444124	579	-0.00883683	0.0416869	-0.211981	0.832122	0.992406
F10	286	Coagulation defects	No	480922	713	0.0540264	0.0376869	1.43356	0.151698	0.95179
F10	286.13	Congenital factor VIII disorder	No	480257	48	-0.108757	0.145247	-0.74877	0.453996	0.979686
F10	286.7	Other and unspecified coagulation defects	No	480354	145	0.149563	0.083889	1.78287	0.0746082	0.924557
F10	287	Purpura and other hemorrhagic conditions	No	481651	1442	-0.047048	0.026503	-1.77519	0.0758658	0.925232
F10	288	Diseases of white blood cells	No	470818	152	-0.00345404	0.0812497	-0.0425114	0.966091	0.998319
F10	288.1	Decreased white blood cell count	No	472665	1999	0.0269595	0.022532	1.1965	0.231503	0.968975
F10	289.5	Diseases of spleen	No	471189	523	-0.00623928	0.0439784	-0.141872	0.887181	0.994632
F10	290	Delirium dementia and amnestic and other cognitive disorders	No	472687	3333	0.0121539	0.0175457	0.692696	0.4885	0.982439
F10	291	Other specified nonpsychotic and/or transient mental disorders	No	469445	91	-0.192403	0.105412	-1.82525	0.0679632	0.916738
F10	292	Neurological disorders	No	470955	1601	-0.0286304	0.0251491	-1.13843	0.254942	0.97317
F10	292.3	Memory loss	No	469493	139	-0.140375	0.0852802	-1.64605	0.0997534	0.942247
F10	293	Symptoms involving head and neck	No	482350	471	-0.0175158	0.0463199	-0.378148	0.705321	0.989981
F10	293.1	Swelling, mass, or lump in head and neck [Space-occupying lesion, intracranial NOS]	No	481976	97	0.0229012	0.102444	0.22355	0.823108	0.991869
F10	295	Schizophrenia and other psychotic disorders	No	445267	792	0.0488517	0.0360254	1.35603	0.175089	0.956772
F10	296	Mood disorders	No	457378	12903	0.00921158	0.00898019	1.02577	0.305002	0.973847
F10	296.2	Depression	No	456583	12108	0.0118706	0.00926151	1.28172	0.199943	0.95876
F10	297	Suicidal ideation or attempt	No	444515	40	-0.0357731	0.159281	-0.224592	0.822297	0.991869
F10	300	Anxiety disorders	No	450920	6445	0.0127917	0.0126163	1.0139	0.310629	0.974734
F10	300.11	Generalized anxiety disorder	No	444515	40	0.110875	0.159001	0.697322	0.485601	0.982439
F10	300.13	Phobia	No	444962	487	0.0563962	0.0456983	1.2341	0.217166	0.965753
F10	300.3	Obsessive-compulsive disorders	No	444578	103	-0.014401	0.0987861	-0.145779	0.884096	0.994543
F10	300.4	Dysthymic disorder	No	444497	22	-0.199909	0.214227	-0.933161	0.350737	0.979686
F10	301	Personality disorders	No	444738	263	0.0684824	0.0622516	1.10009	0.271292	0.97317
F10	303	Psychogenic and somatoform disorders	No	444564	89	-0.0509521	0.106953	-0.476396	0.633792	0.985068
F10	303.3	Psychogenic disorder	No	444497	22	0.204759	0.215641	0.949534	0.342349	0.979686
F10	304	Adjustment reaction	No	444526	51	-0.00843718	0.140485	-0.0600574	0.95211	0.99725
F10	305.2	Eating disorder	No	444545	70	-0.0328509	0.120182	-0.273343	0.78459	0.991544
F10	306	Other mental disorder	No	444508	33	-0.105415	0.175181	-0.601749	0.547341	0.984864
F10	313	Pervasive developmental disorders	No	484811	98	0.0945577	0.101326	0.933201	0.350716	0.979686
F10	315.1	Learning disorder	No	484875	162	-0.144294	0.0789661	-1.82729	0.0676566	0.91641
F10	316	Substance addiction and disorders	No	464376	250	-0.0535303	0.0642579	-0.833053	0.404815	0.979686
F10	317	Alcohol-related disorders	No	467474	3348	0.0084579	0.017405	0.485945	0.627006	0.98499
F10	320	Meningitis	No	484645	85	0.149674	0.108463	1.37995	0.167602	0.956772
F10	323	Encephalitis	No	484697	137	0.0781677	0.0855112	0.914122	0.360653	0.979686
F10	324	Other CNS infection and poliomyelitis	No	484823	263	0.11697	0.0619916	1.88688	0.0591771	0.90399
F10	327	Sleep disorders	No	475820	319	0.0874436	0.0563316	1.5523	0.12059	0.944068
F10	327.3	Sleep apnea	No	480406	4905	0.00668273	0.0144277	0.463188	0.64323	0.985156
F10	331	Other cerebral degenerations	No	462179	573	0.0146489	0.0420559	0.348319	0.727601	0.990883
F10	332	Parkinson's disease	No	463971	2365	0.0188988	0.0207191	0.912147	0.361691	0.979686
F10	333	Extrapyramidal disease and abnormal movement disorders	No	462403	797	-0.0561475	0.0355988	-1.57723	0.114742	0.944068
F10	334	Degenerative disease of the spinal cord	No	462839	1233	-0.0115065	0.0286632	-0.401438	0.688097	0.988913
F10	334.1	Spinocerebellar disease	No	461737	131	-0.0352364	0.0877658	-0.401482	0.688066	0.988913
F10	335	Multiple sclerosis	No	463005	1399	0.0290742	0.0269048	1.08063	0.27986	0.973847
F10	337	Disorders of the autonomic nervous system	No	461820	214	0.119587	0.0685334	1.74495	0.0809936	0.927903
F10	339	Other headache syndromes	No	468950	2092	0.00994659	0.0220609	0.45087	0.652083	0.986026
F10	340	Migraine	No	468433	1575	0.0339049	0.0254159	1.334	0.182203	0.957274
F10	342	Hemiplegia	No	462961	1355	0.0113589	0.0273204	0.415768	0.67758	0.988459
F10	343	Infantile cerebral palsy	No	461733	127	-0.0713345	0.089219	-0.799544	0.423975	0.979686
F10	344	Other paralytic syndromes	No	461984	378	0.0268355	0.0517021	0.51904	0.603733	0.984864
F10	345	Epilepsy, recurrent seizures, convulsions	No	465231	3625	-0.0112621	0.0167305	-0.673144	0.500856	0.98334
F10	345.1	Epilepsy	No	461926	320	-0.0288585	0.0562171	-0.51334	0.607713	0.984864
F10	348	Other conditions of brain	No	461998	392	-0.0397334	0.0507674	-0.782655	0.43383	0.979686
F10	350	Abnormal movement	No	483316	410	-0.0189086	0.0495621	-0.381513	0.702822	0.989981
F10	350.1	Abnormal involuntary movements	No	483203	297	0.0467291	0.058186	0.803099	0.421917	0.979686
F10	352	Disorders of other cranial nerves	No	464231	811	0.0169889	0.0352792	0.481557	0.630121	0.98499
F10	353	Nerve root and plexus disorders	No	463649	229	-0.0306913	0.0663613	-0.462487	0.643732	0.985156
F10	357	Inflammatory and toxic neuropathy	No	483268	1374	0.00143692	0.0271322	0.0529601	0.957764	0.997933
F10	358	Myoneural disorders	No	482150	256	0.00592635	0.0628744	0.0942569	0.924905	0.996722
F10	359	Muscular dystrophies and other myopathies	No	482105	211	-0.0243654	0.0690449	-0.352891	0.72417	0.990676
F10	360	Disorders of the globe	No	462487	179	0.00709868	0.0752223	0.0943694	0.924816	0.996722
F10	361	Retinal detachments and defects	No	462693	385	-0.00717419	0.0511657	-0.140215	0.88849	0.994632
F10	361.2	Retinoschisis and retinal cysts	No	462348	40	0.00306626	0.158504	0.019345	0.984566	0.998866
F10	362	Other retinal disorders	No	465922	3614	-0.0148419	0.0168217	-0.88231	0.377609	0.979686
F10	362.3	Other nondiabetic retinopathy	No	462729	421	-0.048067	0.0489156	-0.982652	0.325779	0.977575
F10	362.4	Retinal vascular changes and abnomalities	No	462370	62	-0.0980531	0.127025	-0.771921	0.440161	0.979686
F10	362.6	Peripheral retinal degenerations	No	462371	63	0.0635639	0.126688	0.501734	0.615855	0.984864
F10	363	Chorioretinal inflammations, scars, and other disorders of choroid	No	462501	193	-0.0393641	0.0724491	-0.543334	0.5869	0.984864
F10	364	Corneal opacity and other disorders of cornea	No	463403	1095	0.0193609	0.0303835	0.637217	0.523984	0.984864
F10	364.1	Corneal opacity	No	462353	45	0.127013	0.151897	0.836178	0.403055	0.979686
F10	364.9	Cornea replaced by transplant	No	462426	118	0.149109	0.0924732	1.61246	0.106862	0.944068
F10	365	Glaucoma	No	468689	6381	0.00507565	0.0127413	0.398361	0.690364	0.988947
F10	365.1	Open-angle glaucoma	No	463693	1385	-0.00113792	0.0271633	-0.0418919	0.966585	0.998319
F10	366	Cataract	No	464652	28999	0.00656285	0.00629768	1.04211	0.297362	0.973847
F10	367	Disorders of refraction and accommodation; blindness and low vision	No	480709	3764	-0.00118544	0.016479	-0.0719361	0.942653	0.99716
F10	367.4	Presbyopia	No	486366	27	-0.349634	0.194831	-1.79455	0.072726	0.922475
F10	367.8	Hypermetropia	No	477204	259	0.0187182	0.0624356	0.2998	0.76433	0.991544
F10	367.9	Blindness and low vision	No	477572	627	-0.0242926	0.040178	-0.604624	0.545429	0.984864
F10	368	Visual disturbances	No	479367	1063	-0.0150576	0.0308564	-0.487991	0.625556	0.98499
F10	368.2	Diplopia and disorders of binocular vision	No	478521	217	-0.00655167	0.0682544	-0.0959889	0.923529	0.996496
F10	368.9	Subjective visual disturbances	No	478411	107	-0.0742889	0.0971836	-0.764418	0.444618	0.979686
F10	369	Infection of the eye	No	473026	128	0.0599437	0.0891489	0.672399	0.50133	0.98334
F10	370	Keratitis	No	473000	102	-0.0783657	0.100075	-0.783066	0.433588	0.979686
F10	371	Inflammation of the eye	No	473701	803	-0.0469304	0.0354957	-1.32214	0.18612	0.957274
F10	371.1	Uveitis, noninfectious or NOS	No	473108	210	-0.0478249	0.0698678	-0.684507	0.493655	0.982439
F10	372	Disorders of conjunctiva	No	473045	147	0.0319331	0.0853153	0.374295	0.708185	0.989981
F10	374	Other disorders of eyelids	No	474669	1771	0.0137614	0.0239344	0.574962	0.565317	0.984864
F10	374.2	Lagophthalmos	No	472930	32	0.257312	0.1769	1.45456	0.145792	0.948682
F10	375	Disorders of lacrimal system	No	475714	1127	-0.048438	0.0300431	-1.61229	0.1069	0.944068
F10	377	Disorders of optic nerve and visual pathways	No	474792	205	0.0654261	0.0700952	0.93339	0.350619	0.979686
F10	378	Strabismus and other disorders of binocular eye movements	No	475105	518	0.0566453	0.0441136	1.28408	0.199114	0.958531
F10	379	Other disorders of eye	No	475334	747	-0.0403576	0.0367899	-1.09697	0.272653	0.973426
F10	379.1	Scleritis and episcleritis	No	474617	30	0.0747064	0.185045	0.403721	0.686418	0.988849
F10	379.4	Anomalies of pupillary function	No	474626	39	-0.153009	0.1612	-0.949185	0.342526	0.979686
F10	380	Disorders of external ear	No	484261	79	-0.111189	0.112615	-0.987337	0.323477	0.97679
F10	380.1	Otitis externa	No	484265	83	-0.103466	0.110413	-0.93708	0.348717	0.979686
F10	381	Otitis media and Eustachian tube disorders	No	481633	705	-0.0236737	0.0377737	-0.626724	0.53084	0.984864
F10	382	Otalgia	No	480952	24	-0.215264	0.204542	-1.05242	0.292607	0.973847
F10	384	Other disorders of tympanic membrane	No	481253	325	-0.0843658	0.0556994	-1.51466	0.129858	0.944068
F10	385	Other disorders of middle ear and mastoid	No	481163	235	-0.0352092	0.0653601	-0.538695	0.590097	0.984864
F10	386	Vertiginous syndromes and other disorders of vestibular system	No	472999	837	-0.00202961	0.0347834	-0.0583502	0.95347	0.997644
F10	386.2	Peripheral or central vertigo	No	472338	176	0.0500702	0.0757085	0.661355	0.508385	0.98334
F10	386.3	Labyrinthitis	No	472239	77	-0.0274144	0.115067	-0.238247	0.81169	0.991869
F10	389	Hearing loss	No	477161	4068	-0.0202064	0.0158262	-1.27677	0.201683	0.960431
F10	389.2	Conductive hearing loss	No	473197	104	0.0020968	0.0981055	0.0213729	0.982948	0.998866
F10	394	Rheumatic disease of the heart valves	No	467592	2292	0.00958831	0.0210685	0.455102	0.649036	0.985653
F10	394.4	Acute rheumatic heart disease	No	465324	24	0.045085	0.206048	0.218809	0.826799	0.992117
F10	395.6	Heart valve replaced	No	467345	2045	-0.0539935	0.0222549	-2.42614	0.0152603	0.787927
F10	396	Abnormal heart sounds	No	465774	474	-0.0123209	0.0461438	-0.267012	0.78946	0.991544
F10	401	Hypertension	No	439928	95961	0.00126214	0.00388188	0.325138	0.745077	0.991544
F10	401.2	Hypertensive heart and/or renal disease	No	344955	988	0.0578134	0.0320701	1.80272	0.071432	0.921597
F10	401.3	Other hypertensive complications	No	344043	76	0.110104	0.114849	0.95869	0.337715	0.979686
F10	402	Elevated blood pressure reading without diagnosis of hypertension	No	483574	158	-0.12287	0.0798064	-1.5396	0.123657	0.944068
F10	411	Ischemic Heart Disease	No	463894	35198	-0.00472343	0.0057449	-0.822195	0.410966	0.979686
F10	411.41	Aneurysm and dissection of heart	No	428780	84	-0.00466022	0.108926	-0.0427834	0.965874	0.998319
F10	414	Other forms of chronic heart disease	No	430782	2086	-0.0095958	0.0220097	-0.435981	0.66285	0.987073
F10	415	Pulmonary heart disease	No	476851	972	-0.0318097	0.0322963	-0.984935	0.324656	0.97744
F10	420	Carditis	No	479896	968	0.0212475	0.0323088	0.65764	0.51077	0.983612
F10	420.1	Myocarditis	No	478976	48	0.0360347	0.145102	0.248341	0.803871	0.991544
F10	420.22	Chronic pericarditis	No	478959	31	-0.0186731	0.180412	-0.103503	0.917564	0.996124
F10	425	Cardiomyopathy	No	480532	1604	0.00769755	0.0251405	0.306182	0.759466	0.991544
F10	425.12	Other hypertrophic cardiomyopathy	No	479164	236	0.0793086	0.0656238	1.20853	0.226842	0.967248
F10	426	Cardiac conduction disorders	No	440447	7210	-0.00215435	0.012011	-0.179365	0.857651	0.994006
F10	426.2	Atrioventricular [AV] block	No	434879	1642	0.00652012	0.0248448	0.262434	0.792987	0.991544
F10	426.3	Bundle branch block	No	435210	1973	0.0284778	0.0226499	1.25731	0.208642	0.964868
F10	427	Cardiac dysrhythmias	Yes	453216	19979	0.00950124	0.00736254	1.29048	0.196883	0.958498
F10	427.1	Paroxysmal tachycardia, unspecified	No	435273	2036	-0.0317	0.022278	-1.42293	0.154757	0.95325
F10	427.12	Paroxysmal ventricular tachycardia	No	433795	558	-0.102289	0.0424544	-2.40937	0.0159799	0.787927
F10	427.3	Other specified cardiac dysrhythmias	No	434147	910	0.00871978	0.0332887	0.261944	0.793364	0.991544
F10	427.4	Cardiac arrest and ventricular fibrillation	No	433427	190	0.0176521	0.0725328	0.243367	0.807721	0.99155
F10	427.5	Arrhythmia (cardiac) NOS	No	433508	271	0.10458	0.0609406	1.7161	0.0861442	0.931945
F10	427.6	Premature beats	No	433391	154	-0.0202706	0.0808475	-0.250726	0.802026	0.991544
F10	427.9	Palpitations	No	434190	953	0.0292413	0.0326699	0.895055	0.370758	0.979686
F10	428	Congestive heart failure; nonhypertensive	No	477694	5079	-0.0135132	0.0142133	-0.950742	0.341736	0.979686
F10	429	Ill-defined descriptions and complications of heart disease	No	472661	46	-0.00799568	0.149063	-0.0536396	0.957222	0.997927
F10	429.1	Heart transplant/surgery	No	472656	41	0.0795657	0.155861	0.510493	0.609706	0.984864
F10	430	Intracranial hemorrhage	No	467117	1177	-0.0235395	0.0293098	-0.803127	0.421901	0.979686
F10	433	Cerebrovascular disease	No	470961	5021	0.0116113	0.014302	0.811866	0.416869	0.979686
F10	433.1	Occlusion and stenosis of precerebral arteries	No	466624	684	-0.0273966	0.0383386	-0.714596	0.474858	0.981156
F10	433.3	Cerebral ischemia	No	467319	1379	0.000320824	0.0271432	0.0118197	0.990569	0.998977
F10	433.5	Cerebral aneurysm	No	466265	325	-0.058717	0.0557537	-1.05315	0.292272	0.973847
F10	440	Atherosclerosis	No	468924	700	0.0265587	0.0378826	0.70108	0.483253	0.982406
F10	441	Vascular insufficiency of intestine	No	468568	344	-0.0203361	0.0541068	-0.375852	0.707027	0.989981
F10	442	Other aneurysm	No	470262	2038	0.00419841	0.0223095	0.18819	0.850728	0.993252
F10	442.3	Aneurysm of artery of lower extremity	No	468325	101	0.290377	0.0997538	2.91094	0.00360347	0.694403
F10	443	Peripheral vascular disease	No	472278	4054	0.000249172	0.0158581	0.0157126	0.987464	0.998908
F10	443.1	Raynaud's syndrome	No	469462	1238	-0.0199335	0.0286538	-0.695667	0.486637	0.982439
F10	443.8	Other specified peripheral vascular diseases	No	468251	27	-0.254838	0.192774	-1.32195	0.186184	0.957274
F10	444	Arterial embolism and thrombosis	No	468627	403	0.111259	0.0499881	2.22572	0.026033	0.872515
F10	446	Polyarteritis nodosa and allied conditions	No	469123	899	0.0436799	0.0335236	1.30296	0.192589	0.957274
F10	447	Other disorders of arteries and arterioles	No	468907	683	-0.00111039	0.0383677	-0.0289407	0.976912	0.998866
F10	450	Noninfectious disorders of lymphatic channels	No	484939	683	0.0188135	0.0385268	0.488323	0.625321	0.98499
F10	451	Phlebitis and thrombophlebitis	No	445399	295	0.0368633	0.0584437	0.630749	0.528205	0.984864
F10	452	Other venous embolism and thrombosis	Yes	445263	159	-0.0391201	0.0795863	-0.491543	0.623043	0.984979
F10	454	Varicose veins	No	448947	3843	0.00805942	0.0162622	0.495591	0.620183	0.984979
F10	454.11	Varicose veins of lower extremity, symptomtic	No	445408	304	-0.00218387	0.0575531	-0.0379454	0.969731	0.998779
F10	458	Hypotension	No	439576	3191	0.0116058	0.0178335	0.650786	0.515184	0.984587
F10	459	Other disorders of circulatory system	No	454987	18602	-0.00504379	0.00757214	-0.666099	0.505348	0.98334
F10	465	Acute upper respiratory infections of multiple or unspecified sites	No	482196	219	0.0086772	0.0680913	0.127435	0.898596	0.99489
F10	471	Nasal polyps	No	459133	843	-0.0195159	0.0345637	-0.564636	0.572321	0.984864
F10	473	Diseases of the larynx and vocal cords	No	459126	836	-0.00198678	0.0347739	-0.0571343	0.954438	0.997831
F10	474	Acute and chronic tonsillitis	No	458525	235	0.0119966	0.0657348	0.1825	0.855191	0.993742
F10	476	Allergic rhinitis	No	458955	665	0.0455879	0.039187	1.16334	0.244691	0.97317
F10	477	Epistaxis or throat hemorrhage	No	459045	755	-0.0177212	0.0365705	-0.484576	0.627977	0.98499
F10	479	Other upper respiratory disease	No	458543	253	-0.0714872	0.0633085	-1.12919	0.258818	0.97317
F10	480	Pneumonia	No	465620	7525	-0.00733546	0.0117211	-0.625836	0.531423	0.984864
F10	480.5	Bronchopneumonia and lung abscess	No	458335	240	-0.0413374	0.0647789	-0.638131	0.523388	0.984864
F10	481	Influenza	No	458157	62	0.126603	0.127931	0.989619	0.322361	0.97679
F10	496	Chronic airway obstruction	No	476053	14855	0.000606015	0.00846385	0.0716004	0.94292	0.99716
F10	496.2	Chronic bronchitis	No	464514	3316	-0.0129838	0.0175368	-0.740371	0.459075	0.979869
F10	497	Bronchitis	No	461352	154	-0.0981663	0.0810256	-1.21155	0.225686	0.967248
F10	500	Lung disease due to external agents	No	455299	390	-0.00468916	0.0507994	-0.0923074	0.926454	0.996804
F10	501	Pneumonitis due to inhalation of food or vomitus	No	455690	781	0.0251831	0.0359741	0.700034	0.483906	0.982406
F10	502	Postinflammatory pulmonary fibrosis	No	456371	1462	0.00129527	0.0262823	0.049283	0.960694	0.998042
F10	505	Other pulmonary inflamation or edema	No	454981	72	-0.00244979	0.118518	-0.0206702	0.983509	0.998866
F10	507	Pleurisy; pleural effusion	No	459221	4312	-0.00745394	0.0153909	-0.484307	0.628168	0.98499
F10	509	Respiratory failure, insufficiency, arrest	No	456739	1830	-0.0342722	0.0235202	-1.45714	0.145078	0.948577
F10	512	Other symptoms of respiratory system	No	469526	2733	-0.0200635	0.0192811	-1.04058	0.298073	0.973847
F10	513	Respiratory abnormalities	No	485516	150	-0.0586636	0.0821602	-0.714015	0.475218	0.981156
F10	514	Abnormal findings examination of lungs	No	481263	1013	-0.00478762	0.0315837	-0.151585	0.879514	0.994254
F10	516	Abnormal sputum	No	483221	603	-0.0325178	0.0409951	-0.793212	0.427654	0.979686
F10	519	Other diseases of respiratory system, not elsewhere classified	No	468881	3902	6.42074e-05	0.0161515	0.00397532	0.996828	0.999733
F10	520	Disorders of tooth development	No	471312	91	-0.119521	0.105201	-1.13612	0.255907	0.97317
F10	521	Diseases of hard tissues of teeth	No	471998	777	0.00130539	0.0364232	0.0358396	0.97141	0.998808
F10	522	Diseases of pulp and periapical tissues	No	471368	147	0.0467258	0.083083	0.562399	0.573844	0.984864
F10	523	Gingival and periodontal diseases	No	471473	252	0.0581992	0.0635391	0.91596	0.359688	0.979686
F10	525	Other diseases of the teeth and supporting structures	No	471594	373	-0.139058	0.0520926	-2.66944	0.00759785	0.751048
F10	527	Diseases of the salivary glands	No	480084	124	-0.133114	0.0903782	-1.47286	0.14079	0.947131
F10	528	Diseases of the oral soft tissues, excluding lesions specific for gingiva and tongue	No	480198	238	0.0845187	0.0650901	1.29849	0.19412	0.957274
F10	528.1	Stomatitis and mucositis	No	480044	84	-0.0696986	0.109698	-0.635366	0.52519	0.984864
F10	529	Diseases and other conditions of the tongue	No	480143	183	-0.00216808	0.0742121	-0.0292146	0.976693	0.998866
F10	530	Diseases of esophagus	No	442344	25491	0.000994669	0.00650401	0.152932	0.878452	0.994202
F10	530.6	Diverticulum of esophagus, acquired	No	416918	65	0.167385	0.12455	1.34392	0.178975	0.956772
F10	530.9	Heartburn	No	417019	166	-0.00261898	0.0780602	-0.0335508	0.973235	0.998866
F10	531	Peptic ulcer (excl. esophageal)	No	475521	2262	0.0357929	0.0211842	1.6896	0.091104	0.93445
F10	531.1	Hemorrhage from gastrointestinal ulcer	No	473341	82	-0.0134357	0.110335	-0.121772	0.903079	0.99503
F10	531.4	Peptic ulcer, site unspecified	No	473358	99	0.0750831	0.101289	0.741273	0.458528	0.979869
F10	535	Gastritis and duodenitis	No	430716	10973	0.00852105	0.00973029	0.875724	0.38118	0.979686
F10	537	Other disorders of stomach and duodenum	No	420840	1097	0.00385319	0.0303499	0.126959	0.898973	0.99489
F10	540	Appendiceal conditions	No	484551	121	-0.0269349	0.0915037	-0.294359	0.768484	0.991544
F10	550	Abdominal hernia	No	449492	23546	0.00727187	0.00674888	1.07749	0.28126	0.973847
F10	550.3	Femoral hernia	No	426035	89	-0.169725	0.106711	-1.59051	0.111719	0.944068
F10	550.5	Ventral hernia	No	427212	1266	0.0202146	0.0282266	0.716151	0.473898	0.981156
F10	555	Inflammatory bowel disease and other gastroenteritis and colitis	No	397817	4486	-0.00914968	0.0150665	-0.607288	0.54366	0.984864
F10	556	Ulceration of the lower GI tract	No	393604	273	0.17896	0.0607777	2.9445	0.00323473	0.694403
F10	557	Intestinal malabsorption (non-celiac)	No	393399	68	0.112305	0.12157	0.923788	0.355597	0.979686
F10	557.1	Celiac disease	No	395071	1740	-0.0123964	0.0241064	-0.514236	0.607087	0.984864
F10	559	Ileostomy status	No	394884	1553	-0.0114156	0.0255058	-0.447568	0.654465	0.986362
F10	560	Intestinal obstruction without mention of hernia	No	395142	1811	-0.0235391	0.0236811	-0.994004	0.320221	0.976756
F10	560.1	Paralytic ileus	No	393418	87	-0.0706227	0.107944	-0.654251	0.51295	0.984363
F10	561	Symptoms involving digestive system	No	396696	3365	0.0270755	0.0174186	1.5544	0.120089	0.944068
F10	564	Functional digestive disorders	No	408510	15179	0.00212927	0.00833134	0.255574	0.79828	0.991544
F10	564.8	Abnormal findings on exam of gastrointestinal tract/ abdominal area	No	482703	312	-0.0124133	0.0568702	-0.218274	0.827216	0.992117
F10	565	Anal and rectal conditions	No	451451	6421	0.00176226	0.0126155	0.139691	0.888905	0.994632
F10	568	Other disorders of peritoneum	No	445688	658	-0.0415962	0.0391539	-1.06238	0.288064	0.973847
F10	569	Other disorders of intestine	No	446190	1160	0.00235259	0.0295215	0.0796908	0.936483	0.996941
F10	571	Chronic liver disease and cirrhosis	No	467170	3369	-0.00400079	0.0173698	-0.23033	0.817836	0.991869
F10	573	Other disorders of liver	No	464654	853	-0.0324652	0.0344946	-0.941169	0.346618	0.979686
F10	573.7	Abnormal results of function study of liver	No	464850	1049	0.0297143	0.0310618	0.956618	0.33876	0.979686
F10	574	Cholelithiasis and cholecystitis	No	464983	7913	0.0251784	0.0114003	2.20856	0.0272049	0.872515
F10	574.3	Cholecystitis without cholelithiasis	No	457549	479	0.0216601	0.0458815	0.472088	0.636864	0.985068
F10	575	Other biliary tract disease	No	458915	1845	-0.00875909	0.0234319	-0.37381	0.708546	0.989981
F10	575.9	Nonspecific abnormal findings on radiological and other examination of biliary tract	No	457144	74	0.0468279	0.116927	0.40049	0.688796	0.988913
F10	577	Diseases of pancreas	No	482713	2041	0.023451	0.0222587	1.05356	0.292082	0.973847
F10	578	Gastrointestinal hemorrhage	No	450139	6351	-0.0082735	0.0127044	-0.651234	0.514896	0.984513
F10	578.2	Blood in stool	No	444374	586	0.013109	0.0415062	0.315833	0.752129	0.991544
F10	579	Other symptoms involving abdomen and pelvis	No	444248	460	-0.0171563	0.0468373	-0.366296	0.714144	0.989981
F10	579.8	Nonspecific abnormal findings in stool contents	No	444008	220	0.0121425	0.0679081	0.178808	0.858088	0.994006
F10	580	Nephritis; nephrosis; renal sclerosis	No	446612	909	-0.0161136	0.0333985	-0.482465	0.629475	0.98499
F10	580.1	Glomerulonephritis	No	446153	450	-0.00109042	0.0474859	-0.0229631	0.98168	0.998866
F10	580.11	Proliferative glomerulonephritis	No	445769	66	0.0631452	0.123935	0.509501	0.610401	0.984864
F10	580.3	Nephritis and nephropathy without mention of glomerulonephritis	No	445894	191	-0.0339668	0.0728215	-0.466438	0.640902	0.985068
F10	585	Renal failure	No	459470	13767	-0.00400007	0.00878609	-0.455273	0.648913	0.985634
F10	586	Other disorders of the kidney and ureters	No	447639	1936	0.021418	0.0229036	0.935137	0.349718	0.979686
F10	586.1	Anatomical abnormatilies of kidney and ureters	No	445848	145	0.131106	0.0836068	1.56813	0.116851	0.944068
F10	586.3	Vascular disorders of kidney/hypertrophy	No	445739	36	0.0116979	0.167347	0.0699022	0.944272	0.99716
F10	589	Abnormal results of function study of kidney	No	445737	34	-0.0972581	0.173134	-0.561751	0.574286	0.984864
F10	590	Pyelonephritis	No	437846	426	-0.0143806	0.0486876	-0.295364	0.767716	0.991544
F10	591	Urinary tract infection	No	443387	5967	0.0327256	0.0131162	2.49505	0.012594	0.772321
F10	592	Cystitis and urethritis	No	438362	942	-0.0301027	0.0327391	-0.91947	0.35785	0.979686
F10	594	Urinary calculus	No	479263	4660	0.0404446	0.0147943	2.7338	0.00626074	0.744982
F10	594.2	Calculus of lower urinary tract	No	475043	440	0.0150449	0.0478615	0.314342	0.753261	0.991544
F10	594.8	Renal colic	No	474873	270	0.0475504	0.0610883	0.778388	0.43634	0.979686
F10	595	Hydronephrosis	No	475059	456	0.082277	0.0470115	1.75014	0.0800935	0.926831
F10	596	Other disorders of bladder	No	467964	4623	0.0341161	0.0148565	2.29638	0.0216542	0.853033
F10	597	Other disorders of urethra and urinary tract	No	465232	1891	0.00103896	0.0231027	0.0449714	0.96413	0.998153
F10	598	Abnormal findings on examination of urine	No	486020	35	0.132118	0.16928	0.780469	0.435115	0.979686
F10	599	Other symptoms/disorders or the urinary system	No	457904	4631	0.0164061	0.0148524	1.10461	0.269327	0.97317
F10	599.3	Dysuria	No	453384	111	0.265821	0.0951756	2.79295	0.00522291	0.713994
F10	599.5	Frequency of urination and polyuria	No	453869	596	-0.0153949	0.0412042	-0.373624	0.708684	0.989981
F10	600	Hyperplasia of prostate	No	226475	9873	-0.000486506	0.0105685	-0.0460336	0.963284	0.998064
F10	601	Inflammatory diseases of prostate	No	217078	476	0.0559757	0.0459232	1.2189	0.222883	0.966587
F10	601.11	Acute prostatitis	No	216631	29	-0.289132	0.185374	-1.55972	0.118826	0.944068
F10	601.4	Balanoposthitis	No	216628	26	-0.0508648	0.195414	-0.260293	0.794638	0.991544
F10	601.8	Other inflammatory disorders of male genital organs	No	216651	49	0.341344	0.142294	2.39886	0.0164461	0.793499
F10	603	Other disorders of testis	No	221889	311	-0.0523821	0.0569292	-0.920127	0.357506	0.979686
F10	604	Disorders of penis	No	221931	353	-0.091611	0.0532005	-1.72199	0.0850706	0.931945
F10	608	Other disorders of male genital organs	No	222057	479	-0.0903375	0.0457735	-1.97358	0.04843	0.893856
F10	609	Male infertility and abnormal spermatozoa	No	221608	30	0.126273	0.183868	0.686758	0.492235	0.982439
F10	610	Benign mammary dysplasias	No	285302	268	-0.000986801	0.0617948	-0.015969	0.987259	0.998908
F10	610.8	Other specified benign mammary dysplasias	No	285086	52	-0.142208	0.1392	-1.02161	0.306965	0.974734
F10	611	Abnormal findings on mammogram or breast exam	No	477126	149	0.0694317	0.0830113	0.836413	0.402923	0.979686
F10	612	Breast conditions, congenital or relating to hormones	No	477063	86	-0.0908358	0.108867	-0.834371	0.404072	0.979686
F10	613	Other nonmalignant breast conditions	No	484166	242	-0.0431046	0.0650743	-0.662391	0.507721	0.98334
F10	613.7	Other signs and symptoms in breast	No	483961	37	-0.0867019	0.166604	-0.520407	0.60278	0.984864
F10	614	Inflammatory diseases of female pelvic organs	No	282741	1014	-0.0318222	0.031827	-0.999847	0.317384	0.97519
F10	614.3	Pelvic inflammatory disease (PID)	No	281853	126	-0.048487	0.0900494	-0.538449	0.590267	0.984864
F10	614.5	Inflammatory disease of cervix, vagina, and vulva	No	282091	364	-0.0860614	0.0528599	-1.6281	0.103503	0.944068
F10	614.52	Vaginitis and vulvovaginitis	No	281767	40	-0.290557	0.159237	-1.82469	0.0680485	0.916793
F10	614.54	Abscess or ulceration of vulva	No	281767	40	-0.142423	0.158841	-0.896643	0.36991	0.979686
F10	617	Disorders secondary to childbirth, surgery, trauma	No	484572	218	-0.019696	0.0682731	-0.288489	0.772973	0.991544
F10	618	Genital prolapse	No	280917	3717	-0.0264762	0.016625	-1.59255	0.111262	0.944068
F10	618.6	Vaginal enterocele, congenital or acquired	No	277250	50	-0.220865	0.142014	-1.55524	0.11989	0.944068
F10	619	Noninflammatory female genital disorders	No	282494	1232	-0.0101246	0.0288295	-0.351188	0.725448	0.990831
F10	622	Polyp of female genital organs	No	279369	2168	0.0271371	0.0217797	1.24598	0.21277	0.965753
F10	622.2	Mucous polyp of cervix	No	277410	209	-0.00321365	0.0697157	-0.0460966	0.963233	0.998064
F10	624	Symptoms involving female genital tract	No	282928	95	-0.124043	0.103319	-1.20058	0.229915	0.968975
F10	625	Pain and other symptoms associated with female genital organs	No	283026	193	-0.0714809	0.0724844	-0.986156	0.324057	0.977115
F10	626	Disorders of menstruation and other abnormal bleeding from female genital tract	No	260103	4509	0.0141579	0.0153803	0.920521	0.357301	0.979686
F10	626.8	Infertility, female	No	255811	217	0.111772	0.0690547	1.61861	0.105532	0.944068
F10	627	Menopausal and postmenopausal disorders	No	257717	2123	0.0122926	0.0220069	0.558579	0.576449	0.984864
F10	627.2	Symptomatic menopause	No	255660	66	-0.0348825	0.123932	-0.281465	0.778354	0.991544
F10	627.3	Postmenopausal atrophic vaginitis	No	255672	78	0.14228	0.113629	1.25215	0.210515	0.964868
F10	628	Ovarian cyst	No	256400	806	0.0320754	0.0357022	0.898414	0.368965	0.979686
F10	634	Miscarriage; stillbirth	No	287390	755	-0.0291642	0.0371962	-0.784063	0.433003	0.979686
F10	635	Hemorrhage during pregnancy; childbirth and postpartum	No	287038	403	-0.0134464	0.0509782	-0.263767	0.791959	0.991544
F10	636	Early or threatened labor; hemorrhage in early pregnancy	No	287248	613	-0.0208239	0.0413862	-0.503162	0.614851	0.984864
F10	642	Hypertension complicating pregnancy, childbirth, and the puerperium	No	293129	533	0.02039	0.0442212	0.461091	0.644734	0.985156
F10	643	Excessive vomiting in pregnancy	No	293864	81	0.110601	0.112929	0.979386	0.327389	0.977847
F10	646	Other complications of pregnancy NEC	No	293315	199	-0.0596244	0.0721313	-0.82661	0.408458	0.979686
F10	649.1	Diabetes or abnormal glucose tolerance complicating pregnancy	No	293781	81	0.0459342	0.112487	0.408353	0.683015	0.988849
F10	655	Known or suspected fetal abnormality affecting management of mother	No	293156	166	-0.0670982	0.0785476	-0.854236	0.392974	0.979686
F10	656	Other perinatal conditions of fetus or newborn	No	486344	34	0.197178	0.174037	1.13296	0.25723	0.97317
F10	665	Obstetrical/birth trauma	No	480960	1218	-0.0398656	0.029709	-1.34187	0.179638	0.956772
F10	681	Superficial cellulitis and abscess	No	481440	85	0.0627327	0.108953	0.575778	0.564765	0.984864
F10	686.4	Pyogenic granuloma	No	481377	22	0.198671	0.213807	0.929205	0.352783	0.979686
F10	686.5	Pyoderma	No	481381	26	0.181123	0.19652	0.921651	0.356711	0.979686
F10	687	Symptoms affecting skin	No	475108	124	0.00640468	0.0903324	0.0709012	0.943476	0.99716
F10	689	Disorder of skin and subcutaneous tissue NOS	No	475767	1235	0.00917726	0.0285943	0.320947	0.748251	0.991544
F10	690	Erythematosquamous dermatosis	No	468251	413	-0.115405	0.0493616	-2.33795	0.0193897	0.837151
F10	691	Congenital anomalies of skin	No	467882	44	0.0913351	0.151455	0.603051	0.546475	0.984864
F10	694	Dyschromia and Vitiligo	No	468008	170	0.134428	0.0772604	1.73994	0.08187	0.927903
F10	694.1	Vitiligo	No	467888	50	-0.0271576	0.143264	-0.189564	0.849651	0.993252
F10	695	Erythematous conditions	No	469005	1167	-0.0415921	0.0295639	-1.40685	0.159471	0.955043
F10	695.1	Toxic erythema	No	467881	43	0.112494	0.155874	0.721698	0.47048	0.981156
F10	695.2	Bullous dermatoses	No	467975	137	0.110084	0.0855901	1.28618	0.198382	0.958531
F10	695.7	Prurigo and Lichen	No	468050	212	-0.147919	0.0691146	-2.1402	0.0323383	0.872515
F10	695.8	Other specified erythematous conditions	No	467889	51	-0.0867276	0.141178	-0.614315	0.539007	0.984864
F10	695.9	Unspecified erythematous condition	No	467904	66	0.025516	0.123778	0.206143	0.836679	0.992651
F10	696	Psoriasis and related disorders	No	463869	2275	-0.0210914	0.02106	-1.00149	0.31659	0.975169
F10	698	Pruritus and related conditions	No	485085	124	-0.0476832	0.0899644	-0.530023	0.596096	0.984864
F10	700	Corns and callosities	No	477469	27	-0.206106	0.193023	-1.06778	0.285621	0.973847
F10	701	Other hypertrophic and atrophic conditions of skin	No	478323	881	-0.0134804	0.0339161	-0.397463	0.691026	0.988947
F10	701.4	Keloid scar	No	477497	55	0.0682455	0.138783	0.491741	0.622902	0.984979
F10	701.5	Abnormal granulation tissue	No	477482	40	0.140211	0.158974	0.881977	0.377789	0.979686
F10	702	Degenerative skin conditions and other dermatoses	No	469141	1204	0.0193035	0.0289277	0.667301	0.50458	0.98334
F10	703	Diseases of nail, NOS	No	483952	42	0.0715999	0.154281	0.464087	0.642585	0.985156
F10	704.1	Alopecia	No	483998	88	-0.0666493	0.108123	-0.616422	0.537616	0.984864
F10	705	Disorders of sweat glands	No	474181	67	0.0309332	0.123261	0.250958	0.801847	0.991544
F10	706	Diseases of sebaceous glands	No	475337	1223	0.0187236	0.0287233	0.65186	0.514491	0.984458
F10	707	Chronic ulcer of skin	No	481813	2146	-0.0155528	0.0217431	-0.715299	0.474425	0.981156
F10	709	Diffuse diseases of connective tissue	No	467434	1095	-0.010994	0.0305098	-0.360343	0.718591	0.989981
F10	709.6	Other specified diffuse diseases of connective tissue	No	466393	54	-0.0573196	0.137774	-0.41604	0.677381	0.988459
F10	710	Osteomyelitis, periostitis, and other infections involving bone	No	474347	145	0.0595074	0.08377	0.710366	0.477477	0.981512
F10	710.12	Chronic osteomyelitis	No	474251	49	0.0293196	0.143982	0.203634	0.83864	0.99266
F10	711	Arthropathy associated with infections	No	474291	89	0.190357	0.106622	1.78534	0.0742068	0.924499
F10	713	Arthropathy associated with other disorders classified elsewhere	No	474282	80	-0.165281	0.112293	-1.47186	0.141057	0.947201
F10	714	Rheumatoid arthritis and other inflammatory polyarthropathies	No	474478	3676	-0.0340757	0.0166568	-2.04575	0.0407805	0.886123
F10	715	Other inflammatory spondylopathies	No	471822	1020	0.0469023	0.0314615	1.49078	0.136019	0.944977
F10	715.1	Sacroiliitis NEC	No	470876	74	0.107131	0.116874	0.916635	0.359334	0.979686
F10	716	Other arthropathies	No	474313	111	-0.059004	0.0956452	-0.616905	0.537297	0.984864
F10	717	Polymyalgia Rheumatica	No	484702	1791	-0.0104816	0.0238216	-0.440003	0.659935	0.987063
F10	721	Spondylosis and allied disorders	No	472814	1196	0.0194405	0.0290897	0.668295	0.503945	0.98334
F10	721.8	Other allied disorders of spine	No	471717	99	0.0164794	0.1008	0.163485	0.870136	0.994088
F10	722	Intervertebral disc disorders	No	472049	431	0.00710296	0.0483715	0.146842	0.883257	0.994543
F10	722.3	Schmorl's nodes	No	471641	23	0.12298	0.209584	0.586782	0.55735	0.984864
F10	724	Other and unspecified disorders of back	No	471852	234	-0.0532264	0.0657376	-0.809679	0.418125	0.979686
F10	726	Peripheral enthesopathies and allied syndromes	No	454796	5153	0.0225719	0.0140695	1.60431	0.108645	0.944068
F10	726.2	Synoviopathy	No	449704	61	-0.271956	0.129201	-2.10491	0.0352994	0.882204
F10	726.3	Bursitis	No	449740	97	0.0464162	0.10169	0.456447	0.648068	0.985604
F10	727	Other disorders of synovium, tendon, and bursa	No	451949	2306	0.000974959	0.0209821	0.0464662	0.962939	0.998064
F10	727.4	Ganglion and cyst of synovium, tendon, and bursa	No	450076	433	-0.0388985	0.0484058	-0.803593	0.421632	0.979686
F10	728	Disorders of muscle, ligament, and fascia	No	449685	42	0.115775	0.155155	0.746187	0.455555	0.979686
F10	728.2	Laxity of ligament or hypermobility syndrome	No	449768	125	0.0774793	0.0899803	0.86107	0.389199	0.979686
F10	728.7	Fasciitis	No	451224	1581	0.0283428	0.0252411	1.12288	0.261488	0.97317
F10	729	Other disorders of soft tissues	No	449839	196	-0.051304	0.0718324	-0.714218	0.475092	0.981156
F10	731	Osteitis deformans and osteopathies associated with other disorders classified elsewhere	No	460290	77	-0.231983	0.114659	-2.02323	0.0430489	0.886981
F10	732	Osteochondropathies	No	460304	91	-0.0111867	0.10562	-0.105914	0.915651	0.995945
F10	733	Other disorders of bone and cartilage	No	460768	555	-0.00105887	0.0426444	-0.0248302	0.98019	0.998866
F10	735	Acquired foot deformities	No	468285	4115	-0.0156198	0.0157945	-0.988941	0.322692	0.97679
F10	735.1	Flat foot	No	464210	40	-0.00931295	0.160884	-0.057886	0.953839	0.997788
F10	735.2	Acquired toe deformities	No	465801	1631	-0.00465671	0.0249436	-0.18669	0.851904	0.993418
F10	736	Other acquired deformities of limbs	No	464361	191	-0.08504	0.0724909	-1.17311	0.24075	0.970659
F10	737	Curvature of spine	No	464760	590	-0.023363	0.0413647	-0.564806	0.572206	0.984864
F10	738	Other acquired musculoskeletal deformity	No	465190	1020	0.0125877	0.0315134	0.399439	0.68957	0.988913
F10	740	Osteoarthrosis	No	444087	36822	0.00444726	0.00554922	0.801419	0.422889	0.979686
F10	740.12	Osteoarthrosis, localized, secondary	No	407627	362	-0.078264	0.0527838	-1.48273	0.138147	0.944977
F10	740.2	Osteoarthrosis, generalized	No	410855	3590	-0.0128646	0.0168443	-0.763737	0.445024	0.979686
F10	740.9	Osteoarthrosis NOS	No	418164	10899	0.0210907	0.00981118	2.14966	0.0315823	0.872515
F10	741	Symptoms and disorders of the joints	No	478183	752	-0.0332284	0.0366921	-0.905602	0.365147	0.979686
F10	742	Derangement of joint, non-traumatic	No	477738	307	-0.0656659	0.0573832	-1.14434	0.252483	0.97317
F10	743	Osteoporosis, osteopenia and pathological fracture	No	484493	458	-0.0242577	0.0471075	-0.514945	0.606592	0.984864
F10	743.2	Pathologic fracture	No	484391	356	-0.020396	0.0534279	-0.381748	0.702648	0.98994
F10	745	Pain in joint	No	475420	2171	-0.00560534	0.021618	-0.25929	0.795411	0.991544
F10	747	Cardiac and circulatory congenital anomalies	No	484900	807	0.0131834	0.0353539	0.3729	0.709223	0.989981
F10	747.11	Cardiac shunt/ heart septal defect	No	484457	364	-0.0163337	0.0526604	-0.31017	0.756432	0.991544
F10	747.12	Valvular heart disease/ heart chambers	No	484266	173	0.0510601	0.0760538	0.671369	0.501986	0.98334
F10	747.2	Congenital anomalies of peripheral vascular system	No	484211	118	0.0799981	0.0923323	0.866416	0.386262	0.979686
F10	749	Congenital anomalies of face and neck	No	485991	84	-0.0076655	0.110506	-0.0693675	0.944697	0.99716
F10	750	Digestive congenital anomalies	No	483107	284	0.0884084	0.0596613	1.48184	0.138383	0.944977
F10	750.2	Lower gastrointestinal congenital anomalies	No	482943	120	0.179671	0.0917825	1.95757	0.0502804	0.895884
F10	751	Genitourinary congenital anomalies	No	483545	722	0.0808059	0.0374279	2.15897	0.0308523	0.872515
F10	751.1	Congenital anomalies of genital organs	No	482911	88	0.140361	0.107162	1.3098	0.190263	0.957274
F10	752	Nervous system congenital anomalies	No	485480	375	-0.0697205	0.0519357	-1.34244	0.179453	0.956772
F10	753	Congenital anomalies of the eye	No	485181	76	0.0063964	0.115989	0.0551466	0.956022	0.997898
F10	754	Congenital musculoskeletal deformities of spine	No	484011	138	0.0571885	0.0855903	0.668166	0.504027	0.98334
F10	755	Congenital anomalies of limbs	No	484016	143	-0.0125344	0.0838342	-0.149514	0.881148	0.994513
F10	755.6	Other congenital anomalies of lower limb, including pelvic girdle	No	483928	55	-0.0517571	0.13552	-0.381915	0.702525	0.98994
F10	756	Other congenital musculoskeletal anomalies	No	484111	238	0.0135682	0.0652947	0.2078	0.835385	0.992406
F10	758	Chromosomal anomalies and genetic disorders	No	484645	139	0.0621303	0.0850555	0.730468	0.465104	0.980492
F10	759	Other and unspecified congenital anomalies	No	484574	68	0.300114	0.121939	2.46119	0.0138479	0.778707
F10	760	Back pain	No	476100	3623	0.0134915	0.0167758	0.804224	0.421268	0.979686
F10	764	Sciatica	No	481624	817	-0.00879637	0.0353134	-0.249094	0.803288	0.991544
F10	766	Neuralgia, neuritis, and radiculitis NOS	No	480993	186	0.0370004	0.0737073	0.501991	0.615674	0.984864
F10	770	Myalgia and myositis unspecified	No	484765	1463	0.0141851	0.0263663	0.538002	0.590575	0.984864
F10	772	Symptoms of the muscles	No	485843	25	0.206278	0.201036	1.02608	0.304855	0.973847
F10	781	Symptoms involving nervous and musculoskeletal systems	No	479173	3148	-0.0229245	0.0179919	-1.27415	0.202609	0.960431
F10	782.3	Edema	No	481093	716	0.00081393	0.0375805	0.0216583	0.98272	0.998866
F10	783	Fever of unknown origin	No	479087	997	0.0434381	0.0318491	1.36387	0.172607	0.956772
F10	785	Abdominal pain	No	460382	4801	0.0355531	0.0145954	2.43592	0.014854	0.787927
F10	788	Syncope and collapse	No	470924	2914	-0.00434376	0.0186633	-0.232743	0.815961	0.991869
F10	790	Nonspecific findings on examination of blood	No	484622	34	-0.264905	0.173222	-1.52929	0.126194	0.944068
F10	793	Nonspecific abnormal findings on radiological and other examination of musculoskeletal system	No	486122	35	-0.144818	0.169535	-0.854205	0.392991	0.979686
F10	797	Shock	No	486020	47	-0.149867	0.145795	-1.02793	0.303983	0.973847
F10	798	Malaise and fatigue	No	479013	1392	-0.0480664	0.0269802	-1.78154	0.0748236	0.924557
F10	800	Fracture of lower limb	No	460296	755	0.0209774	0.0365608	0.573768	0.566124	0.984864
F10	800.1	Fracture of neck of femur	No	459899	358	0.0701236	0.0531012	1.32056	0.186647	0.957274
F10	801	Fracture of ankle and foot	No	459738	197	0.0809171	0.0713729	1.13372	0.256911	0.97317
F10	803	Fracture of upper limb	No	461542	2001	-0.00764153	0.0225099	-0.339475	0.734252	0.99099
F10	803.1	Fracture of humerus	No	460010	469	-0.0586239	0.0463897	-1.26373	0.206328	0.963155
F10	803.3	Fracture of clavicle or scapula	No	459760	219	-0.0418311	0.0677658	-0.617289	0.537044	0.984864
F10	804	Fracture of hand or wrist	No	459819	278	0.137981	0.0601461	2.2941	0.021785	0.854099
F10	805	Fracture of vertebral column without mention of spinal cord injury	No	459574	33	0.0395697	0.174239	0.2271	0.820346	0.991869
F10	819	Skull and face fracture and other intercranial injury	No	485339	94	-0.00138869	0.103657	-0.013397	0.989311	0.998941
F10	835	Internal derangement of knee	No	469032	3148	0.0148402	0.0179518	0.826669	0.408424	0.979686
F10	840	Sprains and strains	No	485428	42	0.0689106	0.156493	0.440344	0.659688	0.987063
F10	851	Complications of transplants and reattached limbs	No	479464	98	-0.118506	0.101448	-1.16815	0.242747	0.972457
F10	854	Complications of cardiac/vascular device, implant, and graft	No	479402	36	-0.359252	0.167703	-2.1422	0.0321774	0.872515
F10	857	Mechanical complication of unspecified genitourinary device, implant, and graft	No	479758	392	0.0788623	0.0506195	1.55794	0.119247	0.944068
F10	870	Open wounds of head; neck; and trunk	No	483197	57	-0.185135	0.133014	-1.39184	0.16397	0.956509
F10	915	Superficial injury without mention of infection	No	482546	275	-0.0509023	0.0604068	-0.842657	0.39942	0.979686
F10	930	Allergic reaction to food	No	477778	21	0.0379199	0.220219	0.172192	0.863287	0.994088
F10	938	Dermatitis due to solar radiation	No	477800	43	-0.298963	0.15299	-1.95414	0.0506851	0.898386
F10	939	Atopic/contact dermatitis due to other or unspecified	No	478848	1091	-0.00930629	0.0304503	-0.305622	0.759892	0.991544
F10	941	Adverse reaction to serum or vaccine	No	477919	162	-0.0091184	0.0787979	-0.115719	0.907875	0.995534
F10	947	Urticaria	No	477866	109	-0.158987	0.0960524	-1.65521	0.0978811	0.940654
F10	958	Certain early complications of trauma or procedure	No	485953	23	0.0751949	0.209341	0.359197	0.719448	0.989981
F10	960	Poisoning by antibiotics	No	449312	19742	-0.00500939	0.00734429	-0.68208	0.495189	0.982479
F10	961.1	Poisoning/allergy of sulfonamides	No	430086	516	0.0302571	0.0443114	0.682829	0.494715	0.982479
F10	965	Poisoning by analgesics, antipyretics, and antirheumatics	No	433401	3831	-0.00700526	0.0163562	-0.428292	0.668438	0.988154
F10	967	Adverse effects of sedatives or other central nervous system depressants and anesthetics	No	429728	158	-0.0926825	0.0799079	-1.15987	0.246103	0.97317
F10	990	Effects radiation NOS	No	470452	5201	0.0185307	0.014022	1.32154	0.18632	0.957274
F10	1000	Burns	No	485793	76	-0.0754762	0.115559	-0.653138	0.513667	0.984363
F10	1001	Foreign body injury	No	484748	166	-0.0703957	0.0778895	-0.90379	0.366107	0.979686
F10	1002	Symptoms concerning nutrition, metabolism, and development	No	474717	2003	-0.0129211	0.022472	-0.574987	0.5653	0.984864
F10	1004	Other signs and symptoms involving emotional state	No	485045	216	-0.0198216	0.0683064	-0.290186	0.771674	0.991544
F10	1009	Injury, NOS	No	484211	70	0.0703353	0.11982	0.58701	0.557197	0.984864
F10	1011	Complications of surgical and medical procedures	No	474144	2605	-0.000335934	0.0197126	-0.0170416	0.986403	0.998866
F2R	110	Dermatophytosis / Dermatomycosis	No	481239	48	-0.0761763	0.144014	-0.528949	0.596841	0.984864
F2R	112	Candidiasis	No	481560	369	9.85123e-05	0.0522691	0.00188471	0.998496	0.999787
F2R	117	Mycoses	No	481368	177	0.0115248	0.0751961	0.153263	0.878191	0.994202
F2R	133	Arthropod-borne diseases	No	485556	28	0.0316349	0.197947	0.159815	0.873027	0.994088
F2R	136	Other infectious and parasitic diseases	No	485554	26	-0.348604	0.197064	-1.76899	0.0768959	0.926831
F2R	145	Cancer of mouth	No	483398	611	0.0347455	0.040451	0.858953	0.390367	0.979686
F2R	145.3	Cancer of major salivary glands	No	482857	70	-0.0740357	0.119385	-0.620141	0.535165	0.984864
F2R	145.5	Cancer of the mouth floor	No	482834	47	0.236424	0.145776	1.62183	0.104841	0.944068
F2R	149	Cancer of larynx, pharynx, nasal cavities	No	483583	796	-0.0429029	0.0354398	-1.21058	0.226055	0.967248
F2R	149.3	Cancer of hypopharynx	No	482865	78	0.157709	0.113221	1.39293	0.163641	0.956509
F2R	149.9	Cancer of of nasal cavities	No	482834	47	-0.0300906	0.145455	-0.206872	0.83611	0.992616
F2R	150	Cancer of esophagus	No	457553	1340	0.00657139	0.0272913	0.240787	0.80972	0.991869
F2R	155	Cancer of liver and intrahepatic bile duct	No	456921	708	-0.0224194	0.0376512	-0.595449	0.551544	0.984864
F2R	157	Pancreatic cancer	No	457607	1394	-0.0459737	0.0268291	-1.71358	0.0866061	0.931945
F2R	158	Neoplasm of unspecified nature of digestive system	No	456481	268	0.00586931	0.0613495	0.09567	0.923783	0.996511
F2R	159	Malignant neoplasm of other and ill-defined sites within the digestive organs and peritoneum	No	456974	761	0.0505201	0.036295	1.39193	0.163943	0.956509
F2R	159.2	Malignant neoplasm of small intestine, including duodenum	No	456407	194	0.0188621	0.0717762	0.26279	0.792713	0.991544
F2R	164	Cancer of intrathoracic organs	No	479711	36	-0.004001	0.16627	-0.0240632	0.980802	0.998866
F2R	165	Cancer within the respiratory system	No	484766	5091	-0.00341332	0.0141235	-0.241677	0.809031	0.991674
F2R	170	Cancer of bone and connective tissue	No	485914	330	0.0324047	0.0551495	0.587579	0.556815	0.984864
F2R	172	Skin cancer	No	475499	5137	-0.00479446	0.0140175	-0.342033	0.732326	0.99099
F2R	172.1	Melanomas of skin, dx or hx	No	472056	1694	-0.0352716	0.0242719	-1.45319	0.146172	0.948682
F2R	174	Breast cancer	No	462222	9446	0.00613861	0.0105354	0.582663	0.56012	0.984864
F2R	180	Cervical cancer and dysplasia	No	260396	2280	-0.0164011	0.0211588	-0.775146	0.438253	0.979686
F2R	182	Malignant neoplasm of uterus	No	259305	1189	0.0172738	0.0292111	0.591344	0.55429	0.984864
F2R	184	Cancer of other female genital organs	No	271483	2758	-0.0150358	0.0192005	-0.783093	0.433573	0.979686
F2R	184.2	Cancer of other female genital organs (excluding uterus and ovary)	No	268952	227	0.0387603	0.0664788	0.583049	0.559861	0.984864
F2R	185	Cancer of prostate	No	226619	10017	6.26073e-06	0.0104301	0.000600257	0.999521	0.999806
F2R	187	Cancer of other male genital organs	No	243302	3784	0.0111051	0.0164827	0.673743	0.500475	0.98334
F2R	189	Cancer of urinary organs (incl. kidney and bladder)	No	483885	4157	-0.00879516	0.0156196	-0.563083	0.573378	0.984864
F2R	189.1	Cancer of kidney and renal pelvis	No	480763	1035	0.0216174	0.0311016	0.695057	0.487019	0.982439
F2R	189.4	Malignant neoplasm of other urinary organs	No	479910	182	-0.0867558	0.0740129	-1.17217	0.241128	0.970736
F2R	190	Cancer of eye	No	483044	113	0.044902	0.0939332	0.478021	0.632635	0.985068
F2R	191	Manlignant and unknown neoplasms of brain and nervous system	No	483913	982	0.0254525	0.0319524	0.796577	0.425697	0.979686
F2R	194	Cancer of other endocrine glands	No	483356	61	-0.024012	0.129143	-0.185933	0.852497	0.993441
F2R	195	Cancer, suspected or other	No	453917	6360	0.00123124	0.0126963	0.096976	0.922745	0.996289
F2R	197	Chemotherapy	No	458568	11011	-0.000122233	0.00967737	-0.0126308	0.989922	0.998941
F2R	198	Secondary malignant neoplasm	No	461904	14347	0.00258995	0.00851582	0.304133	0.761026	0.991544
F2R	198.3	Secondary malignant neoplasm of digestive systems	No	449649	2092	0.0088478	0.0219458	0.403165	0.686827	0.988913
F2R	199	Neoplasm of uncertain behavior	No	447988	431	-0.0514669	0.0483423	-1.06463	0.287041	0.973847
F2R	200	Myeloproliferative disease	No	479349	1286	-0.0160256	0.0279583	-0.573197	0.566511	0.984864
F2R	201	Hodgkin's disease	No	478317	254	-0.0775681	0.0628427	-1.23432	0.217083	0.965753
F2R	202	Cancer of other lymphoid, histiocytic tissue	No	480576	2513	0.0354659	0.0200272	1.77089	0.0765795	0.926831
F2R	204	Leukemia	No	480930	2867	-0.0401417	0.018774	-2.13815	0.0325046	0.872515
F2R	204.1	Lymphoid leukemia	No	478911	848	-0.0962302	0.03436	-2.80065	0.00510004	0.711879
F2R	204.11	Lymphoid leukemia, acute	No	478138	75	-0.197872	0.115465	-1.71369	0.0865855	0.931945
F2R	204.2	Myeloid leukemia	No	478793	730	-0.0579397	0.0370411	-1.5642	0.117771	0.944068
F2R	211	Benign neoplasm of other parts of digestive system	No	462371	2826	-0.00580938	0.0188782	-0.307729	0.758289	0.991544
F2R	212	Benign neoplasm of respiratory and intrathoracic organs	No	485955	125	0.00984355	0.089884	0.109514	0.912795	0.995927
F2R	213	Benign neoplasm of bone and articular cartilage	No	430948	29	0.0603407	0.185723	0.324896	0.74526	0.991544
F2R	214	Lipoma	No	476875	819	-0.104434	0.0351874	-2.96792	0.00299818	0.688901
F2R	216	Benign neoplasm of skin	No	477287	715	-0.0310673	0.0373881	-0.830941	0.406007	0.979686
F2R	217	Vascular hamartomas and non-neoplastic nevi	No	476743	171	-0.00701634	0.0764644	-0.0917596	0.926889	0.996804
F2R	218	Benign neoplasm of uterus	No	272191	2730	0.0112792	0.019814	0.569252	0.569185	0.984864
F2R	220	Benign neoplasm of ovary	No	256130	76	-0.0693775	0.11533	-0.601554	0.547471	0.984864
F2R	224	Benign neoplasm of eye	No	482990	59	0.0729607	0.129811	0.562053	0.57408	0.984864
F2R	225	Benign neoplasm of brain and other parts of nervous system	No	483555	624	0.00577993	0.0401931	0.143804	0.885655	0.994632
F2R	227	Benign neoplasm of other endocrine glands and related structures	No	483839	544	-0.0370278	0.0432833	-0.855476	0.392288	0.979686
F2R	228	Hemangioma and lymphangioma, any site	No	483961	271	0.00231422	0.061042	0.0379119	0.969758	0.998779
F2R	241	Nontoxic nodular goiter	No	453760	511	0.118846	0.0446229	2.66334	0.00773684	0.751048
F2R	242	Thyrotoxicosis with or without goiter	No	454461	1212	0.00335375	0.0289563	0.115821	0.907794	0.995534
F2R	244	Hypothyroidism	No	471132	17883	0.0140107	0.00772009	1.81484	0.0695481	0.919127
F2R	244.1	Secondary hypothyroidism	No	454221	972	-0.012624	0.0323147	-0.39066	0.696049	0.989387
F2R	245	Thyroiditis	No	453367	118	0.0507617	0.0923917	0.549418	0.582718	0.984864
F2R	246	Other disorders of thyroid	No	453374	125	0.0348375	0.0897777	0.388042	0.697985	0.989457
F2R	250	Diabetes mellitus	No	473539	27993	0.000994971	0.00630544	0.157796	0.874618	0.994176
F2R	250.1	Type 1 diabetes	No	447910	2364	-0.00959066	0.0206993	-0.463332	0.643126	0.985156
F2R	250.23	Type 2 diabetes with ophthalmic manifestations	No	447117	1571	-0.0128247	0.0256639	-0.499717	0.617274	0.984864
F2R	250.4	Abnormal glucose	No	445802	256	-0.071716	0.0630231	-1.13793	0.255149	0.97317
F2R	250.42	Other abnormal glucose	No	445599	53	0.108867	0.140547	0.774591	0.438582	0.979686
F2R	251.1	Hypoglycemia	No	441211	721	-0.0326038	0.0375143	-0.869103	0.384791	0.979686
F2R	252	Disorders of parathyroid gland	No	478838	927	0.0505363	0.033036	1.52973	0.126083	0.944068
F2R	252.2	Hypoparathyroidism	No	478043	132	0.0675722	0.0872068	0.77485	0.438429	0.979686
F2R	253	Disorders of the pituitary gland and its hypothalamic control	No	478513	602	-0.0355622	0.0410125	-0.867108	0.385883	0.979686
F2R	253.1	Pituitary hyperfunction	No	478053	142	-0.0576779	0.0846407	-0.681444	0.495591	0.982479
F2R	253.7	Other disorders of neurohypophysis	No	478036	125	-0.129699	0.0894841	-1.4494	0.147225	0.950605
F2R	255	Disorders of adrenal glands	No	478471	560	0.00829063	0.0425127	0.195015	0.845381	0.993252
F2R	255.1	Adrenal hyperfunction	No	478108	197	-0.0972444	0.0721011	-1.34872	0.177426	0.956772
F2R	256	Ovarian dysfunction	No	289569	115	-0.228286	0.0940014	-2.42854	0.0151598	0.787927
F2R	257	Testicular dysfunction	No	251071	142	0.0647932	0.084043	0.770953	0.440735	0.979686
F2R	259	Other endocrine disorders	No	477959	48	0.0112176	0.144808	0.0774656	0.938253	0.99716
F2R	260	Protein-calorie malnutrition	No	475865	95	0.0104745	0.103024	0.101671	0.919018	0.99624
F2R	261	Vitamin deficiency	No	477711	1941	-0.0103351	0.0229296	-0.450732	0.652183	0.986026
F2R	262	Mineral deficiency NEC	No	475924	154	0.0289722	0.0811892	0.356848	0.721206	0.990245
F2R	269	Proteinuria	No	484394	54	0.00959545	0.137608	0.0697302	0.944408	0.99716
F2R	270	Disorders of protein plasma/amino-acid transport and metabolism	No	484889	549	-0.02059	0.0429006	-0.479946	0.631266	0.985068
F2R	270.1	Disturbances of amino-acid transport	No	484364	24	0.12207	0.2066	0.590853	0.554619	0.984864
F2R	270.33	Amyloidosis	No	484590	250	-0.0584594	0.0636152	-0.918953	0.35812	0.979686
F2R	270.35	Macroglobulinemia	No	484460	120	-0.0827441	0.0910943	-0.908335	0.363701	0.979686
F2R	271	Disorders of carbohydrate transport and metabolism	No	486192	83	0.280382	0.110984	2.52632	0.0115263	0.76585
F2R	272	Disorders of lipoid metabolism	No	448520	33510	-0.00272767	0.00584714	-0.466495	0.640861	0.985068
F2R	272.13	Mixed hyperlipidemia	No	415062	52	0.0489722	0.139373	0.351375	0.725307	0.990831
F2R	272.9	Unspecified disorder of lipoid metabolism	No	415150	140	-0.0224769	0.0847378	-0.265253	0.790815	0.991544
F2R	274	Gout and other crystal arthropathies	No	482017	3061	0.00811242	0.0182368	0.444839	0.656436	0.986594
F2R	274.2	Crystal arthropathies	No	479054	98	0.211724	0.101138	2.09341	0.0363128	0.882204
F2R	275	Disorders of mineral metabolism	No	482007	2274	-0.0028165	0.0210303	-0.133925	0.893462	0.994866
F2R	275.5	Disorders of calcium/phosphorus metabolism	No	480567	834	-0.0193122	0.034755	-0.555665	0.57844	0.984864
F2R	276	Disorders of fluid, electrolyte, and acid-base balance	No	466413	5781	-0.017523	0.0133046	-1.31707	0.187817	0.957274
F2R	276.11	Hyperosmolality and/or hypernatremia	No	460727	95	-0.231247	0.104045	-2.22257	0.0262445	0.872515
F2R	276.14	Hypopotassemia	No	461538	906	-0.0432639	0.0333282	-1.29812	0.194247	0.957274
F2R	276.4	Acid-base balance disorder	No	461007	375	-0.00766222	0.051796	-0.147931	0.882398	0.994543
F2R	277	Other disorders of metabolism	No	483221	312	0.051262	0.0570422	0.898667	0.36883	0.979686
F2R	277.4	Disorders of bilirubin excretion	No	483231	322	-0.0388452	0.055656	-0.697952	0.485207	0.982439
F2R	277.5	Other disorders of lipoid metabolism	No	482949	40	-0.101058	0.159328	-0.634277	0.5259	0.984864
F2R	278	Overweight, obesity and other hyperalimentation	No	465697	11645	0.0135714	0.00943199	1.43886	0.150189	0.951762
F2R	279	Disorders involving the immune mechanism	No	485697	266	0.0248441	0.0614998	0.40397	0.686235	0.988849
F2R	280	Iron deficiency anemias	No	450369	6824	-0.00167258	0.0122661	-0.136358	0.891538	0.994866
F2R	281	Other deficiency anemia	No	444348	803	0.0128533	0.0353264	0.363842	0.715976	0.989981
F2R	281.12	Other vitamin B12 deficiency anemia	No	443614	69	0.051291	0.120832	0.424484	0.671213	0.988331
F2R	281.13	Folate-deficiency anemia	No	443640	95	0.0797795	0.102842	0.775752	0.437896	0.979686
F2R	282	Hereditary hemolytic anemias	No	444103	558	0.063084	0.0467681	1.34887	0.177379	0.956772
F2R	283	Acquired hemolytic anemias	No	443692	147	-0.164706	0.0823311	-2.00053	0.0454428	0.889438
F2R	284	Aplastic anemia	No	443866	321	0.0719276	0.055759	1.28997	0.19706	0.958531
F2R	285.2	Anemia of chronic disease	No	444124	579	0.0154068	0.0416045	0.370317	0.711146	0.989981
F2R	286	Coagulation defects	No	480922	713	-0.0570637	0.0375816	-1.51839	0.128915	0.944068
F2R	286.13	Congenital factor VIII disorder	No	480257	48	-0.271936	0.144608	-1.8805	0.0600394	0.905621
F2R	286.7	Other and unspecified coagulation defects	No	480354	145	-0.0493049	0.0839151	-0.587557	0.55683	0.984864
F2R	287	Purpura and other hemorrhagic conditions	No	481651	1442	-0.0269961	0.0264654	-1.02005	0.307703	0.974734
F2R	288	Diseases of white blood cells	No	470818	152	-0.0129186	0.0815564	-0.158401	0.874141	0.994176
F2R	288.1	Decreased white blood cell count	No	472665	1999	-0.00603971	0.0224654	-0.268845	0.788049	0.991544
F2R	289.5	Diseases of spleen	No	471189	523	-0.0406657	0.043866	-0.927043	0.353904	0.979686
F2R	290	Delirium dementia and amnestic and other cognitive disorders	No	472687	3333	-0.00636578	0.0174792	-0.364192	0.715715	0.989981
F2R	291	Other specified nonpsychotic and/or transient mental disorders	No	469445	91	0.0754681	0.105667	0.714209	0.475098	0.981156
F2R	292	Neurological disorders	No	470955	1601	-0.00224034	0.0250811	-0.0893239	0.928825	0.996804
F2R	292.3	Memory loss	No	469493	139	0.0709235	0.0849346	0.835037	0.403697	0.979686
F2R	293	Symptoms involving head and neck	No	482350	471	0.0204805	0.0463361	0.441998	0.65849	0.987063
F2R	293.1	Swelling, mass, or lump in head and neck [Space-occupying lesion, intracranial NOS]	No	481976	97	0.253685	0.10223	2.48151	0.0130828	0.7758
F2R	295	Schizophrenia and other psychotic disorders	No	445267	792	0.0621192	0.0360454	1.72336	0.084824	0.931945
F2R	296	Mood disorders	No	457378	12903	-0.00396902	0.00895879	-0.443031	0.657744	0.987055
F2R	296.2	Depression	No	456583	12108	-0.00378032	0.00923936	-0.409154	0.682427	0.988849
F2R	297	Suicidal ideation or attempt	No	444515	40	0.0168629	0.15868	0.10627	0.915368	0.995945
F2R	300	Anxiety disorders	No	450920	6445	-0.00351291	0.0125798	-0.279251	0.780052	0.991544
F2R	300.11	Generalized anxiety disorder	No	444515	40	0.143453	0.158079	0.907476	0.364155	0.979686
F2R	300.13	Phobia	No	444962	487	-0.0340574	0.0456425	-0.746179	0.455559	0.979686
F2R	300.3	Obsessive-compulsive disorders	No	444578	103	0.00971026	0.0984393	0.0986421	0.921422	0.996289
F2R	300.4	Dysthymic disorder	No	444497	22	0.407181	0.21344	1.90771	0.0564289	0.901212
F2R	301	Personality disorders	No	444738	263	0.0506681	0.0619165	0.818329	0.413169	0.979686
F2R	303	Psychogenic and somatoform disorders	No	444564	89	-0.0100826	0.106528	-0.0946467	0.924595	0.996722
F2R	303.3	Psychogenic disorder	No	444497	22	-0.192859	0.214327	-0.899834	0.368208	0.979686
F2R	304	Adjustment reaction	No	444526	51	0.106442	0.139914	0.760764	0.446798	0.979686
F2R	305.2	Eating disorder	No	444545	70	0.164819	0.119546	1.3787	0.167986	0.956772
F2R	306	Other mental disorder	No	444508	33	-0.0402628	0.174707	-0.230459	0.817735	0.991869
F2R	313	Pervasive developmental disorders	No	484811	98	0.10163	0.101265	1.0036	0.31557	0.975169
F2R	315.1	Learning disorder	No	484875	162	-0.00690364	0.0787656	-0.0876479	0.930156	0.996804
F2R	316	Substance addiction and disorders	No	464376	250	0.067968	0.0641273	1.05989	0.289194	0.973847
F2R	317	Alcohol-related disorders	No	467474	3348	-0.0133167	0.0173735	-0.766494	0.443382	0.979686
F2R	320	Meningitis	No	484645	85	-0.145259	0.108824	-1.33481	0.181939	0.957113
F2R	323	Encephalitis	No	484697	137	0.105641	0.085359	1.2376	0.215863	0.965753
F2R	324	Other CNS infection and poliomyelitis	No	484823	263	-4.52555e-05	0.0618667	-0.000731499	0.999416	0.999806
F2R	327	Sleep disorders	No	475820	319	-0.0808804	0.0562802	-1.4371	0.150689	0.951762
F2R	327.3	Sleep apnea	No	480406	4905	0.01343	0.0144281	0.930824	0.351944	0.979686
F2R	331	Other cerebral degenerations	No	462179	573	0.0437453	0.0419813	1.04202	0.297404	0.973847
F2R	332	Parkinson's disease	No	463971	2365	0.0209656	0.0206618	1.01471	0.310246	0.974734
F2R	333	Extrapyramidal disease and abnormal movement disorders	No	462403	797	-0.0411035	0.0354639	-1.15902	0.246447	0.97317
F2R	334	Degenerative disease of the spinal cord	No	462839	1233	0.00132256	0.0286169	0.0462161	0.963138	0.998064
F2R	334.1	Spinocerebellar disease	No	461737	131	-0.0129741	0.0876978	-0.147941	0.88239	0.994543
F2R	335	Multiple sclerosis	No	463005	1399	-0.0260879	0.0267832	-0.974041	0.330036	0.977847
F2R	337	Disorders of the autonomic nervous system	No	461820	214	-0.0181117	0.0683994	-0.264793	0.791169	0.991544
F2R	339	Other headache syndromes	No	468950	2092	0.0406804	0.0220759	1.84276	0.0653644	0.915457
F2R	340	Migraine	No	468433	1575	-0.0518452	0.0253442	-2.04564	0.0407916	0.886123
F2R	342	Hemiplegia	No	462961	1355	0.00881244	0.0273334	0.322405	0.747146	0.991544
F2R	343	Infantile cerebral palsy	No	461733	127	-0.0212957	0.0888368	-0.239717	0.81055	0.991869
F2R	344	Other paralytic syndromes	No	461984	378	-0.0040387	0.0516308	-0.0782228	0.937651	0.99716
F2R	345	Epilepsy, recurrent seizures, convulsions	No	465231	3625	0.00966908	0.0166948	0.579168	0.562476	0.984864
F2R	345.1	Epilepsy	No	461926	320	0.0831081	0.0561809	1.47929	0.139062	0.945059
F2R	348	Other conditions of brain	No	461998	392	0.0171116	0.0507453	0.337206	0.735962	0.991416
F2R	350	Abnormal movement	No	483316	410	-0.0402484	0.0494375	-0.814128	0.415572	0.979686
F2R	350.1	Abnormal involuntary movements	No	483203	297	0.00414526	0.0581115	0.0713329	0.943133	0.99716
F2R	352	Disorders of other cranial nerves	No	464231	811	0.0528409	0.0352546	1.49884	0.133916	0.944977
F2R	353	Nerve root and plexus disorders	No	463649	229	0.0241256	0.0663679	0.363513	0.716222	0.989981
F2R	357	Inflammatory and toxic neuropathy	No	483268	1374	0.00785664	0.0270675	0.290261	0.771616	0.991544
F2R	358	Myoneural disorders	No	482150	256	-0.0461908	0.06268	-0.73693	0.461165	0.980001
F2R	359	Muscular dystrophies and other myopathies	No	482105	211	-0.0262298	0.0688178	-0.381149	0.703093	0.989981
F2R	360	Disorders of the globe	No	462487	179	0.0460737	0.0749264	0.61492	0.538608	0.984864
F2R	361	Retinal detachments and defects	No	462693	385	0.0358414	0.0510803	0.701668	0.482886	0.982406
F2R	361.2	Retinoschisis and retinal cysts	No	462348	40	0.169133	0.157736	1.07226	0.283605	0.973847
F2R	362	Other retinal disorders	No	465922	3614	0.0277469	0.0167722	1.65434	0.0980585	0.940654
F2R	362.3	Other nondiabetic retinopathy	No	462729	421	0.0572425	0.0488332	1.17221	0.241115	0.970736
F2R	362.4	Retinal vascular changes and abnomalities	No	462370	62	-0.0783161	0.126528	-0.618961	0.535942	0.984864
F2R	362.6	Peripheral retinal degenerations	No	462371	63	0.105294	0.126475	0.832527	0.405111	0.979686
F2R	363	Chorioretinal inflammations, scars, and other disorders of choroid	No	462501	193	0.0527074	0.0723589	0.728416	0.466359	0.980492
F2R	364	Corneal opacity and other disorders of cornea	No	463403	1095	0.0169734	0.0303123	0.559952	0.575512	0.984864
F2R	364.1	Corneal opacity	No	462353	45	0.0443971	0.15198	0.292124	0.770192	0.991544
F2R	364.9	Cornea replaced by transplant	No	462426	118	0.0398771	0.0921468	0.432756	0.665192	0.987285
F2R	365	Glaucoma	No	468689	6381	0.0122439	0.012726	0.962116	0.335991	0.979686
F2R	365.1	Open-angle glaucoma	No	463693	1385	0.0352918	0.0271874	1.2981	0.194254	0.957274
F2R	366	Cataract	No	464652	28999	0.00702349	0.00629089	1.11645	0.264228	0.97317
F2R	367	Disorders of refraction and accommodation; blindness and low vision	No	480709	3764	0.0223782	0.0164225	1.36266	0.172991	0.956772
F2R	367.4	Presbyopia	No	486366	27	0.277708	0.193813	1.43286	0.151897	0.95179
F2R	367.8	Hypermetropia	No	477204	259	0.000831187	0.0621922	0.0133648	0.989337	0.998941
F2R	367.9	Blindness and low vision	No	477572	627	0.0201384	0.0401394	0.501713	0.61587	0.984864
F2R	368	Visual disturbances	No	479367	1063	-0.00620657	0.0307395	-0.201909	0.839988	0.992714
F2R	368.2	Diplopia and disorders of binocular vision	No	478521	217	0.0138362	0.0680556	0.203308	0.838894	0.99266
F2R	368.9	Subjective visual disturbances	No	478411	107	0.173125	0.0970828	1.78327	0.0745418	0.924557
F2R	369	Infection of the eye	No	473026	128	0.0238383	0.0887798	0.268511	0.788306	0.991544
F2R	370	Keratitis	No	473000	102	0.0369505	0.0999585	0.369659	0.711637	0.989981
F2R	371	Inflammation of the eye	No	473701	803	-0.0475951	0.0355682	-1.33814	0.180852	0.957113
F2R	371.1	Uveitis, noninfectious or NOS	No	473108	210	-0.0655877	0.0700985	-0.93565	0.349454	0.979686
F2R	372	Disorders of conjunctiva	No	473045	147	-0.0858137	0.0859998	-0.997837	0.318359	0.975701
F2R	374	Other disorders of eyelids	No	474669	1771	0.0195161	0.0238743	0.817451	0.413671	0.979686
F2R	374.2	Lagophthalmos	No	472930	32	0.14028	0.177838	0.788809	0.430224	0.979686
F2R	375	Disorders of lacrimal system	No	475714	1127	0.0542087	0.0300643	1.80309	0.0713734	0.921597
F2R	377	Disorders of optic nerve and visual pathways	No	474792	205	-0.093627	0.0697438	-1.34244	0.179453	0.956772
F2R	378	Strabismus and other disorders of binocular eye movements	No	475105	518	0.0240057	0.0440144	0.545404	0.585475	0.984864
F2R	379	Other disorders of eye	No	475334	747	0.0403646	0.0368177	1.09634	0.272931	0.973426
F2R	379.1	Scleritis and episcleritis	No	474617	30	0.29576	0.18522	1.59681	0.110309	0.944068
F2R	379.4	Anomalies of pupillary function	No	474626	39	0.154433	0.161295	0.957459	0.338336	0.979686
F2R	380	Disorders of external ear	No	484261	79	-0.0822503	0.112155	-0.733364	0.463336	0.980219
F2R	380.1	Otitis externa	No	484265	83	0.0854455	0.110799	0.771175	0.440603	0.979686
F2R	381	Otitis media and Eustachian tube disorders	No	481633	705	-0.00846776	0.0377458	-0.224337	0.822495	0.991869
F2R	382	Otalgia	No	480952	24	0.0863468	0.204197	0.422861	0.672397	0.988459
F2R	384	Other disorders of tympanic membrane	No	481253	325	0.0135237	0.0556475	0.243025	0.807986	0.99155
F2R	385	Other disorders of middle ear and mastoid	No	481163	235	0.0452182	0.0652871	0.692606	0.488557	0.982439
F2R	386	Vertiginous syndromes and other disorders of vestibular system	No	472999	837	-0.0237075	0.0346402	-0.684393	0.493727	0.982439
F2R	386.2	Peripheral or central vertigo	No	472338	176	-0.0209134	0.0755367	-0.276864	0.781885	0.991544
F2R	386.3	Labyrinthitis	No	472239	77	-0.082844	0.114511	-0.723456	0.4694	0.981156
F2R	389	Hearing loss	No	477161	4068	-0.0118986	0.0157997	-0.753091	0.451395	0.979686
F2R	389.2	Conductive hearing loss	No	473197	104	0.0318475	0.0979588	0.325111	0.745097	0.991544
F2R	394	Rheumatic disease of the heart valves	No	467592	2292	-0.0207907	0.0210198	-0.989101	0.322614	0.97679
F2R	394.4	Acute rheumatic heart disease	No	465324	24	0.135516	0.206903	0.654975	0.512484	0.984342
F2R	395.6	Heart valve replaced	No	467345	2045	-0.0218507	0.0222051	-0.984039	0.325096	0.977575
F2R	396	Abnormal heart sounds	No	465774	474	-0.130677	0.0459464	-2.84411	0.00445357	0.706541
F2R	401	Hypertension	No	439928	95961	0.00215233	0.00387444	0.55552	0.578539	0.984864
F2R	401.2	Hypertensive heart and/or renal disease	No	344955	988	0.036022	0.0321602	1.12008	0.26268	0.97317
F2R	401.3	Other hypertensive complications	No	344043	76	0.130803	0.115575	1.13176	0.257735	0.97317
F2R	402	Elevated blood pressure reading without diagnosis of hypertension	No	483574	158	-0.0207762	0.0796453	-0.260859	0.794201	0.991544
F2R	411	Ischemic Heart Disease	Yes	463894	35198	-0.00233783	0.00573832	-0.407407	0.683709	0.988849
F2R	411.41	Aneurysm and dissection of heart	No	428780	84	-0.142792	0.109458	-1.30454	0.192051	0.957274
F2R	414	Other forms of chronic heart disease	No	430782	2086	-0.0272189	0.0219604	-1.23945	0.215178	0.965753
F2R	415	Pulmonary heart disease	No	476851	972	-0.0373965	0.0322216	-1.1606	0.245804	0.97317
F2R	420	Carditis	No	479896	968	-0.000500391	0.0322641	-0.0155092	0.987626	0.998941
F2R	420.1	Myocarditis	No	478976	48	0.178196	0.144703	1.23146	0.218149	0.965753
F2R	420.22	Chronic pericarditis	No	478959	31	-0.423972	0.179884	-2.35692	0.0184271	0.825754
F2R	425	Cardiomyopathy	No	480532	1604	-0.00246483	0.0250951	-0.0982195	0.921758	0.996289
F2R	425.12	Other hypertrophic cardiomyopathy	No	479164	236	-0.04049	0.0655909	-0.617311	0.537029	0.984864
F2R	426	Cardiac conduction disorders	No	440447	7210	0.00386256	0.0119681	0.322737	0.746894	0.991544
F2R	426.2	Atrioventricular [AV] block	No	434879	1642	-0.0112494	0.0247914	-0.453761	0.650001	0.986026
F2R	426.3	Bundle branch block	No	435210	1973	-0.00992833	0.0225928	-0.439446	0.660339	0.987073
F2R	427	Cardiac dysrhythmias	No	453216	19979	0.00272054	0.0073363	0.370833	0.710762	0.989981
F2R	427.1	Paroxysmal tachycardia, unspecified	No	435273	2036	0.0133677	0.0222246	0.60148	0.547521	0.984864
F2R	427.12	Paroxysmal ventricular tachycardia	No	433795	558	-0.00961263	0.0423831	-0.226803	0.820577	0.991869
F2R	427.3	Other specified cardiac dysrhythmias	No	434147	910	0.0105089	0.0332384	0.316168	0.751875	0.991544
F2R	427.4	Cardiac arrest and ventricular fibrillation	No	433427	190	0.0520396	0.0726159	0.716641	0.473595	0.981156
F2R	427.5	Arrhythmia (cardiac) NOS	No	433508	271	0.0194862	0.0607819	0.320592	0.748519	0.991544
F2R	427.6	Premature beats	No	433391	154	0.160588	0.0806744	1.99057	0.0465281	0.890725
F2R	427.9	Palpitations	No	434190	953	0.00642155	0.0325777	0.197115	0.843738	0.993223
F2R	428	Congestive heart failure; nonhypertensive	No	477694	5079	0.00761606	0.0141933	0.536597	0.591546	0.984864
F2R	429	Ill-defined descriptions and complications of heart disease	No	472661	46	0.0826772	0.14945	0.55321	0.580119	0.984864
F2R	429.1	Heart transplant/surgery	No	472656	41	0.189944	0.156115	1.2167	0.22372	0.966795
F2R	430	Intracranial hemorrhage	No	467117	1177	-0.0207939	0.0292675	-0.710478	0.477408	0.981448
F2R	433	Cerebrovascular disease	No	470961	5021	-0.00164512	0.014278	-0.11522	0.90827	0.995685
F2R	433.1	Occlusion and stenosis of precerebral arteries	No	466624	684	-0.00339238	0.0383195	-0.0885288	0.929456	0.996804
F2R	433.3	Cerebral ischemia	No	467319	1379	0.0293819	0.0271487	1.08226	0.279137	0.973847
F2R	433.5	Cerebral aneurysm	No	466265	325	-0.0389045	0.0556258	-0.699396	0.484304	0.982406
F2R	440	Atherosclerosis	No	468924	700	0.0378208	0.0378387	0.999527	0.317539	0.97519
F2R	441	Vascular insufficiency of intestine	No	468568	344	-0.0761235	0.0538988	-1.41234	0.157849	0.954028
F2R	442	Other aneurysm	No	470262	2038	-0.0065996	0.0222379	-0.296773	0.76664	0.991544
F2R	442.3	Aneurysm of artery of lower extremity	No	468325	101	-0.159402	0.0994453	-1.60292	0.108953	0.944068
F2R	443	Peripheral vascular disease	Yes	472278	4054	0.0020319	0.0158148	0.12848	0.897769	0.99489
F2R	443.1	Raynaud's syndrome	No	469462	1238	-0.00299266	0.0285564	-0.104798	0.916536	0.996054
F2R	443.8	Other specified peripheral vascular diseases	No	468251	27	0.192901	0.193319	0.997842	0.318356	0.975701
F2R	444	Arterial embolism and thrombosis	No	468627	403	-0.0352344	0.0498653	-0.706592	0.47982	0.982044
F2R	446	Polyarteritis nodosa and allied conditions	No	469123	899	0.0652847	0.0334331	1.9527	0.0508556	0.898386
F2R	447	Other disorders of arteries and arterioles	No	468907	683	-0.0218416	0.0382777	-0.570611	0.568264	0.984864
F2R	450	Noninfectious disorders of lymphatic channels	No	484939	683	0.0246557	0.0383722	0.64254	0.520523	0.984864
F2R	451	Phlebitis and thrombophlebitis	No	445399	295	0.0504197	0.0583105	0.864676	0.387217	0.979686
F2R	452	Other venous embolism and thrombosis	No	445263	159	-0.0374006	0.0795769	-0.469992	0.63836	0.985068
F2R	454	Varicose veins	No	448947	3843	0.00817011	0.0162098	0.504022	0.614246	0.984864
F2R	454.11	Varicose veins of lower extremity, symptomtic	No	445408	304	0.0452576	0.0575247	0.786751	0.431428	0.979686
F2R	458	Hypotension	No	439576	3191	-0.00181682	0.0178088	-0.102018	0.918742	0.996215
F2R	459	Other disorders of circulatory system	No	454987	18602	0.00302591	0.00755448	0.400545	0.688755	0.988913
F2R	465	Acute upper respiratory infections of multiple or unspecified sites	No	482196	219	-0.0598432	0.0679419	-0.8808	0.378426	0.979686
F2R	471	Nasal polyps	No	459133	843	0.0611297	0.0344547	1.77421	0.0760292	0.925416
F2R	473	Diseases of the larynx and vocal cords	No	459126	836	-0.0122744	0.0346705	-0.354029	0.723317	0.990617
F2R	474	Acute and chronic tonsillitis	No	458525	235	-0.00893053	0.0656398	-0.136054	0.891779	0.994866
F2R	476	Allergic rhinitis	No	458955	665	0.00190854	0.0391625	0.048734	0.961131	0.998042
F2R	477	Epistaxis or throat hemorrhage	No	459045	755	0.0266342	0.0364574	0.730557	0.46505	0.980492
F2R	479	Other upper respiratory disease	No	458543	253	0.0656619	0.0632575	1.03801	0.299265	0.973847
F2R	480	Pneumonia	No	465620	7525	-0.00295649	0.0116841	-0.253037	0.80024	0.991544
F2R	480.5	Bronchopneumonia and lung abscess	No	458335	240	-0.044833	0.0644618	-0.695497	0.486744	0.982439
F2R	481	Influenza	No	458157	62	-0.160341	0.127593	-1.25666	0.208877	0.964868
F2R	496	Chronic airway obstruction	No	476053	14855	0.00777694	0.00843273	0.922232	0.356407	0.979686
F2R	496.2	Chronic bronchitis	No	464514	3316	-0.0043548	0.0174453	-0.249626	0.802876	0.991544
F2R	497	Bronchitis	No	461352	154	-0.0981677	0.0805233	-1.21912	0.222798	0.966587
F2R	500	Lung disease due to external agents	No	455299	390	-0.0680394	0.0505079	-1.3471	0.177947	0.956772
F2R	501	Pneumonitis due to inhalation of food or vomitus	No	455690	781	-0.0444961	0.035781	-1.24357	0.213659	0.965753
F2R	502	Postinflammatory pulmonary fibrosis	No	456371	1462	0.00407958	0.0262288	0.155538	0.876397	0.994176
F2R	505	Other pulmonary inflamation or edema	No	454981	72	-0.102683	0.118456	-0.866846	0.386026	0.979686
F2R	507	Pleurisy; pleural effusion	No	459221	4312	0.00652528	0.0153424	0.42531	0.670611	0.988154
F2R	509	Respiratory failure, insufficiency, arrest	No	456739	1830	-0.00633474	0.0235015	-0.269546	0.787509	0.991544
F2R	512	Other symptoms of respiratory system	No	469526	2733	0.0300932	0.0192705	1.56162	0.118377	0.944068
F2R	513	Respiratory abnormalities	No	485516	150	-0.0387182	0.0822735	-0.470603	0.637924	0.985068
F2R	514	Abnormal findings examination of lungs	No	481263	1013	0.0117421	0.0315006	0.372757	0.70933	0.989981
F2R	516	Abnormal sputum	No	483221	603	0.00355585	0.0409534	0.0868267	0.930809	0.9969
F2R	519	Other diseases of respiratory system, not elsewhere classified	No	468881	3902	0.027449	0.0161258	1.70217	0.0887226	0.931945
F2R	520	Disorders of tooth development	No	471312	91	0.159504	0.105354	1.51397	0.130032	0.944068
F2R	521	Diseases of hard tissues of teeth	No	471998	777	0.026193	0.0364237	0.719121	0.472067	0.981156
F2R	522	Diseases of pulp and periapical tissues	No	471368	147	0.0996041	0.0828178	1.20269	0.229097	0.968975
F2R	523	Gingival and periodontal diseases	No	471473	252	0.0454271	0.0637155	0.712967	0.475866	0.981156
F2R	525	Other diseases of the teeth and supporting structures	No	471594	373	0.028133	0.0520878	0.540106	0.589124	0.984864
F2R	527	Diseases of the salivary glands	No	480084	124	0.0764709	0.0900838	0.848887	0.395944	0.979686
F2R	528	Diseases of the oral soft tissues, excluding lesions specific for gingiva and tongue	No	480198	238	0.0297273	0.0650705	0.456847	0.647781	0.985604
F2R	528.1	Stomatitis and mucositis	No	480044	84	-0.0251626	0.10946	-0.22988	0.818185	0.991869
F2R	529	Diseases and other conditions of the tongue	No	480143	183	0.0733136	0.0740108	0.990581	0.32189	0.97679
F2R	530	Diseases of esophagus	No	442344	25491	-0.00872871	0.00648804	-1.34535	0.178511	0.956772
F2R	530.6	Diverticulum of esophagus, acquired	No	416918	65	-0.0613728	0.124513	-0.492902	0.622082	0.984979
F2R	530.9	Heartburn	No	417019	166	0.0403369	0.0780784	0.516621	0.605421	0.984864
F2R	531	Peptic ulcer (excl. esophageal)	No	475521	2262	0.0120743	0.0211664	0.570448	0.568374	0.984864
F2R	531.1	Hemorrhage from gastrointestinal ulcer	No	473341	82	-0.0392526	0.110225	-0.356114	0.721755	0.990245
F2R	531.4	Peptic ulcer, site unspecified	No	473358	99	-0.0684151	0.101101	-0.676702	0.498595	0.983194
F2R	535	Gastritis and duodenitis	No	430716	10973	0.00424993	0.00972762	0.436893	0.662189	0.987073
F2R	537	Other disorders of stomach and duodenum	No	420840	1097	0.011115	0.0303132	0.366671	0.713864	0.989981
F2R	540	Appendiceal conditions	No	484551	121	0.00933595	0.0913568	0.102192	0.918604	0.996215
F2R	550	Abdominal hernia	No	449492	23546	-0.00501086	0.00672875	-0.744693	0.456457	0.979686
F2R	550.3	Femoral hernia	No	426035	89	-0.14339	0.105994	-1.35281	0.176115	0.956772
F2R	550.5	Ventral hernia	No	427212	1266	-0.00137403	0.0281735	-0.0487701	0.961102	0.998042
F2R	555	Inflammatory bowel disease and other gastroenteritis and colitis	No	397817	4486	-0.0142009	0.0150389	-0.944276	0.345028	0.979686
F2R	556	Ulceration of the lower GI tract	No	393604	273	0.0921524	0.060815	1.51529	0.129699	0.944068
F2R	557	Intestinal malabsorption (non-celiac)	No	393399	68	0.194547	0.121687	1.59875	0.109877	0.944068
F2R	557.1	Celiac disease	No	395071	1740	0.0163021	0.0239984	0.6793	0.496948	0.982797
F2R	559	Ileostomy status	No	394884	1553	0.0182168	0.0254205	0.716619	0.473609	0.981156
F2R	560	Intestinal obstruction without mention of hernia	No	395142	1811	-0.00124308	0.0236213	-0.0526255	0.95803	0.998015
F2R	560.1	Paralytic ileus	No	393418	87	0.0187894	0.108048	0.173899	0.861945	0.994045
F2R	561	Symptoms involving digestive system	No	396696	3365	-0.026036	0.017363	-1.49951	0.133741	0.944977
F2R	564	Functional digestive disorders	No	408510	15179	0.00336833	0.00831002	0.405333	0.685233	0.988849
F2R	564.8	Abnormal findings on exam of gastrointestinal tract/ abdominal area	No	482703	312	0.0541666	0.0567259	0.954884	0.339636	0.979686
F2R	565	Anal and rectal conditions	No	451451	6421	0.000361706	0.0126053	0.0286947	0.977108	0.998866
F2R	568	Other disorders of peritoneum	No	445688	658	0.0435558	0.0391102	1.11367	0.265421	0.97317
F2R	569	Other disorders of intestine	No	446190	1160	-0.0165682	0.0294465	-0.562656	0.573669	0.984864
F2R	571	Chronic liver disease and cirrhosis	No	467170	3369	0.0150219	0.0173447	0.866084	0.386444	0.979686
F2R	573	Other disorders of liver	No	464654	853	0.0101106	0.0344037	0.29388	0.76885	0.991544
F2R	573.7	Abnormal results of function study of liver	No	464850	1049	-0.00926035	0.0309905	-0.298812	0.765083	0.991544
F2R	574	Cholelithiasis and cholecystitis	No	464983	7913	-0.000528376	0.0113596	-0.0465135	0.962901	0.998064
F2R	574.3	Cholecystitis without cholelithiasis	No	457549	479	-0.0220709	0.0457747	-0.482163	0.62969	0.98499
F2R	575	Other biliary tract disease	No	458915	1845	-0.00508267	0.0233429	-0.217739	0.827632	0.992117
F2R	575.9	Nonspecific abnormal findings on radiological and other examination of biliary tract	No	457144	74	0.0586566	0.116718	0.502548	0.615282	0.984864
F2R	577	Diseases of pancreas	No	482713	2041	0.0124331	0.0222134	0.559711	0.575676	0.984864
F2R	578	Gastrointestinal hemorrhage	No	450139	6351	-0.0149867	0.0126929	-1.18072	0.237715	0.970659
F2R	578.2	Blood in stool	No	444374	586	-0.0278045	0.0414528	-0.67075	0.50238	0.98334
F2R	579	Other symptoms involving abdomen and pelvis	No	444248	460	0.000152538	0.0467536	0.00326259	0.997397	0.999746
F2R	579.8	Nonspecific abnormal findings in stool contents	No	444008	220	0.0194759	0.0677469	0.28748	0.773745	0.991544
F2R	580	Nephritis; nephrosis; renal sclerosis	No	446612	909	-0.00514472	0.0334331	-0.153881	0.877703	0.994176
F2R	580.1	Glomerulonephritis	No	446153	450	-0.0232452	0.0474993	-0.489381	0.624572	0.98499
F2R	580.11	Proliferative glomerulonephritis	No	445769	66	-0.0860185	0.124358	-0.691702	0.489124	0.982439
F2R	580.3	Nephritis and nephropathy without mention of glomerulonephritis	No	445894	191	-0.0165367	0.0727625	-0.22727	0.820214	0.991869
F2R	585	Renal failure	No	459470	13767	0.0139646	0.0087726	1.59185	0.111419	0.944068
F2R	586	Other disorders of the kidney and ureters	No	447639	1936	0.0354908	0.0228641	1.55225	0.120602	0.944068
F2R	586.1	Anatomical abnormatilies of kidney and ureters	No	445848	145	-0.150696	0.0838271	-1.7977	0.0722241	0.922475
F2R	586.3	Vascular disorders of kidney/hypertrophy	No	445739	36	-0.111945	0.167133	-0.669796	0.502988	0.98334
F2R	589	Abnormal results of function study of kidney	No	445737	34	-0.0922563	0.172938	-0.533465	0.593712	0.984864
F2R	590	Pyelonephritis	No	437846	426	0.0401963	0.0488917	0.822149	0.410992	0.979686
F2R	591	Urinary tract infection	No	443387	5967	-0.0094783	0.0130852	-0.724351	0.46885	0.981156
F2R	592	Cystitis and urethritis	No	438362	942	-0.0273269	0.0326084	-0.838034	0.402012	0.979686
F2R	594	Urinary calculus	No	479263	4660	-0.0145634	0.0147696	-0.986038	0.324114	0.977115
F2R	594.2	Calculus of lower urinary tract	No	475043	440	-0.111068	0.0477304	-2.32698	0.0199666	0.840546
F2R	594.8	Renal colic	No	474873	270	-0.0304055	0.0609631	-0.498752	0.617954	0.984864
F2R	595	Hydronephrosis	No	475059	456	0.0490592	0.0469034	1.04596	0.295579	0.973847
F2R	596	Other disorders of bladder	No	467964	4623	0.0129357	0.0148298	0.872278	0.383057	0.979686
F2R	597	Other disorders of urethra and urinary tract	No	465232	1891	-0.00959625	0.023133	-0.41483	0.678267	0.988751
F2R	598	Abnormal findings on examination of urine	No	486020	35	-0.133835	0.168288	-0.795274	0.426454	0.979686
F2R	599	Other symptoms/disorders or the urinary system	No	457904	4631	0.00941494	0.014835	0.634642	0.525662	0.984864
F2R	599.3	Dysuria	No	453384	111	0.0531909	0.0953256	0.557992	0.57685	0.984864
F2R	599.5	Frequency of urination and polyuria	No	453869	596	-0.0315129	0.0411852	-0.765151	0.444182	0.979686
F2R	600	Hyperplasia of prostate	No	226475	9873	-0.00234124	0.0105445	-0.222034	0.824287	0.991869
F2R	601	Inflammatory diseases of prostate	No	217078	476	-0.0350307	0.0458303	-0.764357	0.444655	0.979686
F2R	601.11	Acute prostatitis	No	216631	29	0.0802684	0.185113	0.433619	0.664565	0.987108
F2R	601.4	Balanoposthitis	No	216628	26	0.455489	0.195691	2.32759	0.019934	0.840546
F2R	601.8	Other inflammatory disorders of male genital organs	No	216651	49	-0.611264	0.142346	-4.29421	1.75313e-05	0.0548603
F2R	603	Other disorders of testis	No	221889	311	-0.00723826	0.0568667	-0.127285	0.898715	0.99489
F2R	604	Disorders of penis	No	221931	353	-0.0282677	0.0532016	-0.531332	0.595189	0.984864
F2R	608	Other disorders of male genital organs	No	222057	479	0.0320182	0.0457258	0.700222	0.483789	0.982406
F2R	609	Male infertility and abnormal spermatozoa	No	221608	30	0.0931291	0.183086	0.508664	0.610988	0.984864
F2R	610	Benign mammary dysplasias	No	285302	268	-0.097554	0.0616643	-1.58202	0.113646	0.944068
F2R	610.8	Other specified benign mammary dysplasias	No	285086	52	-0.099671	0.138882	-0.717667	0.472963	0.981156
F2R	611	Abnormal findings on mammogram or breast exam	No	477126	149	0.0958712	0.0825622	1.1612	0.24556	0.97317
F2R	612	Breast conditions, congenital or relating to hormones	No	477063	86	-0.025439	0.108983	-0.233421	0.815434	0.991869
F2R	613	Other nonmalignant breast conditions	No	484166	242	-0.0704956	0.0648793	-1.08657	0.277228	0.973847
F2R	613.7	Other signs and symptoms in breast	No	483961	37	0.160251	0.166821	0.960617	0.336745	0.979686
F2R	614	Inflammatory diseases of female pelvic organs	No	282741	1014	-0.00448526	0.0317721	-0.14117	0.887736	0.994632
F2R	614.3	Pelvic inflammatory disease (PID)	No	281853	126	-0.141287	0.0899154	-1.57133	0.116106	0.944068
F2R	614.5	Inflammatory disease of cervix, vagina, and vulva	No	282091	364	0.0493732	0.0526572	0.937634	0.348432	0.979686
F2R	614.52	Vaginitis and vulvovaginitis	No	281767	40	0.170793	0.158842	1.07524	0.282266	0.973847
F2R	614.54	Abscess or ulceration of vulva	No	281767	40	0.22726	0.158359	1.4351	0.151259	0.951788
F2R	617	Disorders secondary to childbirth, surgery, trauma	No	484572	218	0.0371653	0.0680775	0.545926	0.585117	0.984864
F2R	618	Genital prolapse	No	280917	3717	-0.000290659	0.0165451	-0.0175677	0.985984	0.998866
F2R	618.6	Vaginal enterocele, congenital or acquired	No	277250	50	-0.259728	0.140742	-1.84542	0.0649766	0.915457
F2R	619	Noninflammatory female genital disorders	No	282494	1232	0.0234977	0.0287299	0.817886	0.413422	0.979686
F2R	622	Polyp of female genital organs	No	279369	2168	0.0319968	0.021705	1.47417	0.140437	0.947131
F2R	622.2	Mucous polyp of cervix	No	277410	209	-0.0641123	0.0693787	-0.924092	0.355438	0.979686
F2R	624	Symptoms involving female genital tract	No	282928	95	-0.207234	0.102882	-2.01429	0.0439787	0.886981
F2R	625	Pain and other symptoms associated with female genital organs	No	283026	193	-0.109967	0.0721575	-1.52398	0.127513	0.944068
F2R	626	Disorders of menstruation and other abnormal bleeding from female genital tract	No	260103	4509	0.00405325	0.0153229	0.264522	0.791378	0.991544
F2R	626.8	Infertility, female	No	255811	217	-0.0640159	0.0684749	-0.934881	0.34985	0.979686
F2R	627	Menopausal and postmenopausal disorders	No	257717	2123	0.0116159	0.0219143	0.530059	0.596071	0.984864
F2R	627.2	Symptomatic menopause	No	255660	66	0.0829661	0.123479	0.671906	0.501644	0.98334
F2R	627.3	Postmenopausal atrophic vaginitis	No	255672	78	-0.129471	0.11348	-1.14091	0.253905	0.97317
F2R	628	Ovarian cyst	No	256400	806	-0.0227032	0.035488	-0.639742	0.52234	0.984864
F2R	634	Miscarriage; stillbirth	No	287390	755	-0.0532789	0.0370866	-1.43661	0.150829	0.95177
F2R	635	Hemorrhage during pregnancy; childbirth and postpartum	No	287038	403	0.00505973	0.0505623	0.100069	0.920289	0.996289
F2R	636	Early or threatened labor; hemorrhage in early pregnancy	No	287248	613	0.0265113	0.0411283	0.644602	0.519185	0.98476
F2R	642	Hypertension complicating pregnancy, childbirth, and the puerperium	No	293129	533	0.00477295	0.0441929	0.108003	0.913994	0.995945
F2R	643	Excessive vomiting in pregnancy	No	293864	81	-0.0265187	0.113186	-0.234293	0.814758	0.991869
F2R	646	Other complications of pregnancy NEC	No	293315	199	0.132806	0.0720564	1.84309	0.0653162	0.915457
F2R	649.1	Diabetes or abnormal glucose tolerance complicating pregnancy	No	293781	81	0.0503073	0.11424	0.440365	0.659673	0.987063
F2R	655	Known or suspected fetal abnormality affecting management of mother	No	293156	166	-0.0648763	0.0785945	-0.825456	0.409113	0.979686
F2R	656	Other perinatal conditions of fetus or newborn	No	486344	34	-0.152342	0.173188	-0.879637	0.379056	0.979686
F2R	665	Obstetrical/birth trauma	No	480960	1218	0.037551	0.0295948	1.26884	0.204498	0.961765
F2R	681	Superficial cellulitis and abscess	No	481440	85	0.043545	0.108616	0.400906	0.688489	0.988913
F2R	686.4	Pyogenic granuloma	No	481377	22	-0.294781	0.214651	-1.3733	0.169658	0.956772
F2R	686.5	Pyoderma	No	481381	26	0.0312836	0.196691	0.15905	0.873629	0.994139
F2R	687	Symptoms affecting skin	No	475108	124	0.217518	0.0902778	2.40943	0.0159776	0.787927
F2R	689	Disorder of skin and subcutaneous tissue NOS	No	475767	1235	0.0362163	0.0284876	1.2713	0.203623	0.961482
F2R	690	Erythematosquamous dermatosis	No	468251	413	0.0311493	0.0491131	0.634236	0.525927	0.984864
F2R	691	Congenital anomalies of skin	No	467882	44	0.0935334	0.150893	0.619866	0.535346	0.984864
F2R	694	Dyschromia and Vitiligo	No	468008	170	0.0638337	0.0773132	0.825651	0.409002	0.979686
F2R	694.1	Vitiligo	No	467888	50	0.147574	0.142995	1.03202	0.302063	0.973847
F2R	695	Erythematous conditions	No	469005	1167	-0.00669622	0.0295736	-0.226426	0.82087	0.991869
F2R	695.1	Toxic erythema	No	467881	43	0.16862	0.155183	1.08659	0.277217	0.973847
F2R	695.2	Bullous dermatoses	No	467975	137	-0.112775	0.0857789	-1.31471	0.188607	0.957274
F2R	695.7	Prurigo and Lichen	No	468050	212	0.0909672	0.0690245	1.3179	0.187538	0.957274
F2R	695.8	Other specified erythematous conditions	No	467889	51	0.00661828	0.140012	0.0472693	0.962299	0.998064
F2R	695.9	Unspecified erythematous condition	No	467904	66	0.0460308	0.123646	0.37228	0.709684	0.989981
F2R	696	Psoriasis and related disorders	No	463869	2275	0.0283838	0.0210315	1.34958	0.177149	0.956772
F2R	698	Pruritus and related conditions	No	485085	124	0.042909	0.090234	0.47553	0.634409	0.985068
F2R	700	Corns and callosities	No	477469	27	-0.0782239	0.191867	-0.407699	0.683495	0.988849
F2R	701	Other hypertrophic and atrophic conditions of skin	No	478323	881	-0.0283634	0.0338665	-0.837506	0.402308	0.979686
F2R	701.4	Keloid scar	No	477497	55	0.103665	0.140821	0.736145	0.461642	0.980001
F2R	701.5	Abnormal granulation tissue	No	477482	40	-0.00097483	0.158163	-0.00616345	0.995082	0.999733
F2R	702	Degenerative skin conditions and other dermatoses	No	469141	1204	0.0439142	0.0287891	1.52537	0.127166	0.944068
F2R	703	Diseases of nail, NOS	No	483952	42	0.116285	0.154079	0.754715	0.45042	0.979686
F2R	704.1	Alopecia	No	483998	88	-0.106286	0.107806	-0.985903	0.324181	0.977115
F2R	705	Disorders of sweat glands	No	474181	67	0.139127	0.122976	1.13133	0.257915	0.97317
F2R	706	Diseases of sebaceous glands	No	475337	1223	-0.0494825	0.0286556	-1.7268	0.0842034	0.931945
F2R	707	Chronic ulcer of skin	No	481813	2146	-0.0585106	0.0216797	-2.69887	0.00695757	0.751048
F2R	709	Diffuse diseases of connective tissue	No	467434	1095	0.0149303	0.0305068	0.489409	0.624552	0.98499
F2R	709.6	Other specified diffuse diseases of connective tissue	No	466393	54	0.0409892	0.13792	0.297195	0.766318	0.991544
F2R	710	Osteomyelitis, periostitis, and other infections involving bone	No	474347	145	-0.0762969	0.0836886	-0.911677	0.361939	0.979686
F2R	710.12	Chronic osteomyelitis	No	474251	49	-0.124413	0.14476	-0.85944	0.390098	0.979686
F2R	711	Arthropathy associated with infections	No	474291	89	0.0607821	0.106183	0.572427	0.567033	0.984864
F2R	713	Arthropathy associated with other disorders classified elsewhere	No	474282	80	-0.0804106	0.111763	-0.719474	0.471849	0.981156
F2R	714	Rheumatoid arthritis and other inflammatory polyarthropathies	No	474478	3676	0.0364617	0.016634	2.192	0.0283794	0.872515
F2R	715	Other inflammatory spondylopathies	No	471822	1020	-0.0652773	0.0313799	-2.08023	0.0375048	0.88261
F2R	715.1	Sacroiliitis NEC	No	470876	74	0.0225619	0.116731	0.193282	0.846738	0.993252
F2R	716	Other arthropathies	No	474313	111	-0.00874859	0.0953436	-0.0917585	0.92689	0.996804
F2R	717	Polymyalgia Rheumatica	No	484702	1791	0.0532965	0.0236881	2.24992	0.0244539	0.866001
F2R	721	Spondylosis and allied disorders	No	472814	1196	-0.0476022	0.0290243	-1.64008	0.100989	0.943945
F2R	721.8	Other allied disorders of spine	No	471717	99	0.0224873	0.100881	0.222908	0.823607	0.991869
F2R	722	Intervertebral disc disorders	No	472049	431	0.00448773	0.0482744	0.092963	0.925933	0.996804
F2R	722.3	Schmorl's nodes	No	471641	23	-0.661886	0.209493	-3.15946	0.0015806	0.554342
F2R	724	Other and unspecified disorders of back	No	471852	234	0.0101726	0.0654788	0.155357	0.87654	0.994176
F2R	726	Peripheral enthesopathies and allied syndromes	No	454796	5153	-0.019859	0.0140509	-1.41336	0.157551	0.954028
F2R	726.2	Synoviopathy	No	449704	61	-0.132616	0.128627	-1.03101	0.302535	0.973847
F2R	726.3	Bursitis	No	449740	97	0.000615289	0.101474	0.00606348	0.995162	0.999733
F2R	727	Other disorders of synovium, tendon, and bursa	No	451949	2306	-0.02645	0.0209566	-1.26213	0.206901	0.963219
F2R	727.4	Ganglion and cyst of synovium, tendon, and bursa	No	450076	433	-0.113726	0.0482568	-2.35669	0.0184388	0.825754
F2R	728	Disorders of muscle, ligament, and fascia	No	449685	42	0.0746985	0.155064	0.481727	0.63	0.98499
F2R	728.2	Laxity of ligament or hypermobility syndrome	No	449768	125	0.0340721	0.0898221	0.379328	0.704444	0.989981
F2R	728.7	Fasciitis	No	451224	1581	0.0349329	0.0251745	1.38763	0.16525	0.956772
F2R	729	Other disorders of soft tissues	No	449839	196	0.0976673	0.0715925	1.36421	0.172501	0.956772
F2R	731	Osteitis deformans and osteopathies associated with other disorders classified elsewhere	No	460290	77	0.0499697	0.114524	0.436324	0.662601	0.987073
F2R	732	Osteochondropathies	No	460304	91	0.0576112	0.105298	0.547128	0.584291	0.984864
F2R	733	Other disorders of bone and cartilage	No	460768	555	0.0273316	0.0425812	0.64187	0.520958	0.984864
F2R	735	Acquired foot deformities	No	468285	4115	0.0108226	0.0157439	0.687413	0.491823	0.982439
F2R	735.1	Flat foot	No	464210	40	-0.22233	0.161164	-1.37952	0.167734	0.956772
F2R	735.2	Acquired toe deformities	No	465801	1631	0.0321386	0.0248531	1.29314	0.195962	0.957988
F2R	736	Other acquired deformities of limbs	No	464361	191	-0.0810344	0.0725514	-1.11692	0.264027	0.97317
F2R	737	Curvature of spine	No	464760	590	0.0333305	0.0413022	0.806991	0.419672	0.979686
F2R	738	Other acquired musculoskeletal deformity	No	465190	1020	0.0430275	0.0314909	1.36635	0.171829	0.956772
F2R	740	Osteoarthrosis	No	444087	36822	3.08572e-05	0.0055372	0.0055727	0.995554	0.999733
F2R	740.12	Osteoarthrosis, localized, secondary	No	407627	362	0.0493528	0.0527253	0.936037	0.349254	0.979686
F2R	740.2	Osteoarthrosis, generalized	No	410855	3590	-0.00599752	0.0168155	-0.356667	0.721341	0.990245
F2R	740.9	Osteoarthrosis NOS	No	418164	10899	-0.000545651	0.00978915	-0.0557403	0.955549	0.997854
F2R	741	Symptoms and disorders of the joints	No	478183	752	-0.0341122	0.0366514	-0.930722	0.351997	0.979686
F2R	742	Derangement of joint, non-traumatic	No	477738	307	-0.0598529	0.0572224	-1.04597	0.295575	0.973847
F2R	743	Osteoporosis, osteopenia and pathological fracture	No	484493	458	0.000218616	0.0469489	0.00465646	0.996285	0.999733
F2R	743.2	Pathologic fracture	No	484391	356	-0.0378629	0.0532694	-0.710782	0.477219	0.981327
F2R	745	Pain in joint	No	475420	2171	0.01212	0.0215749	0.561766	0.574275	0.984864
F2R	747	Cardiac and circulatory congenital anomalies	No	484900	807	-0.0253429	0.0352805	-0.718327	0.472555	0.981156
F2R	747.11	Cardiac shunt/ heart septal defect	No	484457	364	0.00134529	0.0525649	0.025593	0.979582	0.998866
F2R	747.12	Valvular heart disease/ heart chambers	No	484266	173	-0.119235	0.0759732	-1.56944	0.116546	0.944068
F2R	747.2	Congenital anomalies of peripheral vascular system	No	484211	118	-0.101006	0.091992	-1.09799	0.272208	0.97329
F2R	749	Congenital anomalies of face and neck	No	485991	84	0.170103	0.110427	1.54041	0.12346	0.944068
F2R	750	Digestive congenital anomalies	No	483107	284	0.0571507	0.0593859	0.962362	0.335868	0.979686
F2R	750.2	Lower gastrointestinal congenital anomalies	No	482943	120	0.0174859	0.0912248	0.191679	0.847993	0.993252
F2R	751	Genitourinary congenital anomalies	No	483545	722	0.0383473	0.0373139	1.0277	0.304093	0.973847
F2R	751.1	Congenital anomalies of genital organs	No	482911	88	-0.0658839	0.10667	-0.617643	0.536811	0.984864
F2R	752	Nervous system congenital anomalies	No	485480	375	-0.0298153	0.0517837	-0.575767	0.564773	0.984864
F2R	753	Congenital anomalies of the eye	No	485181	76	0.0465511	0.115545	0.402883	0.687034	0.988913
F2R	754	Congenital musculoskeletal deformities of spine	No	484011	138	0.104815	0.085458	1.2265	0.220009	0.965753
F2R	755	Congenital anomalies of limbs	No	484016	143	-0.014827	0.0836534	-0.177243	0.859318	0.994006
F2R	755.6	Other congenital anomalies of lower limb, including pelvic girdle	No	483928	55	-0.0553163	0.135057	-0.409576	0.682117	0.988849
F2R	756	Other congenital musculoskeletal anomalies	No	484111	238	0.0627004	0.0650882	0.963314	0.33539	0.979686
F2R	758	Chromosomal anomalies and genetic disorders	No	484645	139	-0.0292899	0.0848777	-0.345084	0.730032	0.990883
F2R	759	Other and unspecified congenital anomalies	No	484574	68	-0.321998	0.121818	-2.64326	0.00821119	0.751048
F2R	760	Back pain	No	476100	3623	-0.0114626	0.0167561	-0.684082	0.493924	0.982439
F2R	764	Sciatica	No	481624	817	-0.0307776	0.0352358	-0.873477	0.382403	0.979686
F2R	766	Neuralgia, neuritis, and radiculitis NOS	No	480993	186	-0.0236047	0.0735811	-0.320798	0.748363	0.991544
F2R	770	Myalgia and myositis unspecified	No	484765	1463	-0.0281996	0.0263102	-1.07181	0.283806	0.973847
F2R	772	Symptoms of the muscles	No	485843	25	0.066311	0.199774	0.33193	0.739942	0.991544
F2R	781	Symptoms involving nervous and musculoskeletal systems	No	479173	3148	0.0132826	0.0179592	0.739596	0.459545	0.979932
F2R	782.3	Edema	No	481093	716	0.0222209	0.0374867	0.592768	0.553337	0.984864
F2R	783	Fever of unknown origin	No	479087	997	-0.00219225	0.031826	-0.0688825	0.945083	0.99716
F2R	785	Abdominal pain	No	460382	4801	0.0244141	0.0145843	1.674	0.0941309	0.937546
F2R	788	Syncope and collapse	No	470924	2914	0.0107113	0.0186383	0.574694	0.565498	0.984864
F2R	790	Nonspecific findings on examination of blood	No	484622	34	0.0290574	0.172219	0.168724	0.866014	0.994088
F2R	793	Nonspecific abnormal findings on radiological and other examination of musculoskeletal system	No	486122	35	-0.161616	0.169014	-0.956232	0.338955	0.979686
F2R	797	Shock	No	486020	47	-0.113927	0.145506	-0.782967	0.433646	0.979686
F2R	798	Malaise and fatigue	No	479013	1392	0.0245503	0.0269225	0.91189	0.361827	0.979686
F2R	800	Fracture of lower limb	No	460296	755	-0.041349	0.0363842	-1.13646	0.255766	0.97317
F2R	800.1	Fracture of neck of femur	No	459899	358	-0.0168481	0.0527925	-0.319138	0.749622	0.991544
F2R	801	Fracture of ankle and foot	No	459738	197	-0.00850978	0.0711012	-0.119685	0.904732	0.995197
F2R	803	Fracture of upper limb	No	461542	2001	-0.0228777	0.0224057	-1.02107	0.307223	0.974734
F2R	803.1	Fracture of humerus	No	460010	469	-0.0325486	0.0461402	-0.705427	0.480544	0.982044
F2R	803.3	Fracture of clavicle or scapula	No	459760	219	0.0800441	0.0675672	1.18466	0.236152	0.969664
F2R	804	Fracture of hand or wrist	No	459819	278	-0.000293683	0.0601499	-0.00488252	0.996104	0.999733
F2R	805	Fracture of vertebral column without mention of spinal cord injury	No	459574	33	-0.0348826	0.173805	-0.2007	0.840934	0.992714
F2R	819	Skull and face fracture and other intercranial injury	No	485339	94	0.0603939	0.103474	0.583665	0.559446	0.984864
F2R	835	Internal derangement of knee	No	469032	3148	0.00076646	0.0179302	0.0427469	0.965903	0.998319
F2R	840	Sprains and strains	No	485428	42	-0.0197851	0.155784	-0.127003	0.898938	0.99489
F2R	851	Complications of transplants and reattached limbs	No	479464	98	0.150528	0.101373	1.48489	0.137573	0.944977
F2R	854	Complications of cardiac/vascular device, implant, and graft	No	479402	36	0.230684	0.168625	1.36803	0.171304	0.956772
F2R	857	Mechanical complication of unspecified genitourinary device, implant, and graft	No	479758	392	-0.0525068	0.0505351	-1.03902	0.298797	0.973847
F2R	870	Open wounds of head; neck; and trunk	No	483197	57	-0.110592	0.132427	-0.83512	0.40365	0.979686
F2R	915	Superficial injury without mention of infection	No	482546	275	0.0317993	0.0602086	0.528153	0.597393	0.984864
F2R	930	Allergic reaction to food	No	477778	21	-0.061708	0.219973	-0.280525	0.779075	0.991544
F2R	938	Dermatitis due to solar radiation	No	477800	43	0.0269963	0.152215	0.177356	0.859229	0.994006
F2R	939	Atopic/contact dermatitis due to other or unspecified	No	478848	1091	0.00236357	0.0303923	0.0777688	0.938012	0.99716
F2R	941	Adverse reaction to serum or vaccine	No	477919	162	0.0520214	0.0785225	0.662504	0.507648	0.98334
F2R	947	Urticaria	No	477866	109	0.00866575	0.0957754	0.0904799	0.927906	0.996804
F2R	958	Certain early complications of trauma or procedure	No	485953	23	-0.17374	0.208201	-0.834485	0.404008	0.979686
F2R	960	Poisoning by antibiotics	No	449312	19742	0.00126285	0.00732528	0.172396	0.863127	0.994088
F2R	961.1	Poisoning/allergy of sulfonamides	No	430086	516	-0.0397031	0.0440931	-0.900438	0.367887	0.979686
F2R	965	Poisoning by analgesics, antipyretics, and antirheumatics	No	433401	3831	-0.0232688	0.016318	-1.42596	0.153879	0.952111
F2R	967	Adverse effects of sedatives or other central nervous system depressants and anesthetics	No	429728	158	0.0156881	0.0798692	0.196423	0.844279	0.993223
F2R	990	Effects radiation NOS	No	470452	5201	0.0219177	0.0139824	1.56752	0.116994	0.944068
F2R	1000	Burns	No	485793	76	-0.0477083	0.115032	-0.414738	0.678333	0.988763
F2R	1001	Foreign body injury	No	484748	166	0.029767	0.0776972	0.383116	0.701634	0.98994
F2R	1002	Symptoms concerning nutrition, metabolism, and development	No	474717	2003	0.030822	0.0224775	1.37123	0.170302	0.956772
F2R	1004	Other signs and symptoms involving emotional state	No	485045	216	0.00267733	0.0680112	0.039366	0.968599	0.998441
F2R	1009	Injury, NOS	No	484211	70	-0.0181448	0.119604	-0.151707	0.879418	0.994254
F2R	1011	Complications of surgical and medical procedures	No	474144	2605	-0.015994	0.0196598	-0.813535	0.415911	0.979686
FAAH	110	Dermatophytosis / Dermatomycosis	No	481239	48	0.0124973	0.143888	0.0868543	0.930787	0.9969
FAAH	112	Candidiasis	No	481560	369	-0.0189077	0.0521344	-0.362672	0.71685	0.989981
FAAH	117	Mycoses	No	481368	177	0.0357572	0.0749741	0.476928	0.633414	0.985068
FAAH	133	Arthropod-borne diseases	No	485556	28	-0.237697	0.194527	-1.22192	0.221737	0.966338
FAAH	136	Other infectious and parasitic diseases	No	485554	26	-0.0301541	0.196044	-0.153813	0.877757	0.994176
FAAH	145	Cancer of mouth	No	483398	611	0.0706292	0.0404223	1.74728	0.0805883	0.927903
FAAH	145.3	Cancer of major salivary glands	No	482857	70	-0.101688	0.119346	-0.852042	0.394191	0.979686
FAAH	145.5	Cancer of the mouth floor	No	482834	47	0.109989	0.14607	0.752993	0.451454	0.979686
FAAH	149	Cancer of larynx, pharynx, nasal cavities	No	483583	796	0.00945024	0.0355586	0.265765	0.79042	0.991544
FAAH	149.3	Cancer of hypopharynx	No	482865	78	0.148857	0.114197	1.30351	0.192401	0.957274
FAAH	149.9	Cancer of of nasal cavities	No	482834	47	-0.0947873	0.144555	-0.65572	0.512004	0.984195
FAAH	150	Cancer of esophagus	No	457553	1340	-0.0591455	0.0273009	-2.16643	0.0302782	0.872515
FAAH	155	Cancer of liver and intrahepatic bile duct	No	456921	708	0.0167109	0.0377483	0.442693	0.657988	0.987063
FAAH	157	Pancreatic cancer	No	457607	1394	0.0063726	0.0268215	0.237593	0.812197	0.991869
FAAH	158	Neoplasm of unspecified nature of digestive system	No	456481	268	0.0735909	0.061217	1.20213	0.229312	0.968975
FAAH	159	Malignant neoplasm of other and ill-defined sites within the digestive organs and peritoneum	No	456974	761	-0.025078	0.0361596	-0.693535	0.487974	0.982439
FAAH	159.2	Malignant neoplasm of small intestine, including duodenum	No	456407	194	-0.092729	0.0714217	-1.29833	0.194174	0.957274
FAAH	164	Cancer of intrathoracic organs	No	479711	36	0.122514	0.166801	0.734493	0.462648	0.980137
FAAH	165	Cancer within the respiratory system	No	484766	5091	0.00750585	0.0141476	0.530539	0.595738	0.984864
FAAH	170	Cancer of bone and connective tissue	No	485914	330	-0.012177	0.0550405	-0.221238	0.824907	0.992053
FAAH	172	Skin cancer	No	475499	5137	0.00401076	0.0140009	0.286465	0.774522	0.991544
FAAH	172.1	Melanomas of skin, dx or hx	No	472056	1694	-0.0055284	0.0242174	-0.228282	0.819427	0.991869
FAAH	174	Breast cancer	No	462222	9446	0.0125154	0.0104891	1.19318	0.232799	0.968975
FAAH	180	Cervical cancer and dysplasia	No	260396	2280	-0.0169934	0.0210247	-0.808258	0.418942	0.979686
FAAH	182	Malignant neoplasm of uterus	No	259305	1189	-0.0282121	0.0290338	-0.971698	0.331201	0.978043
FAAH	184	Cancer of other female genital organs	No	271483	2758	-0.0520009	0.019114	-2.72056	0.00651711	0.74562
FAAH	184.2	Cancer of other female genital organs (excluding uterus and ovary)	No	268952	227	-0.0739921	0.0661752	-1.11813	0.263513	0.97317
FAAH	185	Cancer of prostate	No	226619	10017	0.00458967	0.0104507	0.439172	0.660537	0.987073
FAAH	187	Cancer of other male genital organs	No	243302	3784	-0.0131342	0.0164757	-0.79719	0.425341	0.979686
FAAH	189	Cancer of urinary organs (incl. kidney and bladder)	No	483885	4157	-0.0175061	0.0156021	-1.12203	0.261848	0.97317
FAAH	189.1	Cancer of kidney and renal pelvis	No	480763	1035	-0.0617564	0.0310668	-1.98786	0.0468274	0.890725
FAAH	189.4	Malignant neoplasm of other urinary organs	No	479910	182	0.119432	0.0740095	1.61375	0.106582	0.944068
FAAH	190	Cancer of eye	No	483044	113	-0.0326616	0.0937206	-0.348499	0.727465	0.990883
FAAH	191	Manlignant and unknown neoplasms of brain and nervous system	No	483913	982	-0.00774789	0.0319019	-0.242866	0.808109	0.99155
FAAH	194	Cancer of other endocrine glands	No	483356	61	0.20461	0.128525	1.59199	0.111387	0.944068
FAAH	195	Cancer, suspected or other	No	453917	6360	-0.0130188	0.012675	-1.02712	0.304362	0.973847
FAAH	197	Chemotherapy	No	458568	11011	-0.0110998	0.0096441	-1.15094	0.249755	0.97317
FAAH	198	Secondary malignant neoplasm	No	461904	14347	-0.0132396	0.00849303	-1.55888	0.119024	0.944068
FAAH	198.3	Secondary malignant neoplasm of digestive systems	No	449649	2092	-0.0599375	0.0218651	-2.74125	0.00612068	0.74309
FAAH	199	Neoplasm of uncertain behavior	No	447988	431	0.0382134	0.04819	0.792974	0.427793	0.979686
FAAH	200	Myeloproliferative disease	No	479349	1286	0.00379801	0.0279113	0.136074	0.891763	0.994866
FAAH	201	Hodgkin's disease	No	478317	254	0.000339599	0.0627484	0.00541207	0.995682	0.999733
FAAH	202	Cancer of other lymphoid, histiocytic tissue	No	480576	2513	0.0258452	0.0199889	1.29298	0.196017	0.957988
FAAH	204	Leukemia	No	480930	2867	-0.0105402	0.018728	-0.562806	0.573567	0.984864
FAAH	204.1	Lymphoid leukemia	No	478911	848	-0.00970272	0.0343422	-0.28253	0.777537	0.991544
FAAH	204.11	Lymphoid leukemia, acute	No	478138	75	0.117546	0.115135	1.02094	0.307281	0.974734
FAAH	204.2	Myeloid leukemia	No	478793	730	-0.0253363	0.0369591	-0.685523	0.493014	0.982439
FAAH	211	Benign neoplasm of other parts of digestive system	No	462371	2826	-0.0178205	0.0188363	-0.946071	0.344112	0.979686
FAAH	212	Benign neoplasm of respiratory and intrathoracic organs	No	485955	125	-0.020668	0.0896582	-0.23052	0.817688	0.991869
FAAH	213	Benign neoplasm of bone and articular cartilage	No	430948	29	-0.373628	0.18373	-2.03357	0.0419949	0.886981
FAAH	214	Lipoma	No	476875	819	0.0183933	0.0350466	0.524824	0.599705	0.984864
FAAH	216	Benign neoplasm of skin	No	477287	715	-0.00635935	0.0372783	-0.170591	0.864545	0.994088
FAAH	217	Vascular hamartomas and non-neoplastic nevi	No	476743	171	0.024623	0.0764051	0.322269	0.747249	0.991544
FAAH	218	Benign neoplasm of uterus	No	272191	2730	0.0281714	0.0196144	1.43627	0.150927	0.95177
FAAH	220	Benign neoplasm of ovary	No	256130	76	0.0568908	0.11473	0.495866	0.619989	0.984979
FAAH	224	Benign neoplasm of eye	No	482990	59	-0.0197992	0.129536	-0.152847	0.878519	0.994202
FAAH	225	Benign neoplasm of brain and other parts of nervous system	No	483555	624	0.00560585	0.0400468	0.139983	0.888674	0.994632
FAAH	227	Benign neoplasm of other endocrine glands and related structures	No	483839	544	-0.0113777	0.0431153	-0.26389	0.791865	0.991544
FAAH	228	Hemangioma and lymphangioma, any site	No	483961	271	0.0175667	0.0609564	0.288185	0.773205	0.991544
FAAH	241	Nontoxic nodular goiter	No	453760	511	-0.0181132	0.0444627	-0.407379	0.683729	0.988849
FAAH	242	Thyrotoxicosis with or without goiter	No	454461	1212	0.0205976	0.028865	0.713585	0.475484	0.981156
FAAH	244	Hypothyroidism	No	471132	17883	0.027586	0.00769122	3.58669	0.000334903	0.288663
FAAH	244.1	Secondary hypothyroidism	No	454221	972	0.00662766	0.0321967	0.205849	0.836909	0.992651
FAAH	245	Thyroiditis	No	453367	118	0.0273083	0.0920617	0.29663	0.766749	0.991544
FAAH	246	Other disorders of thyroid	No	453374	125	0.0515973	0.0895053	0.576472	0.564296	0.984864
FAAH	250	Diabetes mellitus	No	473539	27993	0.0155197	0.00628903	2.46774	0.0135968	0.77766
FAAH	250.1	Type 1 diabetes	No	447910	2364	0.0194975	0.0206234	0.945405	0.344452	0.979686
FAAH	250.23	Type 2 diabetes with ophthalmic manifestations	No	447117	1571	-0.0062114	0.0255483	-0.243124	0.807909	0.99155
FAAH	250.4	Abnormal glucose	No	445802	256	-0.0505196	0.0628279	-0.804095	0.421342	0.979686
FAAH	250.42	Other abnormal glucose	No	445599	53	-0.163476	0.140071	-1.16709	0.243173	0.972858
FAAH	251.1	Hypoglycemia	No	441211	721	-0.00935342	0.0374065	-0.250048	0.80255	0.991544
FAAH	252	Disorders of parathyroid gland	No	478838	927	-0.041886	0.0329079	-1.27282	0.203081	0.960605
FAAH	252.2	Hypoparathyroidism	No	478043	132	-0.00673853	0.0868116	-0.0776225	0.938128	0.99716
FAAH	253	Disorders of the pituitary gland and its hypothalamic control	No	478513	602	0.0457642	0.0409113	1.11862	0.263303	0.97317
FAAH	253.1	Pituitary hyperfunction	No	478053	142	0.0338885	0.0841374	0.402776	0.687113	0.988913
FAAH	253.7	Other disorders of neurohypophysis	No	478036	125	0.0286938	0.0895146	0.320549	0.748552	0.991544
FAAH	255	Disorders of adrenal glands	No	478471	560	0.00154508	0.0424418	0.0364047	0.97096	0.998808
FAAH	255.1	Adrenal hyperfunction	No	478108	197	-0.039323	0.0716786	-0.548602	0.583279	0.984864
FAAH	256	Ovarian dysfunction	No	289569	115	0.118732	0.0934442	1.27062	0.203864	0.961721
FAAH	257	Testicular dysfunction	No	251071	142	-0.00507431	0.084058	-0.0603668	0.951864	0.99725
FAAH	259	Other endocrine disorders	No	477959	48	-0.074394	0.144752	-0.51394	0.607294	0.984864
FAAH	260	Protein-calorie malnutrition	No	475865	95	0.0282236	0.102951	0.274147	0.783972	0.991544
FAAH	261	Vitamin deficiency	No	477711	1941	0.0126554	0.0228851	0.552997	0.580265	0.984864
FAAH	262	Mineral deficiency NEC	No	475924	154	-0.0162188	0.0809587	-0.200334	0.841219	0.992722
FAAH	269	Proteinuria	No	484394	54	-0.15852	0.137263	-1.15486	0.248148	0.97317
FAAH	270	Disorders of protein plasma/amino-acid transport and metabolism	No	484889	549	0.0239231	0.0427657	0.559399	0.575889	0.984864
FAAH	270.1	Disturbances of amino-acid transport	No	484364	24	0.19089	0.205471	0.929039	0.352869	0.979686
FAAH	270.33	Amyloidosis	No	484590	250	-0.0120502	0.063472	-0.18985	0.849427	0.993252
FAAH	270.35	Macroglobulinemia	No	484460	120	0.0112514	0.0908775	0.123809	0.901467	0.99489
FAAH	271	Disorders of carbohydrate transport and metabolism	No	486192	83	-0.0547802	0.110608	-0.495262	0.620415	0.984979
FAAH	272	Disorders of lipoid metabolism	No	448520	33510	0.00480883	0.00583489	0.824151	0.409854	0.979686
FAAH	272.13	Mixed hyperlipidemia	No	415062	52	0.163333	0.139151	1.17378	0.240484	0.970659
FAAH	272.9	Unspecified disorder of lipoid metabolism	No	415150	140	0.197144	0.0848042	2.3247	0.0200882	0.840794
FAAH	274	Gout and other crystal arthropathies	No	482017	3061	0.0110191	0.0182391	0.604147	0.545746	0.984864
FAAH	274.2	Crystal arthropathies	No	479054	98	0.0952138	0.100539	0.947031	0.343623	0.979686
FAAH	275	Disorders of mineral metabolism	No	482007	2274	-0.00513147	0.0210436	-0.24385	0.807347	0.99155
FAAH	275.5	Disorders of calcium/phosphorus metabolism	No	480567	834	0.00584225	0.0346417	0.168648	0.866073	0.994088
FAAH	276	Disorders of fluid, electrolyte, and acid-base balance	No	466413	5781	-0.0161391	0.0132822	-1.21509	0.22433	0.966829
FAAH	276.11	Hyperosmolality and/or hypernatremia	No	460727	95	0.0390025	0.103573	0.37657	0.706493	0.989981
FAAH	276.14	Hypopotassemia	No	461538	906	-0.00701927	0.0332668	-0.211	0.832888	0.992406
FAAH	276.4	Acid-base balance disorder	No	461007	375	-0.0097392	0.0517806	-0.188086	0.850809	0.993252
FAAH	277	Other disorders of metabolism	No	483221	312	0.00724981	0.0570351	0.127111	0.898852	0.99489
FAAH	277.4	Disorders of bilirubin excretion	No	483231	322	-0.123453	0.0554618	-2.2259	0.0260208	0.872515
FAAH	277.5	Other disorders of lipoid metabolism	No	482949	40	0.181472	0.158971	1.14155	0.253643	0.97317
FAAH	278	Overweight, obesity and other hyperalimentation	No	465697	11645	0.0165492	0.00939159	1.76213	0.0780466	0.926831
FAAH	279	Disorders involving the immune mechanism	No	485697	266	0.0483432	0.0614548	0.786646	0.431489	0.979686
FAAH	280	Iron deficiency anemias	No	450369	6824	-0.0032713	0.012239	-0.267284	0.78925	0.991544
FAAH	281	Other deficiency anemia	No	444348	803	0.0288452	0.0352765	0.817688	0.413535	0.979686
FAAH	281.12	Other vitamin B12 deficiency anemia	No	443614	69	0.412748	0.120878	3.41458	0.000638794	0.373393
FAAH	281.13	Folate-deficiency anemia	No	443640	95	0.0372402	0.102899	0.361909	0.71742	0.989981
FAAH	282	Hereditary hemolytic anemias	No	444103	558	-0.0366276	0.0458289	-0.799226	0.424159	0.979686
FAAH	283	Acquired hemolytic anemias	No	443692	147	-0.0166979	0.0822927	-0.202909	0.839206	0.99266
FAAH	284	Aplastic anemia	No	443866	321	0.0422843	0.0558386	0.75726	0.448894	0.979686
FAAH	285.2	Anemia of chronic disease	No	444124	579	0.0244147	0.0415884	0.587056	0.557166	0.984864
FAAH	286	Coagulation defects	No	480922	713	-0.00505815	0.0373867	-0.135293	0.89238	0.994866
FAAH	286.13	Congenital factor VIII disorder	No	480257	48	0.293295	0.144339	2.03199	0.0421542	0.886981
FAAH	286.7	Other and unspecified coagulation defects	No	480354	145	0.0374633	0.0836319	0.447955	0.654186	0.986351
FAAH	287	Purpura and other hemorrhagic conditions	No	481651	1442	-0.020435	0.0264201	-0.773465	0.439247	0.979686
FAAH	288	Diseases of white blood cells	No	470818	152	-0.126131	0.0813684	-1.55013	0.121111	0.944068
FAAH	288.1	Decreased white blood cell count	No	472665	1999	-0.0144234	0.0224148	-0.643475	0.519916	0.984864
FAAH	289.5	Diseases of spleen	No	471189	523	0.0610098	0.0437745	1.39373	0.163399	0.956197
FAAH	290	Delirium dementia and amnestic and other cognitive disorders	No	472687	3333	-0.0100598	0.0174557	-0.576302	0.564411	0.984864
FAAH	291	Other specified nonpsychotic and/or transient mental disorders	No	469445	91	-0.044496	0.105239	-0.42281	0.672434	0.988459
FAAH	292	Neurological disorders	No	470955	1601	0.0283624	0.0250572	1.13191	0.257674	0.97317
FAAH	292.3	Memory loss	No	469493	139	-0.00473865	0.0849361	-0.0557908	0.955508	0.997854
FAAH	293	Symptoms involving head and neck	No	482350	471	0.0171303	0.0463773	0.369367	0.711854	0.989981
FAAH	293.1	Swelling, mass, or lump in head and neck [Space-occupying lesion, intracranial NOS]	No	481976	97	-0.0760021	0.101947	-0.745505	0.455967	0.979686
FAAH	295	Schizophrenia and other psychotic disorders	No	445267	792	-0.0568808	0.035932	-1.58301	0.113419	0.944068
FAAH	296	Mood disorders	No	457378	12903	0.00454495	0.00892824	0.509054	0.610714	0.984864
FAAH	296.2	Depression	No	456583	12108	0.00605978	0.00920704	0.658168	0.51043	0.983544
FAAH	297	Suicidal ideation or attempt	No	444515	40	-0.0503426	0.158421	-0.317777	0.750654	0.991544
FAAH	300	Anxiety disorders	No	450920	6445	0.0138987	0.0125299	1.10925	0.267324	0.97317
FAAH	300.11	Generalized anxiety disorder	No	444515	40	-0.0522693	0.157885	-0.33106	0.740599	0.991544
FAAH	300.13	Phobia	No	444962	487	0.022337	0.0454048	0.491952	0.622753	0.984979
FAAH	300.3	Obsessive-compulsive disorders	No	444578	103	0.159488	0.098217	1.62383	0.104411	0.944068
FAAH	300.4	Dysthymic disorder	No	444497	22	-0.291569	0.210905	-1.38247	0.166829	0.956772
FAAH	301	Personality disorders	No	444738	263	-0.0513336	0.0618719	-0.829675	0.406723	0.979686
FAAH	303	Psychogenic and somatoform disorders	No	444564	89	0.049653	0.105784	0.469382	0.638796	0.985068
FAAH	303.3	Psychogenic disorder	No	444497	22	-0.311025	0.211538	-1.47031	0.141479	0.947344
FAAH	304	Adjustment reaction	No	444526	51	-0.00617477	0.139314	-0.0443228	0.964647	0.998153
FAAH	305.2	Eating disorder	No	444545	70	0.00554258	0.119055	0.0465549	0.962868	0.998064
FAAH	306	Other mental disorder	No	444508	33	0.263492	0.17451	1.5099	0.13107	0.944815
FAAH	313	Pervasive developmental disorders	No	484811	98	-0.0405028	0.10087	-0.401536	0.688025	0.988913
FAAH	315.1	Learning disorder	No	484875	162	0.127625	0.0784885	1.62604	0.103942	0.944068
FAAH	316	Substance addiction and disorders	No	464376	250	-0.050368	0.0640165	-0.786796	0.431401	0.979686
FAAH	317	Alcohol-related disorders	No	467474	3348	0.0175582	0.0174162	1.00815	0.313382	0.975169
FAAH	320	Meningitis	No	484645	85	0.00282501	0.108125	0.0261273	0.979156	0.998866
FAAH	323	Encephalitis	No	484697	137	0.107622	0.0850844	1.26488	0.205914	0.963024
FAAH	324	Other CNS infection and poliomyelitis	No	484823	263	-0.105181	0.0615728	-1.70823	0.0875934	0.931945
FAAH	327	Sleep disorders	No	475820	319	-0.0477987	0.0563241	-0.848637	0.396083	0.979686
FAAH	327.3	Sleep apnea	No	480406	4905	0.00952337	0.0143941	0.661614	0.508219	0.98334
FAAH	331	Other cerebral degenerations	No	462179	573	-0.00792594	0.0419061	-0.189136	0.849986	0.993252
FAAH	332	Parkinson's disease	No	463971	2365	0.0360337	0.0206413	1.74571	0.0808622	0.927903
FAAH	333	Extrapyramidal disease and abnormal movement disorders	No	462403	797	0.0263069	0.0353845	0.743457	0.457205	0.979788
FAAH	334	Degenerative disease of the spinal cord	No	462839	1233	0.00922684	0.0285278	0.323433	0.746367	0.991544
FAAH	334.1	Spinocerebellar disease	No	461737	131	-0.188404	0.0873976	-2.15571	0.0311061	0.872515
FAAH	335	Multiple sclerosis	No	463005	1399	0.0034695	0.026682	0.130031	0.896542	0.99489
FAAH	337	Disorders of the autonomic nervous system	No	461820	214	-0.0300186	0.0683631	-0.439105	0.660585	0.987073
FAAH	339	Other headache syndromes	Yes	468950	2092	0.0271023	0.0219925	1.23234	0.217821	0.965753
FAAH	340	Migraine	No	468433	1575	0.0197902	0.0252296	0.784404	0.432803	0.979686
FAAH	342	Hemiplegia	No	462961	1355	-0.00510183	0.0272584	-0.187165	0.851531	0.993418
FAAH	343	Infantile cerebral palsy	No	461733	127	-0.0239684	0.0886936	-0.270238	0.786977	0.991544
FAAH	344	Other paralytic syndromes	No	461984	378	-0.00980616	0.0514746	-0.190505	0.848914	0.993252
FAAH	345	Epilepsy, recurrent seizures, convulsions	No	465231	3625	0.00629624	0.0166527	0.378092	0.705362	0.989981
FAAH	345.1	Epilepsy	No	461926	320	0.114575	0.0559921	2.04627	0.0407299	0.885828
FAAH	348	Other conditions of brain	No	461998	392	-0.00593739	0.0506619	-0.117196	0.906705	0.995414
FAAH	350	Abnormal movement	No	483316	410	0.046401	0.049374	0.939786	0.347328	0.979686
FAAH	350.1	Abnormal involuntary movements	No	483203	297	0.0555076	0.0579938	0.95713	0.338502	0.979686
FAAH	352	Disorders of other cranial nerves	No	464231	811	-0.0641349	0.035145	-1.82486	0.0680218	0.916793
FAAH	353	Nerve root and plexus disorders	No	463649	229	-0.0152093	0.0661894	-0.229784	0.818259	0.991869
FAAH	357	Inflammatory and toxic neuropathy	No	483268	1374	0.0458773	0.0270003	1.69914	0.0892925	0.931945
FAAH	358	Myoneural disorders	No	482150	256	-0.00457836	0.0625842	-0.0731552	0.941683	0.99716
FAAH	359	Muscular dystrophies and other myopathies	No	482105	211	-0.107018	0.0686217	-1.55953	0.118871	0.944068
FAAH	360	Disorders of the globe	No	462487	179	-0.0841974	0.0746058	-1.12856	0.259082	0.97317
FAAH	361	Retinal detachments and defects	No	462693	385	0.0214486	0.0508737	0.421604	0.673314	0.988459
FAAH	361.2	Retinoschisis and retinal cysts	No	462348	40	-0.000321128	0.156834	-0.00204756	0.998366	0.999787
FAAH	362	Other retinal disorders	No	465922	3614	0.030689	0.0167175	1.83574	0.0663962	0.915457
FAAH	362.3	Other nondiabetic retinopathy	No	462729	421	-0.00521526	0.0486816	-0.10713	0.914686	0.995945
FAAH	362.4	Retinal vascular changes and abnomalities	No	462370	62	0.0669364	0.126581	0.528805	0.596941	0.984864
FAAH	362.6	Peripheral retinal degenerations	No	462371	63	-0.129823	0.125998	-1.03036	0.302843	0.973847
FAAH	363	Chorioretinal inflammations, scars, and other disorders of choroid	No	462501	193	0.0984845	0.0722012	1.36403	0.172558	0.956772
FAAH	364	Corneal opacity and other disorders of cornea	No	463403	1095	0.0544849	0.030182	1.80521	0.0710416	0.921597
FAAH	364.1	Corneal opacity	No	462353	45	0.109349	0.15077	0.725267	0.468288	0.981156
FAAH	364.9	Cornea replaced by transplant	No	462426	118	-0.00691381	0.0918341	-0.0752858	0.939987	0.99716
FAAH	365	Glaucoma	No	468689	6381	0.0224584	0.0126707	1.77246	0.076318	0.926251
FAAH	365.1	Open-angle glaucoma	No	463693	1385	-0.0184081	0.0270443	-0.680663	0.496085	0.982479
FAAH	366	Cataract	No	464652	28999	0.0122463	0.00627107	1.95282	0.0508413	0.898386
FAAH	367	Disorders of refraction and accommodation; blindness and low vision	No	480709	3764	0.0388172	0.016385	2.36906	0.0178333	0.821462
FAAH	367.4	Presbyopia	No	486366	27	-0.231757	0.194198	-1.19341	0.23271	0.968975
FAAH	367.8	Hypermetropia	No	477204	259	0.0578281	0.0620295	0.932268	0.351198	0.979686
FAAH	367.9	Blindness and low vision	No	477572	627	0.00212137	0.0400384	0.0529834	0.957745	0.997933
FAAH	368	Visual disturbances	No	479367	1063	-0.0229465	0.0306636	-0.74833	0.454261	0.979686
FAAH	368.2	Diplopia and disorders of binocular vision	No	478521	217	-0.0936992	0.0678613	-1.38075	0.167357	0.956772
FAAH	368.9	Subjective visual disturbances	No	478411	107	-0.113009	0.0967845	-1.16764	0.242952	0.972534
FAAH	369	Infection of the eye	No	473026	128	0.00352111	0.0886399	0.0397238	0.968313	0.998407
FAAH	370	Keratitis	No	473000	102	-0.0759988	0.100091	-0.759295	0.447676	0.979686
FAAH	371	Inflammation of the eye	No	473701	803	-0.0796683	0.0354158	-2.24951	0.0244802	0.866066
FAAH	371.1	Uveitis, noninfectious or NOS	No	473108	210	-0.035096	0.069649	-0.503899	0.614333	0.984864
FAAH	372	Disorders of conjunctiva	No	473045	147	0.0295167	0.0850229	0.347162	0.72847	0.990883
FAAH	374	Other disorders of eyelids	No	474669	1771	0.0333885	0.0238205	1.40167	0.161013	0.955194
FAAH	374.2	Lagophthalmos	No	472930	32	-0.171216	0.176984	-0.967409	0.33334	0.978914
FAAH	375	Disorders of lacrimal system	No	475714	1127	0.0613451	0.029959	2.04764	0.0405957	0.885828
FAAH	377	Disorders of optic nerve and visual pathways	No	474792	205	0.0507541	0.0695249	0.730014	0.465382	0.980492
FAAH	378	Strabismus and other disorders of binocular eye movements	No	475105	518	-0.0220657	0.0439116	-0.502504	0.615313	0.984864
FAAH	379	Other disorders of eye	No	475334	747	0.00366303	0.0366903	0.0998365	0.920474	0.996289
FAAH	379.1	Scleritis and episcleritis	No	474617	30	-0.110218	0.184317	-0.597982	0.549852	0.984864
FAAH	379.4	Anomalies of pupillary function	No	474626	39	-0.0772601	0.16118	-0.479342	0.631695	0.985068
FAAH	380	Disorders of external ear	No	484261	79	0.157856	0.112092	1.40827	0.159052	0.955043
FAAH	380.1	Otitis externa	No	484265	83	0.0148366	0.110128	0.134721	0.892832	0.994866
FAAH	381	Otitis media and Eustachian tube disorders	No	481633	705	-0.0177163	0.0376386	-0.470696	0.637858	0.985068
FAAH	382	Otalgia	No	480952	24	-0.0844103	0.202156	-0.41755	0.676276	0.988459
FAAH	384	Other disorders of tympanic membrane	No	481253	325	-0.0408857	0.0556084	-0.735243	0.462192	0.980001
FAAH	385	Other disorders of middle ear and mastoid	No	481163	235	-0.109223	0.0651353	-1.67686	0.0935699	0.937546
FAAH	386	Vertiginous syndromes and other disorders of vestibular system	No	472999	837	0.0292631	0.0345488	0.847008	0.39699	0.979686
FAAH	386.2	Peripheral or central vertigo	No	472338	176	0.157514	0.0754198	2.0885	0.0367531	0.882447
FAAH	386.3	Labyrinthitis	No	472239	77	-0.055436	0.114063	-0.486013	0.626958	0.98499
FAAH	389	Hearing loss	No	477161	4068	-0.0130726	0.0157521	-0.829895	0.406598	0.979686
FAAH	389.2	Conductive hearing loss	No	473197	104	0.0356201	0.0976924	0.364615	0.715399	0.989981
FAAH	394	Rheumatic disease of the heart valves	No	467592	2292	-0.00105931	0.0210012	-0.0504402	0.959772	0.998042
FAAH	394.4	Acute rheumatic heart disease	No	465324	24	0.300517	0.204899	1.46666	0.142469	0.947899
FAAH	395.6	Heart valve replaced	No	467345	2045	0.000172757	0.0221962	0.00778319	0.99379	0.999513
FAAH	396	Abnormal heart sounds	No	465774	474	0.0221559	0.0457375	0.484416	0.628091	0.98499
FAAH	401	Hypertension	No	439928	95961	0.00229975	0.00385976	0.595826	0.551292	0.984864
FAAH	401.2	Hypertensive heart and/or renal disease	No	344955	988	0.00329364	0.0320476	0.102774	0.918143	0.996215
FAAH	401.3	Other hypertensive complications	No	344043	76	0.0148979	0.114888	0.129673	0.896825	0.99489
FAAH	402	Elevated blood pressure reading without diagnosis of hypertension	No	483574	158	0.0171936	0.0795136	0.216235	0.828805	0.992161
FAAH	411	Ischemic Heart Disease	No	463894	35198	0.00462224	0.00573572	0.805869	0.420318	0.979686
FAAH	411.41	Aneurysm and dissection of heart	No	428780	84	0.0932332	0.109083	0.854702	0.392716	0.979686
FAAH	414	Other forms of chronic heart disease	No	430782	2086	0.0124323	0.0220029	0.56503	0.572053	0.984864
FAAH	415	Pulmonary heart disease	No	476851	972	-0.00465315	0.0321896	-0.144554	0.885063	0.994632
FAAH	420	Carditis	No	479896	968	0.00639782	0.0321947	0.198723	0.84248	0.992995
FAAH	420.1	Myocarditis	No	478976	48	0.176357	0.144134	1.22356	0.221117	0.966323
FAAH	420.22	Chronic pericarditis	No	478959	31	0.250227	0.179975	1.39034	0.164426	0.956509
FAAH	425	Cardiomyopathy	No	480532	1604	0.00936978	0.0250554	0.373962	0.708433	0.989981
FAAH	425.12	Other hypertrophic cardiomyopathy	No	479164	236	0.0333185	0.0654612	0.508981	0.610766	0.984864
FAAH	426	Cardiac conduction disorders	No	440447	7210	-2.38167e-05	0.0119621	-0.00199102	0.998411	0.999787
FAAH	426.2	Atrioventricular [AV] block	No	434879	1642	-0.0161044	0.0248163	-0.648942	0.516376	0.984587
FAAH	426.3	Bundle branch block	No	435210	1973	-0.0161599	0.0225515	-0.716576	0.473636	0.981156
FAAH	427	Cardiac dysrhythmias	No	453216	19979	0.000176257	0.00732853	0.0240507	0.980812	0.998866
FAAH	427.1	Paroxysmal tachycardia, unspecified	No	435273	2036	0.0229241	0.0221782	1.03363	0.301308	0.973847
FAAH	427.12	Paroxysmal ventricular tachycardia	No	433795	558	-0.0434075	0.0423984	-1.0238	0.30593	0.974734
FAAH	427.3	Other specified cardiac dysrhythmias	No	434147	910	0.0487413	0.0332613	1.46541	0.14281	0.948031
FAAH	427.4	Cardiac arrest and ventricular fibrillation	No	433427	190	-0.0119664	0.0728088	-0.164354	0.869452	0.994088
FAAH	427.5	Arrhythmia (cardiac) NOS	No	433508	271	-0.0646287	0.0605952	-1.06656	0.286168	0.973847
FAAH	427.6	Premature beats	No	433391	154	0.127242	0.0805358	1.57995	0.114119	0.944068
FAAH	427.9	Palpitations	No	434190	953	-0.0216108	0.032436	-0.66626	0.505245	0.98334
FAAH	428	Congestive heart failure; nonhypertensive	No	477694	5079	0.00906528	0.0141893	0.63888	0.522901	0.984864
FAAH	429	Ill-defined descriptions and complications of heart disease	No	472661	46	0.190482	0.148696	1.28101	0.200189	0.958878
FAAH	429.1	Heart transplant/surgery	No	472656	41	0.210744	0.155868	1.35207	0.176354	0.956772
FAAH	430	Intracranial hemorrhage	No	467117	1177	-0.0065775	0.0292101	-0.225179	0.82184	0.991869
FAAH	433	Cerebrovascular disease	No	470961	5021	-0.00372566	0.0142576	-0.261312	0.793852	0.991544
FAAH	433.1	Occlusion and stenosis of precerebral arteries	No	466624	684	-0.0169325	0.0383282	-0.441777	0.658651	0.987063
FAAH	433.3	Cerebral ischemia	No	467319	1379	0.00866634	0.027097	0.319826	0.7491	0.991544
FAAH	433.5	Cerebral aneurysm	No	466265	325	-0.0154894	0.0554219	-0.279481	0.779876	0.991544
FAAH	440	Atherosclerosis	No	468924	700	0.0112971	0.0378567	0.298419	0.765384	0.991544
FAAH	441	Vascular insufficiency of intestine	No	468568	344	-0.0518677	0.0539503	-0.961397	0.336352	0.979686
FAAH	442	Other aneurysm	No	470262	2038	-0.00918294	0.0222359	-0.412977	0.679623	0.988849
FAAH	442.3	Aneurysm of artery of lower extremity	No	468325	101	0.0259828	0.099559	0.260979	0.794109	0.991544
FAAH	443	Peripheral vascular disease	No	472278	4054	-0.015983	0.0158136	-1.01071	0.312153	0.974734
FAAH	443.1	Raynaud's syndrome	No	469462	1238	-0.0831966	0.0284774	-2.92149	0.00348357	0.694403
FAAH	443.8	Other specified peripheral vascular diseases	No	468251	27	0.25786	0.192463	1.33979	0.180314	0.956772
FAAH	444	Arterial embolism and thrombosis	No	468627	403	-0.0915384	0.0498882	-1.83487	0.0665252	0.915457
FAAH	446	Polyarteritis nodosa and allied conditions	No	469123	899	-0.0196772	0.0333622	-0.589803	0.555323	0.984864
FAAH	447	Other disorders of arteries and arterioles	No	468907	683	0.00919561	0.0383234	0.239948	0.810371	0.991869
FAAH	450	Noninfectious disorders of lymphatic channels	No	484939	683	0.0224346	0.0381761	0.587662	0.556759	0.984864
FAAH	451	Phlebitis and thrombophlebitis	No	445399	295	0.00219006	0.0581153	0.0376847	0.969939	0.998779
FAAH	452	Other venous embolism and thrombosis	No	445263	159	0.0107231	0.0793335	0.135165	0.892481	0.994866
FAAH	454	Varicose veins	No	448947	3843	0.00191064	0.0161775	0.118104	0.905985	0.99536
FAAH	454.11	Varicose veins of lower extremity, symptomtic	No	445408	304	-0.0486186	0.0574167	-0.846768	0.397125	0.979686
FAAH	458	Hypotension	No	439576	3191	0.0237025	0.0177924	1.33217	0.182804	0.957274
FAAH	459	Other disorders of circulatory system	No	454987	18602	0.0223718	0.00754141	2.96653	0.00301179	0.688901
FAAH	465	Acute upper respiratory infections of multiple or unspecified sites	No	482196	219	0.00950182	0.0677678	0.140211	0.888493	0.994632
FAAH	471	Nasal polyps	No	459133	843	0.012564	0.0343972	0.365262	0.714916	0.989981
FAAH	473	Diseases of the larynx and vocal cords	No	459126	836	-0.0232435	0.0345722	-0.672317	0.501382	0.98334
FAAH	474	Acute and chronic tonsillitis	No	458525	235	-0.0621803	0.0652368	-0.953147	0.340515	0.979686
FAAH	476	Allergic rhinitis	No	458955	665	0.022828	0.0390396	0.584741	0.558722	0.984864
FAAH	477	Epistaxis or throat hemorrhage	No	459045	755	-0.02533	0.0363507	-0.696824	0.485913	0.982439
FAAH	479	Other upper respiratory disease	No	458543	253	0.0429865	0.0630756	0.681507	0.495551	0.982479
FAAH	480	Pneumonia	No	465620	7525	0.000400108	0.0116854	0.0342399	0.972686	0.998866
FAAH	480.5	Bronchopneumonia and lung abscess	No	458335	240	0.0209369	0.0645597	0.324302	0.745709	0.991544
FAAH	481	Influenza	Yes	458157	62	0.0847919	0.127959	0.662649	0.507556	0.98334
FAAH	496	Chronic airway obstruction	No	476053	14855	0.0050276	0.0084285	0.5965	0.550841	0.984864
FAAH	496.2	Chronic bronchitis	No	464514	3316	0.0148914	0.0174809	0.851865	0.394289	0.979686
FAAH	497	Bronchitis	No	461352	154	0.0263126	0.0805703	0.326579	0.743986	0.991544
FAAH	500	Lung disease due to external agents	No	455299	390	0.0569592	0.0506041	1.12559	0.260341	0.97317
FAAH	501	Pneumonitis due to inhalation of food or vomitus	No	455690	781	0.0395818	0.0358873	1.10295	0.27005	0.97317
FAAH	502	Postinflammatory pulmonary fibrosis	No	456371	1462	-0.0190465	0.0262436	-0.725759	0.467987	0.98115
FAAH	505	Other pulmonary inflamation or edema	No	454981	72	0.0302213	0.118139	0.25581	0.798097	0.991544
FAAH	507	Pleurisy; pleural effusion	No	459221	4312	-0.0187332	0.0153353	-1.22158	0.221867	0.966462
FAAH	509	Respiratory failure, insufficiency, arrest	No	456739	1830	-0.003082	0.0234839	-0.131239	0.895587	0.99489
FAAH	512	Other symptoms of respiratory system	No	469526	2733	-0.0294012	0.019233	-1.52868	0.126343	0.944068
FAAH	513	Respiratory abnormalities	No	485516	150	0.0768846	0.0821842	0.935516	0.349522	0.979686
FAAH	514	Abnormal findings examination of lungs	No	481263	1013	0.0029736	0.0314851	0.0944447	0.924756	0.996722
FAAH	516	Abnormal sputum	No	483221	603	0.0106765	0.0409664	0.260617	0.794388	0.991544
FAAH	519	Other diseases of respiratory system, not elsewhere classified	No	468881	3902	0.021913	0.0160956	1.36143	0.173379	0.956772
FAAH	520	Disorders of tooth development	No	471312	91	0.0966698	0.10462	0.92401	0.355481	0.979686
FAAH	521	Diseases of hard tissues of teeth	No	471998	777	-0.00965543	0.0361791	-0.266879	0.789562	0.991544
FAAH	522	Diseases of pulp and periapical tissues	No	471368	147	0.0318869	0.0825334	0.386351	0.699237	0.989457
FAAH	523	Gingival and periodontal diseases	No	471473	252	-0.0100539	0.0633992	-0.15858	0.874	0.994176
FAAH	525	Other diseases of the teeth and supporting structures	No	471594	373	0.0369508	0.0518343	0.712864	0.47593	0.981156
FAAH	527	Diseases of the salivary glands	No	480084	124	-0.106023	0.0899061	-1.17926	0.238293	0.970659
FAAH	528	Diseases of the oral soft tissues, excluding lesions specific for gingiva and tongue	No	480198	238	-0.0196675	0.0648361	-0.303342	0.761629	0.991544
FAAH	528.1	Stomatitis and mucositis	No	480044	84	0.0590933	0.109144	0.541424	0.588215	0.984864
FAAH	529	Diseases and other conditions of the tongue	No	480143	183	0.0634691	0.0738608	0.859307	0.390171	0.979686
FAAH	530	Diseases of esophagus	No	442344	25491	-0.000415162	0.00647212	-0.0641462	0.948854	0.99725
FAAH	530.6	Diverticulum of esophagus, acquired	No	416918	65	0.0414047	0.124457	0.332683	0.739373	0.991544
FAAH	530.9	Heartburn	No	417019	166	-0.104664	0.0777478	-1.3462	0.178237	0.956772
FAAH	531	Peptic ulcer (excl. esophageal)	No	475521	2262	-0.00639948	0.021163	-0.302391	0.762354	0.991544
FAAH	531.1	Hemorrhage from gastrointestinal ulcer	No	473341	82	-0.101733	0.109891	-0.925759	0.354571	0.979686
FAAH	531.4	Peptic ulcer, site unspecified	No	473358	99	0.15699	0.101067	1.55332	0.120346	0.944068
FAAH	535	Gastritis and duodenitis	No	430716	10973	0.00748052	0.00972114	0.76951	0.44159	0.979686
FAAH	537	Other disorders of stomach and duodenum	No	420840	1097	0.0108084	0.0302399	0.357422	0.720776	0.990245
FAAH	540	Appendiceal conditions	No	484551	121	0.0286598	0.0910733	0.314689	0.752998	0.991544
FAAH	550	Abdominal hernia	No	449492	23546	0.00821226	0.00671468	1.22303	0.221319	0.966323
FAAH	550.3	Femoral hernia	No	426035	89	0.00499106	0.105405	0.0473511	0.962233	0.998064
FAAH	550.5	Ventral hernia	No	427212	1266	-0.0141881	0.0281263	-0.504441	0.613951	0.984864
FAAH	555	Inflammatory bowel disease and other gastroenteritis and colitis	No	397817	4486	-0.0264216	0.0150039	-1.76098	0.078242	0.926831
FAAH	556	Ulceration of the lower GI tract	No	393604	273	0.10763	0.0605505	1.77753	0.0754814	0.924838
FAAH	557	Intestinal malabsorption (non-celiac)	No	393399	68	-0.0754184	0.120868	-0.623973	0.532645	0.984864
FAAH	557.1	Celiac disease	No	395071	1740	0.0105818	0.023894	0.442866	0.657863	0.987063
FAAH	559	Ileostomy status	No	394884	1553	0.0250726	0.0253782	0.987959	0.323173	0.97679
FAAH	560	Intestinal obstruction without mention of hernia	No	395142	1811	-0.0261161	0.0235513	-1.1089	0.267472	0.97317
FAAH	560.1	Paralytic ileus	No	393418	87	-0.0884624	0.107925	-0.819669	0.412405	0.979686
FAAH	561	Symptoms involving digestive system	No	396696	3365	0.00340948	0.0172937	0.197152	0.843709	0.993223
FAAH	564	Functional digestive disorders	No	408510	15179	-0.00234705	0.00829366	-0.282993	0.777182	0.991544
FAAH	564.8	Abnormal findings on exam of gastrointestinal tract/ abdominal area	No	482703	312	0.00810948	0.0564444	0.143672	0.885759	0.994632
FAAH	565	Anal and rectal conditions	No	451451	6421	-0.0126008	0.0125756	-1.00201	0.31634	0.975169
FAAH	568	Other disorders of peritoneum	No	445688	658	0.0268515	0.0390058	0.688398	0.491202	0.982439
FAAH	569	Other disorders of intestine	No	446190	1160	-0.014028	0.0293857	-0.477375	0.633095	0.985068
FAAH	571	Chronic liver disease and cirrhosis	No	467170	3369	0.00437017	0.0173227	0.25228	0.800825	0.991544
FAAH	573	Other disorders of liver	No	464654	853	-0.0134751	0.0343113	-0.392731	0.694518	0.989215
FAAH	573.7	Abnormal results of function study of liver	No	464850	1049	-0.00641877	0.0309034	-0.207704	0.83546	0.992406
FAAH	574	Cholelithiasis and cholecystitis	No	464983	7913	0.000279368	0.0113316	0.0246538	0.980331	0.998866
FAAH	574.3	Cholecystitis without cholelithiasis	No	457549	479	0.0933943	0.0456845	2.04433	0.0409207	0.886981
FAAH	575	Other biliary tract disease	No	458915	1845	-0.0263858	0.0233066	-1.13212	0.257584	0.97317
FAAH	575.9	Nonspecific abnormal findings on radiological and other examination of biliary tract	No	457144	74	-0.13629	0.116585	-1.16902	0.242395	0.972311
FAAH	577	Diseases of pancreas	No	482713	2041	-0.0371047	0.0221643	-1.67408	0.0941152	0.937546
FAAH	578	Gastrointestinal hemorrhage	No	450139	6351	-0.00954132	0.0126766	-0.752675	0.451645	0.979686
FAAH	578.2	Blood in stool	No	444374	586	-0.0197559	0.0414632	-0.476468	0.633741	0.985068
FAAH	579	Other symptoms involving abdomen and pelvis	No	444248	460	0.0534892	0.0466227	1.14728	0.251267	0.97317
FAAH	579.8	Nonspecific abnormal findings in stool contents	No	444008	220	-0.0188706	0.0676428	-0.278974	0.780265	0.991544
FAAH	580	Nephritis; nephrosis; renal sclerosis	No	446612	909	-0.0212674	0.0333635	-0.637444	0.523835	0.984864
FAAH	580.1	Glomerulonephritis	No	446153	450	-0.0384281	0.0473605	-0.811396	0.417138	0.979686
FAAH	580.11	Proliferative glomerulonephritis	No	445769	66	0.105108	0.123397	0.851789	0.394331	0.979686
FAAH	580.3	Nephritis and nephropathy without mention of glomerulonephritis	No	445894	191	-0.0732455	0.0725981	-1.00892	0.313014	0.975013
FAAH	585	Renal failure	No	459470	13767	-0.000176738	0.00875664	-0.0201834	0.983897	0.998866
FAAH	586	Other disorders of the kidney and ureters	No	447639	1936	-0.0126743	0.0228151	-0.555523	0.578537	0.984864
FAAH	586.1	Anatomical abnormatilies of kidney and ureters	No	445848	145	0.00149753	0.0834666	0.0179417	0.985685	0.998866
FAAH	586.3	Vascular disorders of kidney/hypertrophy	No	445739	36	-0.0586464	0.167125	-0.350914	0.725653	0.990831
FAAH	589	Abnormal results of function study of kidney	No	445737	34	-0.265049	0.173284	-1.52956	0.126125	0.944068
FAAH	590	Pyelonephritis	No	437846	426	-0.0178342	0.0486354	-0.366692	0.713849	0.989981
FAAH	591	Urinary tract infection	No	443387	5967	-0.0118656	0.0130608	-0.908493	0.363618	0.979686
FAAH	592	Cystitis and urethritis	No	438362	942	-0.020709	0.0325389	-0.636438	0.524491	0.984864
FAAH	594	Urinary calculus	No	479263	4660	-0.00741891	0.0147637	-0.502511	0.615308	0.984864
FAAH	594.2	Calculus of lower urinary tract	No	475043	440	0.0236821	0.0476942	0.496539	0.619514	0.984979
FAAH	594.8	Renal colic	No	474873	270	-0.0172612	0.0609079	-0.283398	0.776871	0.991544
FAAH	595	Hydronephrosis	No	475059	456	0.0309531	0.0468138	0.661196	0.508487	0.98334
FAAH	596	Other disorders of bladder	No	467964	4623	0.0158502	0.014805	1.0706	0.28435	0.973847
FAAH	597	Other disorders of urethra and urinary tract	No	465232	1891	-0.00874195	0.0231157	-0.378183	0.705295	0.989981
FAAH	598	Abnormal findings on examination of urine	No	486020	35	0.209723	0.168088	1.24769	0.212143	0.965753
FAAH	599	Other symptoms/disorders or the urinary system	No	457904	4631	-0.0117195	0.0147995	-0.791885	0.428428	0.979686
FAAH	599.3	Dysuria	No	453384	111	0.0978784	0.0953017	1.02704	0.304403	0.973847
FAAH	599.5	Frequency of urination and polyuria	No	453869	596	-0.00490899	0.0410914	-0.119465	0.904907	0.995197
FAAH	600	Hyperplasia of prostate	No	226475	9873	0.00923743	0.0105621	0.874582	0.381801	0.979686
FAAH	601	Inflammatory diseases of prostate	No	217078	476	-0.0162082	0.0458866	-0.353224	0.723921	0.990676
FAAH	601.11	Acute prostatitis	No	216631	29	-0.0230561	0.185282	-0.124438	0.900968	0.99489
FAAH	601.4	Balanoposthitis	No	216628	26	0.146909	0.19522	0.752533	0.451731	0.979686
FAAH	601.8	Other inflammatory disorders of male genital organs	No	216651	49	0.0221125	0.142245	0.155454	0.876463	0.994176
FAAH	603	Other disorders of testis	No	221889	311	-0.0392684	0.0569507	-0.689516	0.490499	0.982439
FAAH	604	Disorders of penis	No	221931	353	-0.0443466	0.0533516	-0.831215	0.405852	0.979686
FAAH	608	Other disorders of male genital organs	No	222057	479	0.0724726	0.0457968	1.58248	0.11354	0.944068
FAAH	609	Male infertility and abnormal spermatozoa	No	221608	30	0.159585	0.183768	0.868407	0.385172	0.979686
FAAH	610	Benign mammary dysplasias	No	285302	268	-0.0259546	0.0614278	-0.422522	0.672644	0.988459
FAAH	610.8	Other specified benign mammary dysplasias	No	285086	52	-0.161176	0.138492	-1.16379	0.244508	0.97317
FAAH	611	Abnormal findings on mammogram or breast exam	No	477126	149	-0.156328	0.0823352	-1.89868	0.0576063	0.901212
FAAH	612	Breast conditions, congenital or relating to hormones	No	477063	86	-0.161233	0.108403	-1.48735	0.136923	0.944977
FAAH	613	Other nonmalignant breast conditions	No	484166	242	-0.106963	0.064639	-1.65477	0.0979704	0.940654
FAAH	613.7	Other signs and symptoms in breast	No	483961	37	-0.225755	0.166179	-1.3585	0.174305	0.956772
FAAH	614	Inflammatory diseases of female pelvic organs	No	282741	1014	0.0546112	0.0316114	1.72758	0.0840644	0.931945
FAAH	614.3	Pelvic inflammatory disease (PID)	No	281853	126	0.0307195	0.0892779	0.344088	0.73078	0.990883
FAAH	614.5	Inflammatory disease of cervix, vagina, and vulva	No	282091	364	0.17868	0.0524726	3.40521	0.000661144	0.37918
FAAH	614.52	Vaginitis and vulvovaginitis	No	281767	40	0.140741	0.158633	0.887208	0.374967	0.979686
FAAH	614.54	Abscess or ulceration of vulva	No	281767	40	0.265784	0.157812	1.68418	0.0921478	0.937439
FAAH	617	Disorders secondary to childbirth, surgery, trauma	No	484572	218	-0.0399984	0.0676901	-0.590905	0.554584	0.984864
FAAH	618	Genital prolapse	No	280917	3717	0.00978236	0.0164547	0.594503	0.552175	0.984864
FAAH	618.6	Vaginal enterocele, congenital or acquired	No	277250	50	0.0437598	0.140434	0.311604	0.755341	0.991544
FAAH	619	Noninflammatory female genital disorders	No	282494	1232	0.00514624	0.0285997	0.17994	0.8572	0.994006
FAAH	622	Polyp of female genital organs	No	279369	2168	-0.00328748	0.021568	-0.152424	0.878852	0.994217
FAAH	622.2	Mucous polyp of cervix	No	277410	209	-0.072977	0.0689915	-1.05777	0.290161	0.973847
FAAH	624	Symptoms involving female genital tract	No	282928	95	0.201381	0.102583	1.9631	0.0496342	0.895744
FAAH	625	Pain and other symptoms associated with female genital organs	No	283026	193	0.0894151	0.0718058	1.24524	0.213045	0.965753
FAAH	626	Disorders of menstruation and other abnormal bleeding from female genital tract	No	260103	4509	0.0531158	0.0152574	3.48131	0.000498976	0.342905
FAAH	626.8	Infertility, female	No	255811	217	-0.128371	0.06843	-1.87594	0.0606636	0.907859
FAAH	627	Menopausal and postmenopausal disorders	No	257717	2123	0.0246096	0.0217813	1.12985	0.25854	0.97317
FAAH	627.2	Symptomatic menopause	No	255660	66	0.12311	0.12296	1.00123	0.316717	0.975169
FAAH	627.3	Postmenopausal atrophic vaginitis	No	255672	78	0.158004	0.112983	1.39849	0.161967	0.955194
FAAH	628	Ovarian cyst	No	256400	806	-0.00241857	0.035304	-0.0685069	0.945382	0.99716
FAAH	634	Miscarriage; stillbirth	No	287390	755	-0.0194782	0.0369067	-0.527769	0.59766	0.984864
FAAH	635	Hemorrhage during pregnancy; childbirth and postpartum	No	287038	403	0.0743656	0.0503065	1.47825	0.139341	0.945059
FAAH	636	Early or threatened labor; hemorrhage in early pregnancy	No	287248	613	0.0420516	0.0408111	1.0304	0.302824	0.973847
FAAH	642	Hypertension complicating pregnancy, childbirth, and the puerperium	No	293129	533	0.0506673	0.0437816	1.15727	0.247161	0.97317
FAAH	643	Excessive vomiting in pregnancy	No	293864	81	0.136919	0.111781	1.22489	0.220615	0.966026
FAAH	646	Other complications of pregnancy NEC	No	293315	199	-0.0382931	0.0715785	-0.53498	0.592664	0.984864
FAAH	649.1	Diabetes or abnormal glucose tolerance complicating pregnancy	No	293781	81	0.176252	0.112708	1.5638	0.117865	0.944068
FAAH	655	Known or suspected fetal abnormality affecting management of mother	No	293156	166	0.018164	0.0779418	0.233046	0.815725	0.991869
FAAH	656	Other perinatal conditions of fetus or newborn	No	486344	34	-0.0441372	0.170732	-0.258517	0.796008	0.991544
FAAH	665	Obstetrical/birth trauma	No	480960	1218	-0.0169507	0.0292309	-0.57989	0.561989	0.984864
FAAH	681	Superficial cellulitis and abscess	No	481440	85	0.00468456	0.108457	0.0431927	0.965548	0.998319
FAAH	686.4	Pyogenic granuloma	No	481377	22	-0.0467307	0.21281	-0.219589	0.826191	0.992117
FAAH	686.5	Pyoderma	No	481381	26	-0.135968	0.196034	-0.693591	0.487939	0.982439
FAAH	687	Symptoms affecting skin	No	475108	124	-0.049601	0.0897477	-0.552672	0.580488	0.984864
FAAH	689	Disorder of skin and subcutaneous tissue NOS	No	475767	1235	0.00863905	0.0284363	0.303804	0.761277	0.991544
FAAH	690	Erythematosquamous dermatosis	No	468251	413	-0.0705285	0.0490835	-1.43691	0.150744	0.951762
FAAH	691	Congenital anomalies of skin	No	467882	44	-0.202533	0.150181	-1.34859	0.177469	0.956772
FAAH	694	Dyschromia and Vitiligo	No	468008	170	0.0230977	0.0770036	0.299956	0.764211	0.991544
FAAH	694.1	Vitiligo	No	467888	50	0.0937587	0.142261	0.659062	0.509856	0.98334
FAAH	695	Erythematous conditions	No	469005	1167	-0.0155496	0.0294963	-0.527171	0.598075	0.984864
FAAH	695.1	Toxic erythema	No	467881	43	0.0566541	0.155616	0.364064	0.71581	0.989981
FAAH	695.2	Bullous dermatoses	No	467975	137	-0.0398259	0.085493	-0.465838	0.641332	0.985068
FAAH	695.7	Prurigo and Lichen	No	468050	212	-0.00202851	0.068875	-0.029452	0.976504	0.998866
FAAH	695.8	Other specified erythematous conditions	No	467889	51	-0.0359419	0.140647	-0.255547	0.798301	0.991544
FAAH	695.9	Unspecified erythematous condition	No	467904	66	-0.250188	0.124073	-2.01646	0.0437514	0.886981
FAAH	696	Psoriasis and related disorders	No	463869	2275	-0.00860183	0.0210121	-0.409375	0.682264	0.988849
FAAH	698	Pruritus and related conditions	No	485085	124	0.107192	0.0897539	1.19429	0.232365	0.968975
FAAH	700	Corns and callosities	No	477469	27	0.237772	0.191248	1.24326	0.21377	0.965753
FAAH	701	Other hypertrophic and atrophic conditions of skin	No	478323	881	0.0294457	0.0337478	0.872521	0.382924	0.979686
FAAH	701.4	Keloid scar	No	477497	55	-0.0129807	0.139245	-0.093222	0.925727	0.996804
FAAH	701.5	Abnormal granulation tissue	No	477482	40	0.197653	0.157767	1.25282	0.210273	0.964868
FAAH	702	Degenerative skin conditions and other dermatoses	No	469141	1204	-0.0126943	0.0287847	-0.441009	0.659207	0.987063
FAAH	703	Diseases of nail, NOS	No	483952	42	0.187493	0.154181	1.21605	0.223965	0.966795
FAAH	704.1	Alopecia	No	483998	88	0.0442315	0.107621	0.410993	0.681078	0.988849
FAAH	705	Disorders of sweat glands	No	474181	67	-0.00311933	0.122271	-0.0255116	0.979647	0.998866
FAAH	706	Diseases of sebaceous glands	No	475337	1223	0.0558105	0.0286149	1.9504	0.0511283	0.898386
FAAH	707	Chronic ulcer of skin	No	481813	2146	-0.0395483	0.0216405	-1.82751	0.0676229	0.91641
FAAH	709	Diffuse diseases of connective tissue	No	467434	1095	0.0242947	0.0304293	0.798398	0.424639	0.979686
FAAH	709.6	Other specified diffuse diseases of connective tissue	Yes	466393	54	0.079739	0.137306	0.580741	0.561415	0.984864
FAAH	710	Osteomyelitis, periostitis, and other infections involving bone	No	474347	145	0.0888375	0.0835191	1.06368	0.287474	0.973847
FAAH	710.12	Chronic osteomyelitis	No	474251	49	0.0945213	0.143746	0.657557	0.510823	0.983612
FAAH	711	Arthropathy associated with infections	No	474291	89	-0.0176966	0.105924	-0.167068	0.867316	0.994088
FAAH	713	Arthropathy associated with other disorders classified elsewhere	No	474282	80	-0.211928	0.111354	-1.9032	0.0570151	0.901212
FAAH	714	Rheumatoid arthritis and other inflammatory polyarthropathies	No	474478	3676	0.00960777	0.0165693	0.579855	0.562012	0.984864
FAAH	715	Other inflammatory spondylopathies	No	471822	1020	-0.0233548	0.0313194	-0.745698	0.45585	0.979686
FAAH	715.1	Sacroiliitis NEC	No	470876	74	0.131691	0.116345	1.1319	0.257675	0.97317
FAAH	716	Other arthropathies	No	474313	111	0.0897206	0.0949923	0.944503	0.344913	0.979686
FAAH	717	Polymyalgia Rheumatica	No	484702	1791	0.054278	0.0235953	2.30037	0.0214274	0.852868
FAAH	721	Spondylosis and allied disorders	No	472814	1196	0.0398951	0.0289223	1.37939	0.167775	0.956772
FAAH	721.8	Other allied disorders of spine	No	471717	99	-0.110565	0.100449	-1.1007	0.271027	0.97317
FAAH	722	Intervertebral disc disorders	No	472049	431	0.0283414	0.0481728	0.588327	0.556313	0.984864
FAAH	722.3	Schmorl's nodes	No	471641	23	-0.070167	0.209788	-0.334466	0.738028	0.991544
FAAH	724	Other and unspecified disorders of back	No	471852	234	-0.0141454	0.0652693	-0.216723	0.828424	0.992117
FAAH	726	Peripheral enthesopathies and allied syndromes	No	454796	5153	-0.00674858	0.0139964	-0.482165	0.629689	0.98499
FAAH	726.2	Synoviopathy	No	449704	61	0.208998	0.128806	1.62257	0.104681	0.944068
FAAH	726.3	Bursitis	No	449740	97	-0.0226483	0.100918	-0.224423	0.822428	0.991869
FAAH	727	Other disorders of synovium, tendon, and bursa	No	451949	2306	-0.014131	0.0208662	-0.677222	0.498265	0.983
FAAH	727.4	Ganglion and cyst of synovium, tendon, and bursa	No	450076	433	-0.044508	0.0479966	-0.927317	0.353762	0.979686
FAAH	728	Disorders of muscle, ligament, and fascia	No	449685	42	0.114783	0.154849	0.741259	0.458537	0.979869
FAAH	728.2	Laxity of ligament or hypermobility syndrome	No	449768	125	0.173727	0.0894381	1.94242	0.0520859	0.900953
FAAH	728.7	Fasciitis	No	451224	1581	0.0236736	0.0250981	0.943245	0.345555	0.979686
FAAH	729	Other disorders of soft tissues	No	449839	196	0.012958	0.0711001	0.18225	0.855387	0.993742
FAAH	731	Osteitis deformans and osteopathies associated with other disorders classified elsewhere	No	460290	77	-0.166388	0.114587	-1.45207	0.146483	0.949513
FAAH	732	Osteochondropathies	No	460304	91	0.0267909	0.104665	0.255969	0.797975	0.991544
FAAH	733	Other disorders of bone and cartilage	No	460768	555	0.0532838	0.0424088	1.25643	0.208959	0.964868
FAAH	735	Acquired foot deformities	No	468285	4115	0.0142394	0.0156472	0.910029	0.362807	0.979686
FAAH	735.1	Flat foot	No	464210	40	-0.244659	0.159228	-1.53653	0.124408	0.944068
FAAH	735.2	Acquired toe deformities	No	465801	1631	0.0238558	0.0247041	0.965659	0.334215	0.979357
FAAH	736	Other acquired deformities of limbs	No	464361	191	-0.0515003	0.0721545	-0.71375	0.475382	0.981156
FAAH	737	Curvature of spine	No	464760	590	0.024148	0.0410514	0.588238	0.556372	0.984864
FAAH	738	Other acquired musculoskeletal deformity	No	465190	1020	0.00229253	0.0313092	0.0732223	0.941629	0.99716
FAAH	740	Osteoarthrosis	No	444087	36822	0.0156682	0.00551652	2.84022	0.00450819	0.706541
FAAH	740.12	Osteoarthrosis, localized, secondary	No	407627	362	0.00870398	0.0525371	0.165673	0.868414	0.994088
FAAH	740.2	Osteoarthrosis, generalized	No	410855	3590	0.00366336	0.0167492	0.218718	0.82687	0.992117
FAAH	740.9	Osteoarthrosis NOS	No	418164	10899	0.0146197	0.00976277	1.4975	0.134264	0.944977
FAAH	741	Symptoms and disorders of the joints	No	478183	752	-0.00273105	0.0365706	-0.074679	0.94047	0.99716
FAAH	742	Derangement of joint, non-traumatic	No	477738	307	0.0427885	0.0570938	0.749442	0.453591	0.979686
FAAH	743	Osteoporosis, osteopenia and pathological fracture	No	484493	458	0.0325118	0.0469326	0.692734	0.488476	0.982439
FAAH	743.2	Pathologic fracture	No	484391	356	0.0416233	0.0532714	0.781344	0.4346	0.979686
FAAH	745	Pain in joint	No	475420	2171	0.00978725	0.0215091	0.455028	0.649089	0.985661
FAAH	747	Cardiac and circulatory congenital anomalies	No	484900	807	-0.000274122	0.0351591	-0.00779662	0.993779	0.999513
FAAH	747.11	Cardiac shunt/ heart septal defect	No	484457	364	0.0355678	0.0523116	0.679922	0.496554	0.982479
FAAH	747.12	Valvular heart disease/ heart chambers	No	484266	173	-0.0281848	0.0757309	-0.372171	0.709766	0.989981
FAAH	747.2	Congenital anomalies of peripheral vascular system	No	484211	118	0.0134871	0.0919778	0.146634	0.883421	0.994543
FAAH	749	Congenital anomalies of face and neck	No	485991	84	-0.0599204	0.109999	-0.544734	0.585936	0.984864
FAAH	750	Digestive congenital anomalies	No	483107	284	0.0668809	0.0593661	1.12658	0.259918	0.97317
FAAH	750.2	Lower gastrointestinal congenital anomalies	No	482943	120	-0.000969689	0.0911396	-0.0106396	0.991511	0.999302
FAAH	751	Genitourinary congenital anomalies	No	483545	722	-0.0101773	0.0372563	-0.273171	0.784722	0.991544
FAAH	751.1	Congenital anomalies of genital organs	No	482911	88	0.214534	0.106687	2.01088	0.0443381	0.887165
FAAH	752	Nervous system congenital anomalies	No	485480	375	0.0889787	0.0516325	1.72331	0.0848327	0.931945
FAAH	753	Congenital anomalies of the eye	No	485181	76	0.17581	0.11503	1.52839	0.126415	0.944068
FAAH	754	Congenital musculoskeletal deformities of spine	No	484011	138	0.0741942	0.0850703	0.872152	0.383126	0.979686
FAAH	755	Congenital anomalies of limbs	No	484016	143	0.0171481	0.0833968	0.20562	0.837088	0.992651
FAAH	755.6	Other congenital anomalies of lower limb, including pelvic girdle	No	483928	55	0.109908	0.13467	0.816128	0.414427	0.979686
FAAH	756	Other congenital musculoskeletal anomalies	No	484111	238	0.00872275	0.0648535	0.134499	0.893008	0.994866
FAAH	758	Chromosomal anomalies and genetic disorders	No	484645	139	0.0807299	0.0844619	0.955815	0.339166	0.979686
FAAH	759	Other and unspecified congenital anomalies	No	484574	68	-0.157731	0.121735	-1.29569	0.195083	0.957274
FAAH	760	Back pain	Yes	476100	3623	-0.00892163	0.0166958	-0.534363	0.59309	0.984864
FAAH	764	Sciatica	No	481624	817	0.0176247	0.0351298	0.501703	0.615877	0.984864
FAAH	766	Neuralgia, neuritis, and radiculitis NOS	No	480993	186	-0.0842971	0.0733758	-1.14884	0.250622	0.97317
FAAH	770	Myalgia and myositis unspecified	No	484765	1463	0.0322232	0.0261687	1.23137	0.218186	0.965753
FAAH	772	Symptoms of the muscles	No	485843	25	0.0741257	0.199685	0.371213	0.710479	0.989981
FAAH	781	Symptoms involving nervous and musculoskeletal systems	No	479173	3148	-0.0142059	0.0179193	-0.792774	0.42791	0.979686
FAAH	782.3	Edema	No	481093	716	0.0101246	0.0373682	0.270941	0.786437	0.991544
FAAH	783	Fever of unknown origin	No	479087	997	-0.0373093	0.0317223	-1.17612	0.239545	0.970659
FAAH	785	Abdominal pain	No	460382	4801	0.0365785	0.0145331	2.51692	0.0118387	0.768894
FAAH	788	Syncope and collapse	No	470924	2914	-0.000964018	0.0185832	-0.0518759	0.958628	0.998015
FAAH	790	Nonspecific findings on examination of blood	No	484622	34	-0.25596	0.172712	-1.482	0.13834	0.944977
FAAH	793	Nonspecific abnormal findings on radiological and other examination of musculoskeletal system	No	486122	35	-0.0647897	0.168031	-0.385582	0.699806	0.989457
FAAH	797	Shock	No	486020	47	-0.27712	0.146124	-1.89647	0.0578981	0.901212
FAAH	798	Malaise and fatigue	No	479013	1392	0.0063299	0.0268616	0.235649	0.813705	0.991869
FAAH	800	Fracture of lower limb	No	460296	755	-0.0485206	0.0362834	-1.33727	0.181135	0.957113
FAAH	800.1	Fracture of neck of femur	No	459899	358	0.0109045	0.0526648	0.207054	0.835968	0.992559
FAAH	801	Fracture of ankle and foot	No	459738	197	0.0520924	0.0711463	0.732188	0.464054	0.980288
FAAH	803	Fracture of upper limb	No	461542	2001	-0.02392	0.0223498	-1.07026	0.284503	0.973847
FAAH	803.1	Fracture of humerus	No	460010	469	-0.0794815	0.0460864	-1.72462	0.0845959	0.931945
FAAH	803.3	Fracture of clavicle or scapula	No	459760	219	-0.0876245	0.0674166	-1.29975	0.193688	0.957274
FAAH	804	Fracture of hand or wrist	No	459819	278	0.0328105	0.0599512	0.547286	0.584182	0.984864
FAAH	805	Fracture of vertebral column without mention of spinal cord injury	No	459574	33	0.140671	0.173081	0.81275	0.416361	0.979686
FAAH	819	Skull and face fracture and other intercranial injury	No	485339	94	-0.175199	0.103382	-1.69467	0.090139	0.931945
FAAH	835	Internal derangement of knee	No	469032	3148	0.00740798	0.0178832	0.414243	0.678696	0.988827
FAAH	840	Sprains and strains	No	485428	42	0.150665	0.155612	0.968207	0.332941	0.978872
FAAH	851	Complications of transplants and reattached limbs	No	479464	98	0.0763851	0.101144	0.755209	0.450123	0.979686
FAAH	854	Complications of cardiac/vascular device, implant, and graft	No	479402	36	-0.117751	0.168699	-0.697999	0.485178	0.982439
FAAH	857	Mechanical complication of unspecified genitourinary device, implant, and graft	No	479758	392	-0.193681	0.0503497	-3.84671	0.000119717	0.173945
FAAH	870	Open wounds of head; neck; and trunk	No	483197	57	0.0457536	0.132943	0.34416	0.730726	0.990883
FAAH	915	Superficial injury without mention of infection	No	482546	275	-0.0200242	0.0601973	-0.332643	0.739404	0.991544
FAAH	930	Allergic reaction to food	No	477778	21	-0.0850585	0.218697	-0.388933	0.697325	0.989457
FAAH	938	Dermatitis due to solar radiation	No	477800	43	0.15181	0.152074	0.998269	0.318149	0.975701
FAAH	939	Atopic/contact dermatitis due to other or unspecified	No	478848	1091	-0.0665152	0.0303464	-2.19186	0.0283893	0.872515
FAAH	941	Adverse reaction to serum or vaccine	No	477919	162	-0.0431575	0.0780736	-0.55278	0.580414	0.984864
FAAH	947	Urticaria	No	477866	109	-0.0713966	0.0955916	-0.746892	0.455129	0.979686
FAAH	958	Certain early complications of trauma or procedure	No	485953	23	0.0472606	0.208565	0.226598	0.820736	0.991869
FAAH	960	Poisoning by antibiotics	No	449312	19742	-0.00112464	0.0072967	-0.15413	0.877507	0.994176
FAAH	961.1	Poisoning/allergy of sulfonamides	No	430086	516	-0.0226813	0.0439963	-0.515526	0.606186	0.984864
FAAH	965	Poisoning by analgesics, antipyretics, and antirheumatics	No	433401	3831	0.0220064	0.0162544	1.35388	0.175776	0.956772
FAAH	967	Adverse effects of sedatives or other central nervous system depressants and anesthetics	No	429728	158	-0.0839558	0.0795187	-1.0558	0.29106	0.973847
FAAH	990	Effects radiation NOS	No	470452	5201	0.0016498	0.0139492	0.118272	0.905852	0.995296
FAAH	1000	Burns	No	485793	76	0.169868	0.115241	1.47403	0.140473	0.947131
FAAH	1001	Foreign body injury	No	484748	166	-0.0243341	0.0775035	-0.313973	0.753541	0.991544
FAAH	1002	Symptoms concerning nutrition, metabolism, and development	No	474717	2003	-0.0301177	0.0224098	-1.34395	0.178964	0.956772
FAAH	1004	Other signs and symptoms involving emotional state	No	485045	216	0.103812	0.0679206	1.52843	0.126407	0.944068
FAAH	1009	Injury, NOS	No	484211	70	-0.0757217	0.119104	-0.635761	0.524932	0.984864
FAAH	1011	Complications of surgical and medical procedures	No	474144	2605	0.0124466	0.0196111	0.634671	0.525643	0.984864
FGFR1	110	Dermatophytosis / Dermatomycosis	No	481239	48	0.180315	0.144538	1.24753	0.212205	0.965753
FGFR1	112	Candidiasis	No	481560	369	0.0313074	0.0523352	0.59821	0.5497	0.984864
FGFR1	117	Mycoses	No	481368	177	0.0532691	0.0754346	0.706163	0.480087	0.982044
FGFR1	133	Arthropod-borne diseases	No	485556	28	0.487427	0.203859	2.39101	0.0168023	0.802389
FGFR1	136	Other infectious and parasitic diseases	No	485554	26	-0.17049	0.197779	-0.862022	0.388675	0.979686
FGFR1	145	Cancer of mouth	No	483398	611	0.118945	0.0404834	2.93811	0.00330219	0.694403
FGFR1	145.3	Cancer of major salivary glands	No	482857	70	0.191015	0.119504	1.5984	0.109955	0.944068
FGFR1	145.5	Cancer of the mouth floor	No	482834	47	0.182602	0.145517	1.25485	0.209533	0.964868
FGFR1	149	Cancer of larynx, pharynx, nasal cavities	No	483583	796	0.00669654	0.0354226	0.189047	0.850056	0.993252
FGFR1	149.3	Cancer of hypopharynx	No	482865	78	0.00958607	0.112708	0.0850521	0.93222	0.996939
FGFR1	149.9	Cancer of of nasal cavities	No	482834	47	0.00103919	0.146128	0.00711151	0.994326	0.999515
FGFR1	150	Cancer of esophagus	No	457553	1340	0.0210478	0.02742	0.767607	0.442721	0.979686
FGFR1	155	Cancer of liver and intrahepatic bile duct	No	456921	708	-0.0180422	0.037713	-0.478409	0.632359	0.985068
FGFR1	157	Pancreatic cancer	No	457607	1394	0.0370964	0.0269185	1.3781	0.168174	0.956772
FGFR1	158	Neoplasm of unspecified nature of digestive system	No	456481	268	-0.0866644	0.0616076	-1.40672	0.159512	0.955043
FGFR1	159	Malignant neoplasm of other and ill-defined sites within the digestive organs and peritoneum	Yes	456974	761	-0.0203295	0.0364366	-0.557942	0.576884	0.984864
FGFR1	159.2	Malignant neoplasm of small intestine, including duodenum	No	456407	194	-0.012257	0.0722423	-0.169665	0.865274	0.994088
FGFR1	164	Cancer of intrathoracic organs	No	479711	36	-0.0428328	0.166576	-0.257137	0.797073	0.991544
FGFR1	165	Cancer within the respiratory system	No	484766	5091	0.0308655	0.0141561	2.18038	0.0292297	0.872515
FGFR1	170	Cancer of bone and connective tissue	No	485914	330	0.0376379	0.0552308	0.681467	0.495576	0.982479
FGFR1	172	Skin cancer	No	475499	5137	-0.00250385	0.0140745	-0.1779	0.858801	0.994006
FGFR1	172.1	Melanomas of skin, dx or hx	No	472056	1694	0.00218463	0.024356	0.089696	0.928529	0.996804
FGFR1	174	Breast cancer	No	462222	9446	-0.0064715	0.0105359	-0.614235	0.53906	0.984864
FGFR1	180	Cervical cancer and dysplasia	No	260396	2280	-0.0146875	0.0211253	-0.695255	0.486896	0.982439
FGFR1	182	Malignant neoplasm of uterus	No	259305	1189	0.00661383	0.0291886	0.226589	0.820743	0.991869
FGFR1	184	Cancer of other female genital organs	No	271483	2758	0.0080785	0.0192041	0.420665	0.674	0.988459
FGFR1	184.2	Cancer of other female genital organs (excluding uterus and ovary)	No	268952	227	0.00449634	0.0665101	0.0676039	0.946101	0.99716
FGFR1	185	Cancer of prostate	No	226619	10017	-0.0127654	0.0105163	-1.21387	0.224797	0.967006
FGFR1	187	Cancer of other male genital organs	No	243302	3784	-0.0151938	0.0165954	-0.915541	0.359908	0.979686
FGFR1	189	Cancer of urinary organs (incl. kidney and bladder)	Yes	483885	4157	-0.0165139	0.0156775	-1.05334	0.292183	0.973847
FGFR1	189.1	Cancer of kidney and renal pelvis	No	480763	1035	-0.0293411	0.0312	-0.940421	0.347001	0.979686
FGFR1	189.4	Malignant neoplasm of other urinary organs	No	479910	182	-0.00608969	0.0743893	-0.0818626	0.934756	0.996941
FGFR1	190	Cancer of eye	No	483044	113	-0.034978	0.0942099	-0.371277	0.710431	0.989981
FGFR1	191	Manlignant and unknown neoplasms of brain and nervous system	No	483913	982	-0.0459904	0.0319638	-1.43883	0.150199	0.951762
FGFR1	194	Cancer of other endocrine glands	No	483356	61	0.0890558	0.12946	0.687904	0.491513	0.982439
FGFR1	195	Cancer, suspected or other	No	453917	6360	-0.00332716	0.0127537	-0.260878	0.794187	0.991544
FGFR1	197	Chemotherapy	No	458568	11011	0.012548	0.0096931	1.29453	0.195484	0.957274
FGFR1	198	Secondary malignant neoplasm	No	461904	14347	0.00465313	0.00853405	0.545243	0.585586	0.984864
FGFR1	198.3	Secondary malignant neoplasm of digestive systems	No	449649	2092	0.00576625	0.0219791	0.262351	0.793051	0.991544
FGFR1	199	Neoplasm of uncertain behavior	No	447988	431	0.0713416	0.0484873	1.47135	0.141198	0.947201
FGFR1	200	Myeloproliferative disease	No	479349	1286	-0.0131581	0.0280457	-0.469167	0.638951	0.985068
FGFR1	201	Hodgkin's disease	No	478317	254	0.117028	0.0629199	1.85996	0.0628914	0.91371
FGFR1	202	Cancer of other lymphoid, histiocytic tissue	No	480576	2513	-0.0362638	0.0200668	-1.80716	0.0707381	0.921597
FGFR1	204	Leukemia	No	480930	2867	-0.0122122	0.0188498	-0.647869	0.51707	0.984587
FGFR1	204.1	Lymphoid leukemia	No	478911	848	0.00657065	0.0344976	0.190467	0.848943	0.993252
FGFR1	204.11	Lymphoid leukemia, acute	No	478138	75	0.156007	0.115759	1.3477	0.177756	0.956772
FGFR1	204.2	Myeloid leukemia	No	478793	730	-0.00229973	0.0371586	-0.0618898	0.950651	0.99725
FGFR1	211	Benign neoplasm of other parts of digestive system	No	462371	2826	0.0024453	0.0189176	0.129261	0.897152	0.99489
FGFR1	212	Benign neoplasm of respiratory and intrathoracic organs	No	485955	125	0.0833033	0.0897675	0.92799	0.353413	0.979686
FGFR1	213	Benign neoplasm of bone and articular cartilage	No	430948	29	0.0762354	0.185919	0.410047	0.681771	0.988849
FGFR1	214	Lipoma	No	476875	819	0.0372579	0.035207	1.05825	0.289941	0.973847
FGFR1	216	Benign neoplasm of skin	No	477287	715	0.0211816	0.0374358	0.565812	0.571522	0.984864
FGFR1	217	Vascular hamartomas and non-neoplastic nevi	No	476743	171	-0.0172869	0.0767055	-0.225367	0.821693	0.991869
FGFR1	218	Benign neoplasm of uterus	No	272191	2730	-0.0104326	0.0198538	-0.525474	0.599254	0.984864
FGFR1	220	Benign neoplasm of ovary	No	256130	76	0.0150895	0.114883	0.131347	0.895501	0.994884
FGFR1	224	Benign neoplasm of eye	No	482990	59	0.166229	0.130138	1.27733	0.201485	0.960431
FGFR1	225	Benign neoplasm of brain and other parts of nervous system	No	483555	624	0.0749779	0.0401515	1.86737	0.0618494	0.91039
FGFR1	227	Benign neoplasm of other endocrine glands and related structures	No	483839	544	0.0498092	0.0434532	1.14627	0.251683	0.97317
FGFR1	228	Hemangioma and lymphangioma, any site	No	483961	271	-0.0570187	0.0610231	-0.934379	0.350108	0.979686
FGFR1	241	Nontoxic nodular goiter	No	453760	511	0.0466377	0.044631	1.04496	0.29604	0.973847
FGFR1	242	Thyrotoxicosis with or without goiter	No	454461	1212	-0.0451068	0.0289499	-1.5581	0.11921	0.944068
FGFR1	244	Hypothyroidism	No	471132	17883	0.00489607	0.00771022	0.635011	0.525421	0.984864
FGFR1	244.1	Secondary hypothyroidism	No	454221	972	-0.0309067	0.0322953	-0.957003	0.338566	0.979686
FGFR1	245	Thyroiditis	No	453367	118	0.0181356	0.092086	0.196942	0.843873	0.993223
FGFR1	246	Other disorders of thyroid	No	453374	125	-0.0870813	0.0895168	-0.972793	0.330656	0.978041
FGFR1	250	Diabetes mellitus	No	473539	27993	0.0101867	0.00630156	1.61654	0.105977	0.944068
FGFR1	250.1	Type 1 diabetes	No	447910	2364	0.0239158	0.0207303	1.15367	0.248637	0.97317
FGFR1	250.23	Type 2 diabetes with ophthalmic manifestations	No	447117	1571	-0.00325513	0.02556	-0.127353	0.898661	0.99489
FGFR1	250.4	Abnormal glucose	No	445802	256	0.000756278	0.0630538	0.0119942	0.99043	0.998941
FGFR1	250.42	Other abnormal glucose	No	445599	53	-0.11938	0.14145	-0.843975	0.398683	0.979686
FGFR1	251.1	Hypoglycemia	No	441211	721	0.0329084	0.0376257	0.874625	0.381778	0.979686
FGFR1	252	Disorders of parathyroid gland	No	478838	927	0.0101002	0.0330666	0.305451	0.760023	0.991544
FGFR1	252.2	Hypoparathyroidism	No	478043	132	0.0657498	0.0873487	0.752727	0.451614	0.979686
FGFR1	253	Disorders of the pituitary gland and its hypothalamic control	No	478513	602	0.037757	0.041086	0.918976	0.358108	0.979686
FGFR1	253.1	Pituitary hyperfunction	No	478053	142	0.0469128	0.085112	0.551189	0.581504	0.984864
FGFR1	253.7	Other disorders of neurohypophysis	No	478036	125	0.0954448	0.0895718	1.06557	0.286619	0.973847
FGFR1	255	Disorders of adrenal glands	No	478471	560	0.0352218	0.0425513	0.827748	0.407813	0.979686
FGFR1	255.1	Adrenal hyperfunction	No	478108	197	0.0472691	0.0723382	0.653446	0.513469	0.984363
FGFR1	256	Ovarian dysfunction	No	289569	115	-0.109238	0.0934652	-1.16876	0.242501	0.972311
FGFR1	257	Testicular dysfunction	No	251071	142	-0.102513	0.0841948	-1.21756	0.22339	0.966587
FGFR1	259	Other endocrine disorders	No	477959	48	0.0678137	0.144667	0.468757	0.639243	0.985068
FGFR1	260	Protein-calorie malnutrition	No	475865	95	0.00885903	0.103395	0.0856812	0.93172	0.996939
FGFR1	261	Vitamin deficiency	No	477711	1941	-0.0194152	0.0228461	-0.849826	0.395422	0.979686
FGFR1	262	Mineral deficiency NEC	No	475924	154	0.0197488	0.0810212	0.243749	0.807426	0.99155
FGFR1	269	Proteinuria	No	484394	54	-0.00757706	0.137956	-0.0549239	0.956199	0.997898
FGFR1	270	Disorders of protein plasma/amino-acid transport and metabolism	No	484889	549	0.086403	0.0430917	2.0051	0.0449526	0.889438
FGFR1	270.1	Disturbances of amino-acid transport	No	484364	24	0.0289301	0.207273	0.139575	0.888996	0.994632
FGFR1	270.33	Amyloidosis	No	484590	250	-0.0724347	0.0637765	-1.13576	0.256057	0.97317
FGFR1	270.35	Macroglobulinemia	No	484460	120	0.0425438	0.0914479	0.465224	0.641771	0.985109
FGFR1	271	Disorders of carbohydrate transport and metabolism	No	486192	83	-0.0718119	0.11108	-0.646491	0.517962	0.984587
FGFR1	272	Disorders of lipoid metabolism	No	448520	33510	0.0210362	0.00584725	3.59761	0.000321152	0.286405
FGFR1	272.13	Mixed hyperlipidemia	No	415062	52	-0.189439	0.138483	-1.36796	0.171326	0.956772
FGFR1	272.9	Unspecified disorder of lipoid metabolism	No	415150	140	-0.0584809	0.0847369	-0.690147	0.490102	0.982439
FGFR1	274	Gout and other crystal arthropathies	No	482017	3061	0.0122198	0.0182684	0.668905	0.503556	0.98334
FGFR1	274.2	Crystal arthropathies	No	479054	98	-0.108075	0.101758	-1.06208	0.288197	0.973847
FGFR1	275	Disorders of mineral metabolism	No	482007	2274	0.0234099	0.0210579	1.11169	0.266271	0.97317
FGFR1	275.5	Disorders of calcium/phosphorus metabolism	No	480567	834	0.0227858	0.0348718	0.653416	0.513488	0.984363
FGFR1	276	Disorders of fluid, electrolyte, and acid-base balance	No	466413	5781	0.00853816	0.0133356	0.640254	0.522007	0.984864
FGFR1	276.11	Hyperosmolality and/or hypernatremia	No	460727	95	0.0275171	0.1043	0.263826	0.791914	0.991544
FGFR1	276.14	Hypopotassemia	No	461538	906	-0.0196415	0.0334338	-0.587474	0.556886	0.984864
FGFR1	276.4	Acid-base balance disorder	No	461007	375	0.000681039	0.051765	0.0131564	0.989503	0.998941
FGFR1	277	Other disorders of metabolism	No	483221	312	-0.0230536	0.0569267	-0.404969	0.6855	0.988849
FGFR1	277.4	Disorders of bilirubin excretion	No	483231	322	0.0314592	0.0558328	0.563453	0.573126	0.984864
FGFR1	277.5	Other disorders of lipoid metabolism	No	482949	40	-0.167404	0.158832	-1.05397	0.291897	0.973847
FGFR1	278	Overweight, obesity and other hyperalimentation	No	465697	11645	0.00166785	0.00945039	0.176484	0.859913	0.994006
FGFR1	279	Disorders involving the immune mechanism	No	485697	266	-0.131712	0.0614687	-2.14275	0.0321332	0.872515
FGFR1	280	Iron deficiency anemias	No	450369	6824	0.0267445	0.0122677	2.18006	0.0292527	0.872515
FGFR1	281	Other deficiency anemia	No	444348	803	-0.0797926	0.0353798	-2.25531	0.0241136	0.864762
FGFR1	281.12	Other vitamin B12 deficiency anemia	No	443614	69	-0.177357	0.12057	-1.47098	0.141296	0.947201
FGFR1	281.13	Folate-deficiency anemia	No	443640	95	-0.150854	0.1032	-1.46176	0.143807	0.948369
FGFR1	282	Hereditary hemolytic anemias	No	444103	558	0.0400143	0.048331	0.827922	0.407715	0.979686
FGFR1	283	Acquired hemolytic anemias	No	443692	147	0.0122444	0.0826441	0.148158	0.882218	0.994543
FGFR1	284	Aplastic anemia	No	443866	321	0.00663874	0.0558702	0.118824	0.905414	0.995287
FGFR1	285.2	Anemia of chronic disease	No	444124	579	-0.107348	0.0416932	-2.57471	0.0100325	0.757004
FGFR1	286	Coagulation defects	No	480922	713	-0.00549655	0.0376841	-0.145858	0.884033	0.994543
FGFR1	286.13	Congenital factor VIII disorder	No	480257	48	0.0228302	0.145592	0.15681	0.875395	0.994176
FGFR1	286.7	Other and unspecified coagulation defects	No	480354	145	0.0591741	0.0838484	0.705727	0.480358	0.982044
FGFR1	287	Purpura and other hemorrhagic conditions	No	481651	1442	-0.0259427	0.0264817	-0.979645	0.327261	0.977847
FGFR1	288	Diseases of white blood cells	No	470818	152	-0.0216038	0.0812421	-0.265918	0.790302	0.991544
FGFR1	288.1	Decreased white blood cell count	No	472665	1999	0.0077294	0.022492	0.343651	0.731109	0.990891
FGFR1	289.5	Diseases of spleen	No	471189	523	-0.0444037	0.0439459	-1.01042	0.312296	0.974734
FGFR1	290	Delirium dementia and amnestic and other cognitive disorders	No	472687	3333	-0.0332216	0.0175536	-1.89258	0.0584131	0.902688
FGFR1	291	Other specified nonpsychotic and/or transient mental disorders	No	469445	91	-0.0287263	0.105824	-0.271454	0.786042	0.991544
FGFR1	292	Neurological disorders	No	470955	1601	-0.0314652	0.0251769	-1.24976	0.211386	0.965668
FGFR1	292.3	Memory loss	No	469493	139	0.033348	0.0849947	0.392354	0.694797	0.989215
FGFR1	293	Symptoms involving head and neck	No	482350	471	-0.0627273	0.0461645	-1.35878	0.174216	0.956772
FGFR1	293.1	Swelling, mass, or lump in head and neck [Space-occupying lesion, intracranial NOS]	No	481976	97	0.0978482	0.102883	0.951062	0.341573	0.979686
FGFR1	295	Schizophrenia and other psychotic disorders	No	445267	792	0.0199665	0.0361056	0.553003	0.580261	0.984864
FGFR1	296	Mood disorders	No	457378	12903	0.0100944	0.00895562	1.12716	0.259675	0.97317
FGFR1	296.2	Depression	No	456583	12108	0.0117095	0.00923483	1.26797	0.204808	0.962152
FGFR1	297	Suicidal ideation or attempt	No	444515	40	-0.0919543	0.157915	-0.582303	0.560363	0.984864
FGFR1	300	Anxiety disorders	No	450920	6445	0.0200363	0.0125924	1.59114	0.111577	0.944068
FGFR1	300.11	Generalized anxiety disorder	No	444515	40	0.210784	0.157914	1.33481	0.181939	0.957113
FGFR1	300.13	Phobia	No	444962	487	0.0696531	0.0456524	1.52573	0.127078	0.944068
FGFR1	300.3	Obsessive-compulsive disorders	No	444578	103	-0.0295838	0.0984562	-0.300477	0.763813	0.991544
FGFR1	300.4	Dysthymic disorder	No	444497	22	-0.0915217	0.213667	-0.428339	0.668404	0.988154
FGFR1	301	Personality disorders	No	444738	263	0.0221561	0.0617302	0.358919	0.719655	0.989981
FGFR1	303	Psychogenic and somatoform disorders	No	444564	89	0.133934	0.106922	1.25263	0.21034	0.964868
FGFR1	303.3	Psychogenic disorder	No	444497	22	0.0915677	0.21598	0.423964	0.671592	0.98834
FGFR1	304	Adjustment reaction	No	444526	51	0.476864	0.139472	3.41906	0.000628385	0.371591
FGFR1	305.2	Eating disorder	No	444545	70	0.0129372	0.119455	0.108302	0.913756	0.995927
FGFR1	306	Other mental disorder	No	444508	33	0.17546	0.174411	1.00601	0.314409	0.975169
FGFR1	313	Pervasive developmental disorders	No	484811	98	-0.0267312	0.101165	-0.264233	0.7916	0.991544
FGFR1	315.1	Learning disorder	No	484875	162	0.0482409	0.0788015	0.612182	0.540417	0.984864
FGFR1	316	Substance addiction and disorders	No	464376	250	0.0710349	0.0644457	1.10225	0.270355	0.97317
FGFR1	317	Alcohol-related disorders	No	467474	3348	0.00430858	0.0173687	0.248066	0.804083	0.991544
FGFR1	320	Meningitis	No	484645	85	-0.0221785	0.10907	-0.203342	0.838868	0.99266
FGFR1	323	Encephalitis	No	484697	137	0.0262601	0.0854499	0.307316	0.758603	0.991544
FGFR1	324	Other CNS infection and poliomyelitis	No	484823	263	-0.0363659	0.0620442	-0.586129	0.557789	0.984864
FGFR1	327	Sleep disorders	No	475820	319	-0.058411	0.0561715	-1.03987	0.2984	0.973847
FGFR1	327.3	Sleep apnea	No	480406	4905	-0.00914996	0.0144399	-0.633656	0.526305	0.984864
FGFR1	331	Other cerebral degenerations	No	462179	573	-0.0398093	0.0420013	-0.947811	0.343226	0.979686
FGFR1	332	Parkinson's disease	No	463971	2365	-0.0457893	0.0207266	-2.20921	0.0271602	0.872515
FGFR1	333	Extrapyramidal disease and abnormal movement disorders	No	462403	797	-0.0350944	0.0355277	-0.987802	0.32325	0.97679
FGFR1	334	Degenerative disease of the spinal cord	No	462839	1233	0.0505209	0.0286918	1.76081	0.0782701	0.926831
FGFR1	334.1	Spinocerebellar disease	No	461737	131	0.0126664	0.0879241	0.144061	0.885452	0.994632
FGFR1	335	Multiple sclerosis	No	463005	1399	-0.0162226	0.0268323	-0.604591	0.545451	0.984864
FGFR1	337	Disorders of the autonomic nervous system	No	461820	214	0.0361774	0.0684	0.52891	0.596868	0.984864
FGFR1	339	Other headache syndromes	No	468950	2092	0.0376456	0.0220487	1.70738	0.0877512	0.931945
FGFR1	340	Migraine	No	468433	1575	-0.0182401	0.0253421	-0.719753	0.471677	0.981156
FGFR1	342	Hemiplegia	No	462961	1355	-0.0267344	0.0274092	-0.975381	0.329371	0.977847
FGFR1	343	Infantile cerebral palsy	No	461733	127	-0.0427649	0.0888585	-0.48127	0.630325	0.98499
FGFR1	344	Other paralytic syndromes	No	461984	378	-0.0154167	0.0516427	-0.298526	0.765302	0.991544
FGFR1	345	Epilepsy, recurrent seizures, convulsions	No	465231	3625	-0.0121462	0.0167116	-0.726808	0.467343	0.98074
FGFR1	345.1	Epilepsy	No	461926	320	-0.0356951	0.0562197	-0.634922	0.525479	0.984864
FGFR1	348	Other conditions of brain	No	461998	392	0.0169889	0.0506833	0.335197	0.737477	0.991544
FGFR1	350	Abnormal movement	No	483316	410	-0.0593511	0.0494603	-1.19997	0.230149	0.968975
FGFR1	350.1	Abnormal involuntary movements	No	483203	297	-0.0794493	0.0580964	-1.36754	0.171455	0.956772
FGFR1	352	Disorders of other cranial nerves	No	464231	811	0.0655415	0.0352508	1.85929	0.0629864	0.91371
FGFR1	353	Nerve root and plexus disorders	No	463649	229	-0.000985548	0.0662486	-0.0148765	0.988131	0.998941
FGFR1	357	Inflammatory and toxic neuropathy	No	483268	1374	-0.0193644	0.0271371	-0.713577	0.475489	0.981156
FGFR1	358	Myoneural disorders	No	482150	256	0.0729386	0.062789	1.16165	0.245379	0.97317
FGFR1	359	Muscular dystrophies and other myopathies	No	482105	211	0.0487436	0.0689819	0.706613	0.479807	0.982044
FGFR1	360	Disorders of the globe	No	462487	179	-0.00406875	0.0751203	-0.0541631	0.956805	0.997908
FGFR1	361	Retinal detachments and defects	No	462693	385	-0.011218	0.0512086	-0.219066	0.826599	0.992117
FGFR1	361.2	Retinoschisis and retinal cysts	No	462348	40	-0.0529269	0.158381	-0.334175	0.738248	0.991544
FGFR1	362	Other retinal disorders	No	465922	3614	0.00170977	0.0167996	0.101774	0.918936	0.996215
FGFR1	362.3	Other nondiabetic retinopathy	No	462729	421	-0.0247038	0.0488927	-0.505266	0.613372	0.984864
FGFR1	362.4	Retinal vascular changes and abnomalities	No	462370	62	0.193846	0.12693	1.52719	0.126713	0.944068
FGFR1	362.6	Peripheral retinal degenerations	No	462371	63	0.063968	0.12629	0.506519	0.612492	0.984864
FGFR1	363	Chorioretinal inflammations, scars, and other disorders of choroid	No	462501	193	0.0503398	0.0723588	0.695697	0.486619	0.982439
FGFR1	364	Corneal opacity and other disorders of cornea	No	463403	1095	0.0473975	0.0303988	1.55919	0.118951	0.944068
FGFR1	364.1	Corneal opacity	No	462353	45	-0.164317	0.152849	-1.07503	0.282363	0.973847
FGFR1	364.9	Cornea replaced by transplant	No	462426	118	0.0828641	0.0922072	0.898672	0.368827	0.979686
FGFR1	365	Glaucoma	No	468689	6381	0.00439288	0.0127663	0.344099	0.730772	0.990883
FGFR1	365.1	Open-angle glaucoma	No	463693	1385	-0.0148467	0.0272934	-0.543964	0.586466	0.984864
FGFR1	366	Cataract	No	464652	28999	0.00217975	0.00629828	0.346087	0.729277	0.990883
FGFR1	367	Disorders of refraction and accommodation; blindness and low vision	No	480709	3764	0.0133368	0.016438	0.811338	0.417172	0.979686
FGFR1	367.4	Presbyopia	No	486366	27	-0.0314269	0.192346	-0.163387	0.870214	0.994088
FGFR1	367.8	Hypermetropia	No	477204	259	-0.0852299	0.062282	-1.36845	0.171171	0.956772
FGFR1	367.9	Blindness and low vision	No	477572	627	0.0759038	0.0402635	1.88517	0.0594064	0.904237
FGFR1	368	Visual disturbances	No	479367	1063	-0.00385771	0.0308217	-0.125162	0.900395	0.99489
FGFR1	368.2	Diplopia and disorders of binocular vision	No	478521	217	-0.00330148	0.068213	-0.0483996	0.961398	0.998042
FGFR1	368.9	Subjective visual disturbances	No	478411	107	-0.0262368	0.0971204	-0.270148	0.787047	0.991544
FGFR1	369	Infection of the eye	No	473026	128	0.128051	0.0889151	1.44015	0.149824	0.951762
FGFR1	370	Keratitis	No	473000	102	0.106003	0.0996972	1.06325	0.287669	0.973847
FGFR1	371	Inflammation of the eye	No	473701	803	0.00989747	0.0356043	0.277985	0.781024	0.991544
FGFR1	371.1	Uveitis, noninfectious or NOS	No	473108	210	-0.0854829	0.0703176	-1.21567	0.224111	0.966795
FGFR1	372	Disorders of conjunctiva	No	473045	147	-0.0597474	0.0865296	-0.690485	0.489889	0.982439
FGFR1	374	Other disorders of eyelids	No	474669	1771	-0.00632791	0.0239191	-0.264555	0.791353	0.991544
FGFR1	374.2	Lagophthalmos	No	472930	32	-0.115721	0.177328	-0.652584	0.514025	0.984411
FGFR1	375	Disorders of lacrimal system	No	475714	1127	0.0209093	0.0299993	0.696995	0.485806	0.982439
FGFR1	377	Disorders of optic nerve and visual pathways	No	474792	205	-0.0392512	0.0699991	-0.560739	0.574976	0.984864
FGFR1	378	Strabismus and other disorders of binocular eye movements	No	475105	518	0.0985927	0.0440286	2.23929	0.0251373	0.868433
FGFR1	379	Other disorders of eye	No	475334	747	0.0251019	0.0368124	0.681887	0.49531	0.982479
FGFR1	379.1	Scleritis and episcleritis	No	474617	30	-0.484523	0.185893	-2.60646	0.00914846	0.75263
FGFR1	379.4	Anomalies of pupillary function	No	474626	39	0.102231	0.160011	0.638902	0.522887	0.984864
FGFR1	380	Disorders of external ear	No	484261	79	-0.00521239	0.112561	-0.0463075	0.963065	0.998064
FGFR1	380.1	Otitis externa	No	484265	83	0.0395132	0.111123	0.355582	0.722154	0.990245
FGFR1	381	Otitis media and Eustachian tube disorders	No	481633	705	0.0495326	0.0377336	1.31269	0.189287	0.957274
FGFR1	382	Otalgia	No	480952	24	-0.301681	0.204026	-1.47864	0.139237	0.945059
FGFR1	384	Other disorders of tympanic membrane	No	481253	325	0.0292633	0.0554426	0.527812	0.59763	0.984864
FGFR1	385	Other disorders of middle ear and mastoid	No	481163	235	-0.0703023	0.0652098	-1.0781	0.280991	0.973847
FGFR1	386	Vertiginous syndromes and other disorders of vestibular system	No	472999	837	0.0143077	0.0346764	0.412605	0.679896	0.988849
FGFR1	386.2	Peripheral or central vertigo	No	472338	176	0.09312	0.0754705	1.23386	0.217255	0.965753
FGFR1	386.3	Labyrinthitis	No	472239	77	0.0516957	0.114525	0.451392	0.651707	0.986026
FGFR1	389	Hearing loss	No	477161	4068	0.0212547	0.0158242	1.34318	0.179215	0.956772
FGFR1	389.2	Conductive hearing loss	No	473197	104	0.0872384	0.0980316	0.889901	0.373519	0.979686
FGFR1	394	Rheumatic disease of the heart valves	No	467592	2292	0.0378589	0.0210705	1.79677	0.0723719	0.922475
FGFR1	394.4	Acute rheumatic heart disease	No	465324	24	-0.0904435	0.207513	-0.435846	0.662949	0.987073
FGFR1	395.6	Heart valve replaced	No	467345	2045	0.0258169	0.0222584	1.15987	0.246101	0.97317
FGFR1	396	Abnormal heart sounds	No	465774	474	0.0958676	0.0461152	2.07887	0.0376292	0.88261
FGFR1	401	Hypertension	No	439928	95961	0.0116411	0.0038783	3.00159	0.00268574	0.656637
FGFR1	401.2	Hypertensive heart and/or renal disease	No	344955	988	0.00185101	0.0321991	0.0574865	0.954158	0.997788
FGFR1	401.3	Other hypertensive complications	No	344043	76	0.104824	0.115573	0.90699	0.364412	0.979686
FGFR1	402	Elevated blood pressure reading without diagnosis of hypertension	No	483574	158	-0.0370039	0.079605	-0.464844	0.642043	0.985119
FGFR1	411	Ischemic Heart Disease	No	463894	35198	0.0145073	0.00574388	2.52569	0.0115472	0.76585
FGFR1	411.41	Aneurysm and dissection of heart	No	428780	84	0.0115641	0.10957	0.10554	0.915947	0.995972
FGFR1	414	Other forms of chronic heart disease	No	430782	2086	0.0173221	0.0220324	0.786208	0.431745	0.979686
FGFR1	415	Pulmonary heart disease	No	476851	972	0.0438939	0.0323239	1.35794	0.174483	0.956772
FGFR1	420	Carditis	No	479896	968	0.0413693	0.0323209	1.27996	0.20056	0.95924
FGFR1	420.1	Myocarditis	No	478976	48	-0.0972287	0.145206	-0.669593	0.503117	0.98334
FGFR1	420.22	Chronic pericarditis	No	478959	31	-0.00559684	0.181135	-0.0308988	0.97535	0.998866
FGFR1	425	Cardiomyopathy	No	480532	1604	0.0387479	0.0251607	1.54002	0.123556	0.944068
FGFR1	425.12	Other hypertrophic cardiomyopathy	No	479164	236	0.0693979	0.0657813	1.05498	0.291435	0.973847
FGFR1	426	Cardiac conduction disorders	No	440447	7210	0.0187193	0.0120072	1.559	0.118995	0.944068
FGFR1	426.2	Atrioventricular [AV] block	No	434879	1642	0.0145037	0.02487	0.58318	0.559772	0.984864
FGFR1	426.3	Bundle branch block	No	435210	1973	0.0230052	0.0226488	1.01573	0.309757	0.974734
FGFR1	427	Cardiac dysrhythmias	No	453216	19979	-0.00505133	0.00736143	-0.686188	0.492595	0.982439
FGFR1	427.1	Paroxysmal tachycardia, unspecified	No	435273	2036	0.0107871	0.022261	0.484572	0.62798	0.98499
FGFR1	427.12	Paroxysmal ventricular tachycardia	No	433795	558	0.0529775	0.0425431	1.24527	0.213033	0.965753
FGFR1	427.3	Other specified cardiac dysrhythmias	No	434147	910	0.0497134	0.0332792	1.49383	0.13522	0.944977
FGFR1	427.4	Cardiac arrest and ventricular fibrillation	No	433427	190	-0.0385532	0.0726192	-0.530896	0.595491	0.984864
FGFR1	427.5	Arrhythmia (cardiac) NOS	No	433508	271	-0.0254937	0.0610013	-0.417921	0.676005	0.988459
FGFR1	427.6	Premature beats	No	433391	154	-0.00928463	0.0806402	-0.115136	0.908337	0.995692
FGFR1	427.9	Palpitations	No	434190	953	-0.0271684	0.0326292	-0.83264	0.405048	0.979686
FGFR1	428	Congestive heart failure; nonhypertensive	No	477694	5079	0.0113119	0.0142477	0.793947	0.427226	0.979686
FGFR1	429	Ill-defined descriptions and complications of heart disease	No	472661	46	-0.150199	0.149748	-1.00301	0.315857	0.975169
FGFR1	429.1	Heart transplant/surgery	No	472656	41	-0.0721636	0.155985	-0.462631	0.643629	0.985156
FGFR1	430	Intracranial hemorrhage	No	467117	1177	0.0257134	0.0293286	0.876735	0.380631	0.979686
FGFR1	433	Cerebrovascular disease	No	470961	5021	0.025006	0.0143228	1.74589	0.0808301	0.927903
FGFR1	433.1	Occlusion and stenosis of precerebral arteries	No	466624	684	0.0262173	0.0384168	0.682445	0.494958	0.982479
FGFR1	433.3	Cerebral ischemia	No	467319	1379	0.0274035	0.0272339	1.00623	0.314306	0.975169
FGFR1	433.5	Cerebral aneurysm	No	466265	325	0.0477065	0.0556361	0.857474	0.391183	0.979686
FGFR1	440	Atherosclerosis	No	468924	700	0.0611103	0.0379842	1.60883	0.107653	0.944068
FGFR1	441	Vascular insufficiency of intestine	No	468568	344	0.0926665	0.0540147	1.71558	0.0862391	0.931945
FGFR1	442	Other aneurysm	No	470262	2038	0.0224176	0.022339	1.00352	0.315611	0.975169
FGFR1	442.3	Aneurysm of artery of lower extremity	No	468325	101	-0.0227244	0.099785	-0.227734	0.819853	0.991869
FGFR1	443	Peripheral vascular disease	No	472278	4054	0.0367867	0.0158523	2.32059	0.0203091	0.841228
FGFR1	443.1	Raynaud's syndrome	Yes	469462	1238	0.0331121	0.0285887	1.15822	0.246773	0.97317
FGFR1	443.8	Other specified peripheral vascular diseases	No	468251	27	0.221842	0.193447	1.14679	0.251469	0.97317
FGFR1	444	Arterial embolism and thrombosis	No	468627	403	0.0192814	0.0500439	0.38529	0.700022	0.989457
FGFR1	446	Polyarteritis nodosa and allied conditions	No	469123	899	-0.0145212	0.0334652	-0.43392	0.664347	0.987081
FGFR1	447	Other disorders of arteries and arterioles	No	468907	683	0.0299504	0.0383942	0.780077	0.435346	0.979686
FGFR1	450	Noninfectious disorders of lymphatic channels	No	484939	683	-0.0177309	0.0385003	-0.460539	0.645129	0.985227
FGFR1	451	Phlebitis and thrombophlebitis	No	445399	295	0.0369274	0.0584644	0.631622	0.527634	0.984864
FGFR1	452	Other venous embolism and thrombosis	No	445263	159	-0.106684	0.0797334	-1.33801	0.180892	0.957113
FGFR1	454	Varicose veins	No	448947	3843	0.0236011	0.0162237	1.45473	0.145745	0.948682
FGFR1	454.11	Varicose veins of lower extremity, symptomtic	No	445408	304	0.0586982	0.0575277	1.02035	0.307564	0.974734
FGFR1	458	Hypotension	No	439576	3191	0.0406384	0.0178582	2.27562	0.0228689	0.857547
FGFR1	459	Other disorders of circulatory system	No	454987	18602	0.0123025	0.0075801	1.623	0.104589	0.944068
FGFR1	465	Acute upper respiratory infections of multiple or unspecified sites	No	482196	219	-0.0942696	0.0679955	-1.38641	0.165622	0.956772
FGFR1	471	Nasal polyps	No	459133	843	-0.00268128	0.0345011	-0.0777158	0.938054	0.99716
FGFR1	473	Diseases of the larynx and vocal cords	No	459126	836	-0.015526	0.0347896	-0.446284	0.655392	0.986486
FGFR1	474	Acute and chronic tonsillitis	No	458525	235	0.00814391	0.0657558	0.123851	0.901433	0.99489
FGFR1	476	Allergic rhinitis	No	458955	665	0.0421627	0.0391171	1.07786	0.281098	0.973847
FGFR1	477	Epistaxis or throat hemorrhage	No	459045	755	-0.022818	0.0365973	-0.623488	0.532964	0.984864
FGFR1	479	Other upper respiratory disease	No	458543	253	-0.00183807	0.0633645	-0.0290079	0.976858	0.998866
FGFR1	480	Pneumonia	No	465620	7525	0.00641054	0.0117162	0.547153	0.584274	0.984864
FGFR1	480.5	Bronchopneumonia and lung abscess	No	458335	240	0.00390031	0.0647204	0.060264	0.951945	0.99725
FGFR1	481	Influenza	No	458157	62	-0.210429	0.126952	-1.65754	0.0974097	0.940124
FGFR1	496	Chronic airway obstruction	No	476053	14855	0.00669658	0.00845115	0.792387	0.428135	0.979686
FGFR1	496.2	Chronic bronchitis	No	464514	3316	0.0334034	0.0175092	1.90776	0.0564217	0.901212
FGFR1	497	Bronchitis	No	461352	154	-0.0348171	0.0808067	-0.430869	0.666563	0.987405
FGFR1	500	Lung disease due to external agents	No	455299	390	-0.0394204	0.0508663	-0.774981	0.438351	0.979686
FGFR1	501	Pneumonitis due to inhalation of food or vomitus	No	455690	781	0.0225147	0.0359172	0.626852	0.530756	0.984864
FGFR1	502	Postinflammatory pulmonary fibrosis	No	456371	1462	0.0190937	0.0263261	0.725275	0.468284	0.981156
FGFR1	505	Other pulmonary inflamation or edema	No	454981	72	-0.0833215	0.118451	-0.703426	0.48179	0.982406
FGFR1	507	Pleurisy; pleural effusion	No	459221	4312	0.0369414	0.0154069	2.39772	0.0164975	0.794474
FGFR1	509	Respiratory failure, insufficiency, arrest	No	456739	1830	-0.00069069	0.0235475	-0.0293318	0.9766	0.998866
FGFR1	512	Other symptoms of respiratory system	No	469526	2733	0.00591081	0.0192661	0.306798	0.758997	0.991544
FGFR1	513	Respiratory abnormalities	No	485516	150	0.0616447	0.0823993	0.748122	0.454386	0.979686
FGFR1	514	Abnormal findings examination of lungs	No	481263	1013	0.0692391	0.0315444	2.19497	0.0281658	0.872515
FGFR1	516	Abnormal sputum	No	483221	603	0.0285463	0.0409484	0.697129	0.485722	0.982439
FGFR1	519	Other diseases of respiratory system, not elsewhere classified	No	468881	3902	0.0191619	0.016144	1.18694	0.235253	0.969375
FGFR1	520	Disorders of tooth development	No	471312	91	0.0676936	0.105296	0.642888	0.520297	0.984864
FGFR1	521	Diseases of hard tissues of teeth	No	471998	777	-0.00909845	0.0366263	-0.248413	0.803815	0.991544
FGFR1	522	Diseases of pulp and periapical tissues	No	471368	147	0.0331362	0.082666	0.400844	0.688535	0.988913
FGFR1	523	Gingival and periodontal diseases	No	471473	252	-0.0446611	0.0635111	-0.703202	0.48193	0.982406
FGFR1	525	Other diseases of the teeth and supporting structures	No	471594	373	-0.0113125	0.0521975	-0.216724	0.828424	0.992117
FGFR1	527	Diseases of the salivary glands	No	480084	124	-0.00461064	0.0900521	-0.0511997	0.959166	0.998015
FGFR1	528	Diseases of the oral soft tissues, excluding lesions specific for gingiva and tongue	No	480198	238	0.00474783	0.0651095	0.0729208	0.941869	0.99716
FGFR1	528.1	Stomatitis and mucositis	No	480044	84	0.147815	0.109594	1.34875	0.177416	0.956772
FGFR1	529	Diseases and other conditions of the tongue	No	480143	183	0.0624163	0.0740556	0.84283	0.399323	0.979686
FGFR1	530	Diseases of esophagus	No	442344	25491	0.012327	0.00650058	1.89629	0.0579215	0.901212
FGFR1	530.6	Diverticulum of esophagus, acquired	No	416918	65	-0.119586	0.125008	-0.956625	0.338756	0.979686
FGFR1	530.9	Heartburn	No	417019	166	-0.0474875	0.0782598	-0.606794	0.543988	0.984864
FGFR1	531	Peptic ulcer (excl. esophageal)	No	475521	2262	0.0142829	0.0211455	0.675457	0.499385	0.983194
FGFR1	531.1	Hemorrhage from gastrointestinal ulcer	No	473341	82	-0.0808471	0.110493	-0.731693	0.464356	0.980492
FGFR1	531.4	Peptic ulcer, site unspecified	No	473358	99	0.073304	0.101354	0.723245	0.46953	0.981156
FGFR1	535	Gastritis and duodenitis	No	430716	10973	0.017626	0.00972647	1.81217	0.0699602	0.920744
FGFR1	537	Other disorders of stomach and duodenum	No	420840	1097	0.00398621	0.030389	0.131173	0.895638	0.99489
FGFR1	540	Appendiceal conditions	No	484551	121	-0.0802637	0.091376	-0.87839	0.379732	0.979686
FGFR1	550	Abdominal hernia	No	449492	23546	0.00507965	0.00674321	0.753299	0.45127	0.979686
FGFR1	550.3	Femoral hernia	No	426035	89	0.14641	0.106485	1.37493	0.169152	0.956772
FGFR1	550.5	Ventral hernia	No	427212	1266	0.00515173	0.0282085	0.18263	0.855088	0.993742
FGFR1	555	Inflammatory bowel disease and other gastroenteritis and colitis	No	397817	4486	-0.00519382	0.0150345	-0.345461	0.729748	0.990883
FGFR1	556	Ulceration of the lower GI tract	No	393604	273	0.00155849	0.0608308	0.02562	0.97956	0.998866
FGFR1	557	Intestinal malabsorption (non-celiac)	No	393399	68	0.0366587	0.121825	0.300914	0.76348	0.991544
FGFR1	557.1	Celiac disease	No	395071	1740	-0.0188425	0.0240673	-0.782906	0.433683	0.979686
FGFR1	559	Ileostomy status	No	394884	1553	0.0106018	0.0254587	0.41643	0.677095	0.988459
FGFR1	560	Intestinal obstruction without mention of hernia	No	395142	1811	-0.0389585	0.0236431	-1.64778	0.0993981	0.941841
FGFR1	560.1	Paralytic ileus	No	393418	87	0.00451688	0.107851	0.0418807	0.966594	0.998319
FGFR1	561	Symptoms involving digestive system	No	396696	3365	0.0234734	0.0173779	1.35076	0.176773	0.956772
FGFR1	564	Functional digestive disorders	No	408510	15179	0.0174482	0.00831822	2.09759	0.0359415	0.882204
FGFR1	564.8	Abnormal findings on exam of gastrointestinal tract/ abdominal area	No	482703	312	0.112575	0.0568818	1.9791	0.0478042	0.893404
FGFR1	565	Anal and rectal conditions	No	451451	6421	-0.00197619	0.0126188	-0.156607	0.875554	0.994176
FGFR1	568	Other disorders of peritoneum	No	445688	658	0.0588929	0.0391535	1.50416	0.132541	0.944977
FGFR1	569	Other disorders of intestine	No	446190	1160	0.0231554	0.0295101	0.784659	0.432653	0.979686
FGFR1	571	Chronic liver disease and cirrhosis	No	467170	3369	-0.0100701	0.0173472	-0.5805	0.561577	0.984864
FGFR1	573	Other disorders of liver	No	464654	853	0.0112618	0.0344802	0.326617	0.743958	0.991544
FGFR1	573.7	Abnormal results of function study of liver	No	464850	1049	0.0366622	0.0310747	1.17981	0.238076	0.970659
FGFR1	574	Cholelithiasis and cholecystitis	No	464983	7913	0.0316222	0.0113737	2.78029	0.00543101	0.725979
FGFR1	574.3	Cholecystitis without cholelithiasis	No	457549	479	-0.0170324	0.0458872	-0.371181	0.710503	0.989981
FGFR1	575	Other biliary tract disease	No	458915	1845	-0.0112941	0.0233805	-0.483058	0.629054	0.98499
FGFR1	575.9	Nonspecific abnormal findings on radiological and other examination of biliary tract	No	457144	74	0.00209818	0.116705	0.0179785	0.985656	0.998866
FGFR1	577	Diseases of pancreas	No	482713	2041	0.022927	0.0222426	1.03077	0.302648	0.973847
FGFR1	578	Gastrointestinal hemorrhage	No	450139	6351	0.00992104	0.0126968	0.781384	0.434576	0.979686
FGFR1	578.2	Blood in stool	No	444374	586	0.0751709	0.0414897	1.8118	0.0700176	0.921023
FGFR1	579	Other symptoms involving abdomen and pelvis	No	444248	460	-0.0322508	0.0468843	-0.687879	0.491529	0.982439
FGFR1	579.8	Nonspecific abnormal findings in stool contents	No	444008	220	-0.0605578	0.0677116	-0.894349	0.371135	0.979686
FGFR1	580	Nephritis; nephrosis; renal sclerosis	No	446612	909	0.0206499	0.0334624	0.617108	0.537163	0.984864
FGFR1	580.1	Glomerulonephritis	No	446153	450	-0.0111546	0.0476972	-0.233863	0.815091	0.991869
FGFR1	580.11	Proliferative glomerulonephritis	No	445769	66	0.141613	0.125152	1.13153	0.257832	0.97317
FGFR1	580.3	Nephritis and nephropathy without mention of glomerulonephritis	No	445894	191	0.0343797	0.0728638	0.471835	0.637044	0.985068
FGFR1	585	Renal failure	No	459470	13767	-0.0101895	0.00879999	-1.15789	0.246907	0.97317
FGFR1	586	Other disorders of the kidney and ureters	No	447639	1936	-0.0555122	0.0229072	-2.42335	0.0153779	0.787927
FGFR1	586.1	Anatomical abnormatilies of kidney and ureters	No	445848	145	-0.166075	0.0839721	-1.97774	0.0479586	0.893404
FGFR1	586.3	Vascular disorders of kidney/hypertrophy	No	445739	36	0.0561806	0.167672	0.335064	0.737577	0.991544
FGFR1	589	Abnormal results of function study of kidney	No	445737	34	-0.0929762	0.173005	-0.53742	0.590978	0.984864
FGFR1	590	Pyelonephritis	No	437846	426	0.0202921	0.0488213	0.41564	0.677674	0.988459
FGFR1	591	Urinary tract infection	No	443387	5967	0.0135299	0.0131087	1.03214	0.302008	0.973847
FGFR1	592	Cystitis and urethritis	No	438362	942	-0.0240688	0.0326833	-0.736425	0.461472	0.980001
FGFR1	594	Urinary calculus	No	479263	4660	-0.00833245	0.0147701	-0.564144	0.572656	0.984864
FGFR1	594.2	Calculus of lower urinary tract	No	475043	440	0.0284916	0.0479467	0.594234	0.552356	0.984864
FGFR1	594.8	Renal colic	No	474873	270	0.0455159	0.0610165	0.745961	0.455691	0.979686
FGFR1	595	Hydronephrosis	No	475059	456	0.102086	0.0469727	2.17331	0.0297568	0.872515
FGFR1	596	Other disorders of bladder	No	467964	4623	0.0126522	0.0148549	0.851717	0.394371	0.979686
FGFR1	597	Other disorders of urethra and urinary tract	No	465232	1891	-0.0113077	0.0231257	-0.488968	0.624864	0.98499
FGFR1	598	Abnormal findings on examination of urine	No	486020	35	-0.0278112	0.169216	-0.164353	0.869453	0.994088
FGFR1	599	Other symptoms/disorders or the urinary system	No	457904	4631	-0.024477	0.0148552	-1.6477	0.0994145	0.941841
FGFR1	599.3	Dysuria	No	453384	111	-0.0379957	0.0950159	-0.399887	0.689239	0.988913
FGFR1	599.5	Frequency of urination and polyuria	No	453869	596	0.0323037	0.0412456	0.783204	0.433508	0.979686
FGFR1	600	Hyperplasia of prostate	No	226475	9873	0.00363057	0.0106079	0.34225	0.732163	0.99099
FGFR1	601	Inflammatory diseases of prostate	No	217078	476	0.0178637	0.0461135	0.387386	0.698471	0.989457
FGFR1	601.11	Acute prostatitis	No	216631	29	-0.148754	0.186089	-0.799371	0.424075	0.979686
FGFR1	601.4	Balanoposthitis	No	216628	26	-0.0871094	0.196356	-0.443629	0.657311	0.986946
FGFR1	601.8	Other inflammatory disorders of male genital organs	No	216651	49	-0.184573	0.143814	-1.28341	0.199348	0.958531
FGFR1	603	Other disorders of testis	No	221889	311	-0.0228333	0.0572226	-0.399026	0.689874	0.988947
FGFR1	604	Disorders of penis	No	221931	353	-0.0303748	0.0534065	-0.568747	0.569528	0.984864
FGFR1	608	Other disorders of male genital organs	No	222057	479	-0.0353232	0.0459031	-0.769516	0.441587	0.979686
FGFR1	609	Male infertility and abnormal spermatozoa	No	221608	30	0.151128	0.184612	0.818627	0.412999	0.979686
FGFR1	610	Benign mammary dysplasias	No	285302	268	-0.00290644	0.061458	-0.0472914	0.962281	0.998064
FGFR1	610.8	Other specified benign mammary dysplasias	No	285086	52	0.0134464	0.138441	0.0971274	0.922625	0.996289
FGFR1	611	Abnormal findings on mammogram or breast exam	No	477126	149	-0.00424454	0.0825669	-0.0514073	0.959001	0.998015
FGFR1	612	Breast conditions, congenital or relating to hormones	No	477063	86	-0.0175174	0.109368	-0.16017	0.872747	0.994088
FGFR1	613	Other nonmalignant breast conditions	No	484166	242	0.0106644	0.0649441	0.164209	0.869567	0.994088
FGFR1	613.7	Other signs and symptoms in breast	No	483961	37	0.0260231	0.168195	0.154719	0.877042	0.994176
FGFR1	614	Inflammatory diseases of female pelvic organs	No	282741	1014	-0.00690903	0.0317613	-0.21753	0.827795	0.992117
FGFR1	614.3	Pelvic inflammatory disease (PID)	No	281853	126	-0.01113	0.0902065	-0.123383	0.901804	0.99489
FGFR1	614.5	Inflammatory disease of cervix, vagina, and vulva	No	282091	364	-0.0127314	0.0525667	-0.242196	0.808629	0.991643
FGFR1	614.52	Vaginitis and vulvovaginitis	No	281767	40	-0.109744	0.158292	-0.6933	0.488121	0.982439
FGFR1	614.54	Abscess or ulceration of vulva	No	281767	40	-0.23777	0.157896	-1.50586	0.132103	0.944977
FGFR1	617	Disorders secondary to childbirth, surgery, trauma	No	484572	218	-0.0598399	0.0682113	-0.877273	0.380338	0.979686
FGFR1	618	Genital prolapse	No	280917	3717	0.00698043	0.0165736	0.421179	0.673625	0.988459
FGFR1	618.6	Vaginal enterocele, congenital or acquired	No	277250	50	-0.0922994	0.141566	-0.651986	0.51441	0.984458
FGFR1	619	Noninflammatory female genital disorders	No	282494	1232	0.00958432	0.0286959	0.333996	0.738382	0.991544
FGFR1	622	Polyp of female genital organs	No	279369	2168	0.0167164	0.0216956	0.7705	0.441004	0.979686
FGFR1	622.2	Mucous polyp of cervix	No	277410	209	-0.0550097	0.0693988	-0.792661	0.427975	0.979686
FGFR1	624	Symptoms involving female genital tract	No	282928	95	-0.171059	0.102929	-1.66191	0.0965304	0.939448
FGFR1	625	Pain and other symptoms associated with female genital organs	No	283026	193	0.0430868	0.0721454	0.597222	0.550359	0.984864
FGFR1	626	Disorders of menstruation and other abnormal bleeding from female genital tract	No	260103	4509	0.0114801	0.0153229	0.749211	0.45373	0.979686
FGFR1	626.8	Infertility, female	No	255811	217	0.0112555	0.0683695	0.164627	0.869237	0.994088
FGFR1	627	Menopausal and postmenopausal disorders	No	257717	2123	0.0153053	0.0218945	0.699047	0.484523	0.982406
FGFR1	627.2	Symptomatic menopause	No	255660	66	0.137806	0.123206	1.1185	0.263355	0.97317
FGFR1	627.3	Postmenopausal atrophic vaginitis	No	255672	78	-0.0179521	0.112939	-0.158954	0.873705	0.994147
FGFR1	628	Ovarian cyst	No	256400	806	-0.00647377	0.0355686	-0.182008	0.855577	0.993804
FGFR1	634	Miscarriage; stillbirth	No	287390	755	-0.0129766	0.0369604	-0.351095	0.725517	0.990831
FGFR1	635	Hemorrhage during pregnancy; childbirth and postpartum	No	287038	403	-0.00181476	0.0504321	-0.0359842	0.971295	0.998808
FGFR1	636	Early or threatened labor; hemorrhage in early pregnancy	No	287248	613	0.00485759	0.0412123	0.117867	0.906173	0.99536
FGFR1	642	Hypertension complicating pregnancy, childbirth, and the puerperium	No	293129	533	-0.0477938	0.0439238	-1.08811	0.276548	0.973847
FGFR1	643	Excessive vomiting in pregnancy	No	293864	81	-0.0853086	0.112644	-0.757332	0.448851	0.979686
