## Supplemental Table6 for "Clinical and Therapeutic Applications of Individual-level Tissue-Specific Imputed Transcriptomes" (part 3 of 3)

### Sheet: Sheet1 (continued)
Supplemental Table 6. Summary statistics of associations tested in whole blood phenome-wide association studies
FGFR1	646	Other complications of pregnancy NEC	No	293315	199	-0.0238834	0.0715801	-0.33366	0.738636	0.991544
FGFR1	649.1	Diabetes or abnormal glucose tolerance complicating pregnancy	No	293781	81	0.157114	0.113543	1.38373	0.16644	0.956772
FGFR1	655	Known or suspected fetal abnormality affecting management of mother	No	293156	166	-0.0819004	0.0776998	-1.05406	0.291855	0.973847
FGFR1	656	Other perinatal conditions of fetus or newborn	No	486344	34	-0.0492135	0.172671	-0.285013	0.775635	0.991544
FGFR1	665	Obstetrical/birth trauma	No	480960	1218	0.0447047	0.0294486	1.51806	0.128999	0.944068
FGFR1	681	Superficial cellulitis and abscess	No	481440	85	0.00499312	0.108477	0.0460291	0.963287	0.998064
FGFR1	686.4	Pyogenic granuloma	No	481377	22	-0.336014	0.215224	-1.56123	0.11847	0.944068
FGFR1	686.5	Pyoderma	No	481381	26	0.0208911	0.1959	0.106642	0.915073	0.995945
FGFR1	687	Symptoms affecting skin	No	475108	124	0.0189359	0.0906952	0.208786	0.834615	0.992406
FGFR1	689	Disorder of skin and subcutaneous tissue NOS	No	475767	1235	-0.0555534	0.0285482	-1.94595	0.0516611	0.898386
FGFR1	690	Erythematosquamous dermatosis	No	468251	413	0.00505127	0.0492536	0.102556	0.918315	0.996215
FGFR1	691	Congenital anomalies of skin	No	467882	44	-0.0425137	0.151527	-0.28057	0.779041	0.991544
FGFR1	694	Dyschromia and Vitiligo	No	468008	170	0.0319121	0.0772899	0.412889	0.679688	0.988849
FGFR1	694.1	Vitiligo	No	467888	50	-0.0704643	0.143898	-0.489683	0.624358	0.98499
FGFR1	695	Erythematous conditions	No	469005	1167	-0.0424833	0.0295437	-1.43798	0.15044	0.951762
FGFR1	695.1	Toxic erythema	No	467881	43	0.124281	0.153842	0.807848	0.419178	0.979686
FGFR1	695.2	Bullous dermatoses	No	467975	137	-0.139959	0.0856134	-1.63478	0.102095	0.944068
FGFR1	695.7	Prurigo and Lichen	No	468050	212	0.00608586	0.0687607	0.0885078	0.929473	0.996804
FGFR1	695.8	Other specified erythematous conditions	No	467889	51	0.00498608	0.139925	0.035634	0.971574	0.998808
FGFR1	695.9	Unspecified erythematous condition	No	467904	66	-0.0624817	0.123135	-0.507423	0.611858	0.984864
FGFR1	696	Psoriasis and related disorders	No	463869	2275	0.0387911	0.0210224	1.84523	0.065004	0.915457
FGFR1	698	Pruritus and related conditions	No	485085	124	-0.146304	0.0901322	-1.62322	0.104543	0.944068
FGFR1	700	Corns and callosities	No	477469	27	0.244719	0.19251	1.2712	0.203656	0.961482
FGFR1	701	Other hypertrophic and atrophic conditions of skin	No	478323	881	-0.0319991	0.0338784	-0.94453	0.344899	0.979686
FGFR1	701.4	Keloid scar	No	477497	55	-0.112702	0.140993	-0.799345	0.42409	0.979686
FGFR1	701.5	Abnormal granulation tissue	No	477482	40	-0.00815064	0.158923	-0.0512866	0.959097	0.998015
FGFR1	702	Degenerative skin conditions and other dermatoses	No	469141	1204	-0.0537013	0.0289039	-1.85792	0.0631797	0.91371
FGFR1	703	Diseases of nail, NOS	No	483952	42	-0.0292687	0.154042	-0.190005	0.849305	0.993252
FGFR1	704.1	Alopecia	No	483998	88	-0.101623	0.107549	-0.944897	0.344712	0.979686
FGFR1	705	Disorders of sweat glands	No	474181	67	-0.0922479	0.123524	-0.746802	0.455183	0.979686
FGFR1	706	Diseases of sebaceous glands	No	475337	1223	0.0478103	0.02868	1.66702	0.0955095	0.937546
FGFR1	707	Chronic ulcer of skin	No	481813	2146	0.00956409	0.021771	0.439304	0.660441	0.987073
FGFR1	709	Diffuse diseases of connective tissue	No	467434	1095	0.0269468	0.0304323	0.885467	0.375905	0.979686
FGFR1	709.6	Other specified diffuse diseases of connective tissue	No	466393	54	0.0390076	0.137968	0.282729	0.777385	0.991544
FGFR1	710	Osteomyelitis, periostitis, and other infections involving bone	No	474347	145	0.0235327	0.0839273	0.280394	0.779175	0.991544
FGFR1	710.12	Chronic osteomyelitis	No	474251	49	0.157008	0.145377	1.08001	0.280139	0.973847
FGFR1	711	Arthropathy associated with infections	No	474291	89	-0.273698	0.106838	-2.5618	0.0104133	0.759029
FGFR1	713	Arthropathy associated with other disorders classified elsewhere	No	474282	80	0.243661	0.112032	2.17492	0.029636	0.872515
FGFR1	714	Rheumatoid arthritis and other inflammatory polyarthropathies	No	474478	3676	-0.00591984	0.0166462	-0.355627	0.72212	0.990245
FGFR1	715	Other inflammatory spondylopathies	No	471822	1020	0.0167196	0.0314467	0.531681	0.594947	0.984864
FGFR1	715.1	Sacroiliitis NEC	No	470876	74	-0.0918167	0.116687	-0.786864	0.431361	0.979686
FGFR1	716	Other arthropathies	No	474313	111	-0.0205421	0.0958441	-0.214329	0.830291	0.992208
FGFR1	717	Polymyalgia Rheumatica	No	484702	1791	-0.00841471	0.0237762	-0.353913	0.723404	0.990629
FGFR1	721	Spondylosis and allied disorders	No	472814	1196	0.0544861	0.0290845	1.87337	0.0610171	0.908267
FGFR1	721.8	Other allied disorders of spine	No	471717	99	0.0226783	0.100905	0.224749	0.822175	0.991869
FGFR1	722	Intervertebral disc disorders	No	472049	431	0.00488466	0.0482985	0.101135	0.919443	0.996289
FGFR1	722.3	Schmorl's nodes	No	471641	23	0.121264	0.209708	0.57825	0.563095	0.984864
FGFR1	724	Other and unspecified disorders of back	No	471852	234	0.0418734	0.065436	0.639914	0.522228	0.984864
FGFR1	726	Peripheral enthesopathies and allied syndromes	No	454796	5153	0.0256194	0.0140523	1.82314	0.0682815	0.916793
FGFR1	726.2	Synoviopathy	No	449704	61	-0.0345	0.128106	-0.269308	0.787693	0.991544
FGFR1	726.3	Bursitis	No	449740	97	0.0671723	0.101772	0.660029	0.509235	0.98334
FGFR1	727	Other disorders of synovium, tendon, and bursa	No	451949	2306	0.0147635	0.0209907	0.703334	0.481848	0.982406
FGFR1	727.4	Ganglion and cyst of synovium, tendon, and bursa	No	450076	433	-0.044874	0.0484362	-0.926454	0.35421	0.979686
FGFR1	728	Disorders of muscle, ligament, and fascia	No	449685	42	0.178719	0.155142	1.15197	0.249334	0.97317
FGFR1	728.2	Laxity of ligament or hypermobility syndrome	No	449768	125	0.0608719	0.0896879	0.678708	0.497323	0.982849
FGFR1	728.7	Fasciitis	No	451224	1581	-0.00713863	0.0252592	-0.282615	0.777472	0.991544
FGFR1	729	Other disorders of soft tissues	No	449839	196	-0.0345215	0.0717596	-0.481072	0.630466	0.985013
FGFR1	731	Osteitis deformans and osteopathies associated with other disorders classified elsewhere	No	460290	77	-0.0413139	0.115062	-0.359057	0.719552	0.989981
FGFR1	732	Osteochondropathies	No	460304	91	-0.0118595	0.105646	-0.112257	0.910619	0.995927
FGFR1	733	Other disorders of bone and cartilage	No	460768	555	0.0197521	0.0425796	0.463888	0.642728	0.985156
FGFR1	735	Acquired foot deformities	No	468285	4115	-0.0146973	0.0157635	-0.932362	0.35115	0.979686
FGFR1	735.1	Flat foot	No	464210	40	0.131818	0.162759	0.809895	0.418001	0.979686
FGFR1	735.2	Acquired toe deformities	No	465801	1631	-0.0722444	0.0248974	-2.90168	0.00371171	0.694403
FGFR1	736	Other acquired deformities of limbs	No	464361	191	-0.0832535	0.0726607	-1.14578	0.251884	0.97317
FGFR1	737	Curvature of spine	No	464760	590	0.0129029	0.0413193	0.312273	0.754833	0.991544
FGFR1	738	Other acquired musculoskeletal deformity	No	465190	1020	0.0121192	0.0315651	0.383942	0.701022	0.989726
FGFR1	740	Osteoarthrosis	No	444087	36822	0.00259766	0.00555045	0.46801	0.639778	0.985068
FGFR1	740.12	Osteoarthrosis, localized, secondary	No	407627	362	0.00485442	0.0527577	0.0920134	0.926687	0.996804
FGFR1	740.2	Osteoarthrosis, generalized	No	410855	3590	0.0210057	0.0168401	1.24736	0.212264	0.965753
FGFR1	740.9	Osteoarthrosis NOS	No	418164	10899	0.025119	0.00980735	2.56125	0.0104297	0.759029
FGFR1	741	Symptoms and disorders of the joints	No	478183	752	0.0164979	0.0367088	0.449425	0.653125	0.98607
FGFR1	742	Derangement of joint, non-traumatic	No	477738	307	0.109839	0.0571923	1.92052	0.0547925	0.901212
FGFR1	743	Osteoporosis, osteopenia and pathological fracture	No	484493	458	0.0301455	0.0469567	0.641985	0.520883	0.984864
FGFR1	743.2	Pathologic fracture	No	484391	356	0.0885741	0.0533152	1.66133	0.0966474	0.939448
FGFR1	745	Pain in joint	No	475420	2171	0.0180741	0.0215961	0.836916	0.40264	0.979686
FGFR1	747	Cardiac and circulatory congenital anomalies	No	484900	807	0.0628738	0.0353268	1.77978	0.0751125	0.924838
FGFR1	747.11	Cardiac shunt/ heart septal defect	No	484457	364	0.043305	0.0527104	0.821565	0.411324	0.979686
FGFR1	747.12	Valvular heart disease/ heart chambers	No	484266	173	0.0755556	0.0761436	0.992277	0.321062	0.97679
FGFR1	747.2	Congenital anomalies of peripheral vascular system	No	484211	118	-0.0208482	0.0919458	-0.226745	0.820622	0.991869
FGFR1	749	Congenital anomalies of face and neck	No	485991	84	-0.144476	0.109781	-1.31604	0.188161	0.957274
FGFR1	750	Digestive congenital anomalies	No	483107	284	-0.024959	0.0594854	-0.419583	0.67479	0.988459
FGFR1	750.2	Lower gastrointestinal congenital anomalies	No	482943	120	-0.00229426	0.09142	-0.0250958	0.979979	0.998866
FGFR1	751	Genitourinary congenital anomalies	No	483545	722	0.00728919	0.037334	0.195243	0.845203	0.993252
FGFR1	751.1	Congenital anomalies of genital organs	No	482911	88	0.0302728	0.106815	0.283412	0.776861	0.991544
FGFR1	752	Nervous system congenital anomalies	No	485480	375	0.10681	0.0518416	2.06031	0.0393691	0.882627
FGFR1	753	Congenital anomalies of the eye	No	485181	76	-0.123658	0.116221	-1.06399	0.287334	0.973847
FGFR1	754	Congenital musculoskeletal deformities of spine	No	484011	138	0.0582407	0.0855823	0.680523	0.496174	0.982479
FGFR1	755	Congenital anomalies of limbs	No	484016	143	-0.036246	0.0835511	-0.433818	0.664421	0.987081
FGFR1	755.6	Other congenital anomalies of lower limb, including pelvic girdle	No	483928	55	-0.013096	0.134756	-0.0971835	0.922581	0.996289
FGFR1	756	Other congenital musculoskeletal anomalies	No	484111	238	-0.0394307	0.0651991	-0.604774	0.545329	0.984864
FGFR1	758	Chromosomal anomalies and genetic disorders	No	484645	139	-0.0656816	0.0852191	-0.770738	0.440862	0.979686
FGFR1	759	Other and unspecified congenital anomalies	No	484574	68	-0.0204681	0.121513	-0.168443	0.866234	0.994088
FGFR1	760	Back pain	No	476100	3623	0.0170286	0.0167752	1.0151	0.310056	0.974734
FGFR1	764	Sciatica	No	481624	817	0.0294025	0.0352725	0.833581	0.404517	0.979686
FGFR1	766	Neuralgia, neuritis, and radiculitis NOS	No	480993	186	0.0343145	0.0734781	0.467002	0.640498	0.985068
FGFR1	770	Myalgia and myositis unspecified	No	484765	1463	0.016305	0.0263377	0.619075	0.535867	0.984864
FGFR1	772	Symptoms of the muscles	No	485843	25	0.0682445	0.199902	0.341389	0.732811	0.99099
FGFR1	781	Symptoms involving nervous and musculoskeletal systems	No	479173	3148	0.00529655	0.0180072	0.294135	0.768655	0.991544
FGFR1	782.3	Edema	No	481093	716	-0.0420243	0.0376275	-1.11685	0.264058	0.97317
FGFR1	783	Fever of unknown origin	No	479087	997	0.00348592	0.0318249	0.109534	0.912779	0.995927
FGFR1	785	Abdominal pain	No	460382	4801	0.0151879	0.0145739	1.04213	0.297352	0.973847
FGFR1	788	Syncope and collapse	No	470924	2914	0.0124317	0.0186795	0.665525	0.505715	0.98334
FGFR1	790	Nonspecific findings on examination of blood	No	484622	34	-0.159187	0.172587	-0.922355	0.356343	0.979686
FGFR1	793	Nonspecific abnormal findings on radiological and other examination of musculoskeletal system	No	486122	35	-0.0169869	0.169853	-0.100009	0.920337	0.996289
FGFR1	797	Shock	No	486020	47	0.35562	0.145905	2.43734	0.0147958	0.787927
FGFR1	798	Malaise and fatigue	No	479013	1392	0.025561	0.0269231	0.949409	0.342413	0.979686
FGFR1	800	Fracture of lower limb	No	460296	755	-0.051604	0.0364836	-1.41444	0.157232	0.954028
FGFR1	800.1	Fracture of neck of femur	No	459899	358	-0.104539	0.0529631	-1.97381	0.0484038	0.893836
FGFR1	801	Fracture of ankle and foot	No	459738	197	-0.116683	0.0711532	-1.63988	0.101029	0.943945
FGFR1	803	Fracture of upper limb	No	461542	2001	0.00862163	0.0224307	0.384367	0.700707	0.989609
FGFR1	803.1	Fracture of humerus	No	460010	469	-0.0770821	0.0462285	-1.66742	0.0954316	0.937546
FGFR1	803.3	Fracture of clavicle or scapula	No	459760	219	0.0760318	0.0675577	1.12544	0.260404	0.97317
FGFR1	804	Fracture of hand or wrist	No	459819	278	-0.0524421	0.060117	-0.872333	0.383027	0.979686
FGFR1	805	Fracture of vertebral column without mention of spinal cord injury	No	459574	33	0.045329	0.174032	0.260463	0.794506	0.991544
FGFR1	819	Skull and face fracture and other intercranial injury	No	485339	94	-0.152672	0.103461	-1.47565	0.140037	0.94612
FGFR1	835	Internal derangement of knee	No	469032	3148	-0.00958784	0.0179394	-0.534458	0.593025	0.984864
FGFR1	840	Sprains and strains	No	485428	42	-0.0410376	0.155557	-0.263811	0.791926	0.991544
FGFR1	851	Complications of transplants and reattached limbs	No	479464	98	0.0209195	0.101588	0.205925	0.836849	0.992651
FGFR1	854	Complications of cardiac/vascular device, implant, and graft	No	479402	36	0.0542278	0.16879	0.321273	0.748004	0.991544
FGFR1	857	Mechanical complication of unspecified genitourinary device, implant, and graft	No	479758	392	0.00264942	0.0507442	0.0522113	0.95836	0.998015
FGFR1	870	Open wounds of head; neck; and trunk	No	483197	57	-0.112857	0.132007	-0.85493	0.39259	0.979686
FGFR1	915	Superficial injury without mention of infection	No	482546	275	0.0688382	0.0602951	1.14169	0.253583	0.97317
FGFR1	930	Allergic reaction to food	No	477778	21	-0.132899	0.22079	-0.601924	0.547225	0.984864
FGFR1	938	Dermatitis due to solar radiation	No	477800	43	0.0330557	0.15258	0.216645	0.828485	0.99213
FGFR1	939	Atopic/contact dermatitis due to other or unspecified	No	478848	1091	-0.031183	0.0303837	-1.02631	0.304747	0.973847
FGFR1	941	Adverse reaction to serum or vaccine	No	477919	162	0.0218034	0.0787464	0.276881	0.781872	0.991544
FGFR1	947	Urticaria	No	477866	109	-0.0717631	0.0957604	-0.749402	0.453615	0.979686
FGFR1	958	Certain early complications of trauma or procedure	No	485953	23	-0.203309	0.20881	-0.973657	0.330227	0.977847
FGFR1	960	Poisoning by antibiotics	No	449312	19742	0.00721126	0.00733333	0.983353	0.325434	0.977575
FGFR1	961.1	Poisoning/allergy of sulfonamides	No	430086	516	-0.0653319	0.0441088	-1.48115	0.138565	0.944977
FGFR1	965	Poisoning by analgesics, antipyretics, and antirheumatics	No	433401	3831	-0.01574	0.016342	-0.963159	0.335468	0.979686
FGFR1	967	Adverse effects of sedatives or other central nervous system depressants and anesthetics	No	429728	158	0.0407179	0.0798503	0.509927	0.610102	0.984864
FGFR1	990	Effects radiation NOS	No	470452	5201	-0.0245141	0.014011	-1.74964	0.0801813	0.926831
FGFR1	1000	Burns	No	485793	76	-0.081122	0.114992	-0.705458	0.480525	0.982044
FGFR1	1001	Foreign body injury	No	484748	166	0.109194	0.0778347	1.4029	0.160648	0.955194
FGFR1	1002	Symptoms concerning nutrition, metabolism, and development	No	474717	2003	0.0446889	0.0224878	1.98725	0.0468942	0.890725
FGFR1	1004	Other signs and symptoms involving emotional state	No	485045	216	-0.00546155	0.0681953	-0.0800868	0.936168	0.996941
FGFR1	1009	Injury, NOS	No	484211	70	-0.012081	0.119933	-0.100731	0.919764	0.996289
FGFR1	1011	Complications of surgical and medical procedures	No	474144	2605	0.0233105	0.019716	1.18231	0.237082	0.970659
FKBP1A	110	Dermatophytosis / Dermatomycosis	No	481239	48	-0.1958	0.144039	-1.35936	0.174033	0.956772
FKBP1A	112	Candidiasis	No	481560	369	-0.0633528	0.0524118	-1.20875	0.226759	0.967248
FKBP1A	117	Mycoses	No	481368	177	0.0263439	0.0752676	0.350003	0.726336	0.990883
FKBP1A	133	Arthropod-borne diseases	No	485556	28	0.0383769	0.199585	0.192283	0.84752	0.993252
FKBP1A	136	Other infectious and parasitic diseases	No	485554	26	-0.117194	0.197958	-0.592013	0.553842	0.984864
FKBP1A	145	Cancer of mouth	No	483398	611	-0.0815704	0.0404848	-2.01484	0.0439216	0.886981
FKBP1A	145.3	Cancer of major salivary glands	No	482857	70	0.0745035	0.119491	0.623509	0.53295	0.984864
FKBP1A	145.5	Cancer of the mouth floor	No	482834	47	-0.0421766	0.145686	-0.289502	0.772197	0.991544
FKBP1A	149	Cancer of larynx, pharynx, nasal cavities	No	483583	796	-0.07692	0.035474	-2.16835	0.0301321	0.872515
FKBP1A	149.3	Cancer of hypopharynx	No	482865	78	-0.0915054	0.113408	-0.806867	0.419743	0.979686
FKBP1A	149.9	Cancer of of nasal cavities	No	482834	47	0.117382	0.145452	0.807014	0.419659	0.979686
FKBP1A	150	Cancer of esophagus	No	457553	1340	0.000332481	0.0272838	0.012186	0.990277	0.998941
FKBP1A	155	Cancer of liver and intrahepatic bile duct	No	456921	708	0.0262165	0.037784	0.693852	0.487775	0.982439
FKBP1A	157	Pancreatic cancer	No	457607	1394	-0.0178599	0.0268694	-0.664691	0.506248	0.98334
FKBP1A	158	Neoplasm of unspecified nature of digestive system	No	456481	268	0.0299559	0.061536	0.486803	0.626398	0.98499
FKBP1A	159	Malignant neoplasm of other and ill-defined sites within the digestive organs and peritoneum	No	456974	761	0.0203895	0.0363054	0.561611	0.574381	0.984864
FKBP1A	159.2	Malignant neoplasm of small intestine, including duodenum	No	456407	194	0.02953	0.0717564	0.411531	0.680683	0.988849
FKBP1A	164	Cancer of intrathoracic organs	No	479711	36	-0.402287	0.166998	-2.40893	0.0159994	0.787927
FKBP1A	165	Cancer within the respiratory system	No	484766	5091	-0.0322804	0.0141364	-2.28349	0.0224017	0.857056
FKBP1A	170	Cancer of bone and connective tissue	No	485914	330	-0.024185	0.0552466	-0.437765	0.661556	0.987073
FKBP1A	172	Skin cancer	No	475499	5137	0.0132844	0.0139844	0.949947	0.342139	0.979686
FKBP1A	172.1	Melanomas of skin, dx or hx	No	472056	1694	0.0428093	0.0242045	1.76865	0.0769526	0.926831
FKBP1A	174	Breast cancer	Yes	462222	9446	0.00462556	0.0105214	0.439636	0.660201	0.987063
FKBP1A	180	Cervical cancer and dysplasia	No	260396	2280	0.00559399	0.0211362	0.264664	0.791268	0.991544
FKBP1A	182	Malignant neoplasm of uterus	No	259305	1189	-0.0253291	0.0291769	-0.868122	0.385328	0.979686
FKBP1A	184	Cancer of other female genital organs	No	271483	2758	0.0314701	0.0191728	1.6414	0.100715	0.943482
FKBP1A	184.2	Cancer of other female genital organs (excluding uterus and ovary)	No	268952	227	0.129762	0.0662999	1.95719	0.0503246	0.896081
FKBP1A	185	Cancer of prostate	No	226619	10017	0.00927787	0.0104627	0.886754	0.375211	0.979686
FKBP1A	187	Cancer of other male genital organs	No	243302	3784	0.00554472	0.0165335	0.335364	0.737351	0.991544
FKBP1A	189	Cancer of urinary organs (incl. kidney and bladder)	Yes	483885	4157	-0.0154652	0.01564	-0.988819	0.322751	0.97679
FKBP1A	189.1	Cancer of kidney and renal pelvis	No	480763	1035	-0.00168889	0.0311189	-0.0542721	0.956718	0.997898
FKBP1A	189.4	Malignant neoplasm of other urinary organs	No	479910	182	0.0695753	0.0740912	0.939049	0.347706	0.979686
FKBP1A	190	Cancer of eye	No	483044	113	0.212189	0.0934762	2.26998	0.0232088	0.857547
FKBP1A	191	Manlignant and unknown neoplasms of brain and nervous system	No	483913	982	-0.0157887	0.0319644	-0.493948	0.621343	0.984979
FKBP1A	194	Cancer of other endocrine glands	No	483356	61	-0.182532	0.130339	-1.40044	0.161382	0.955194
FKBP1A	195	Cancer, suspected or other	No	453917	6360	0.00695279	0.0127274	0.546285	0.58487	0.984864
FKBP1A	197	Chemotherapy	No	458568	11011	-0.00081672	0.00968344	-0.0843419	0.932785	0.996939
FKBP1A	198	Secondary malignant neoplasm	No	461904	14347	-0.0132286	0.00851474	-1.55361	0.120278	0.944068
FKBP1A	198.3	Secondary malignant neoplasm of digestive systems	No	449649	2092	0.0277291	0.02193	1.26444	0.206072	0.963039
FKBP1A	199	Neoplasm of uncertain behavior	No	447988	431	0.0386181	0.0485115	0.79606	0.425997	0.979686
FKBP1A	200	Myeloproliferative disease	No	479349	1286	-0.0364274	0.0280173	-1.30018	0.193541	0.957274
FKBP1A	201	Hodgkin's disease	No	478317	254	-0.0187603	0.0629889	-0.297834	0.76583	0.991544
FKBP1A	202	Cancer of other lymphoid, histiocytic tissue	No	480576	2513	0.0104862	0.0200433	0.523179	0.60085	0.984864
FKBP1A	204	Leukemia	No	480930	2867	0.0475176	0.0187884	2.52909	0.0114359	0.76585
FKBP1A	204.1	Lymphoid leukemia	No	478911	848	0.0513023	0.034378	1.4923	0.13562	0.944977
FKBP1A	204.11	Lymphoid leukemia, acute	No	478138	75	0.124793	0.115595	1.07957	0.280335	0.973847
FKBP1A	204.2	Myeloid leukemia	No	478793	730	0.0275955	0.0370601	0.744615	0.456505	0.979686
FKBP1A	211	Benign neoplasm of other parts of digestive system	No	462371	2826	-0.036022	0.0189081	-1.90511	0.0567661	0.901212
FKBP1A	212	Benign neoplasm of respiratory and intrathoracic organs	No	485955	125	0.0075162	0.0903817	0.0831606	0.933724	0.996941
FKBP1A	213	Benign neoplasm of bone and articular cartilage	No	430948	29	-0.107507	0.186423	-0.576682	0.564154	0.984864
FKBP1A	214	Lipoma	No	476875	819	-0.0267764	0.0353851	-0.756714	0.449221	0.979686
FKBP1A	216	Benign neoplasm of skin	No	477287	715	0.015711	0.0373379	0.420778	0.673917	0.988459
FKBP1A	217	Vascular hamartomas and non-neoplastic nevi	No	476743	171	-0.0196852	0.0764062	-0.257638	0.796686	0.991544
FKBP1A	218	Benign neoplasm of uterus	No	272191	2730	-0.0126735	0.0199212	-0.636182	0.524658	0.984864
FKBP1A	220	Benign neoplasm of ovary	No	256130	76	-0.150277	0.115697	-1.29889	0.193982	0.957274
FKBP1A	224	Benign neoplasm of eye	No	482990	59	-0.262776	0.129787	-2.02467	0.0429014	0.886981
FKBP1A	225	Benign neoplasm of brain and other parts of nervous system	No	483555	624	0.00735723	0.0402627	0.182731	0.855009	0.993742
FKBP1A	227	Benign neoplasm of other endocrine glands and related structures	No	483839	544	-0.00355952	0.0434442	-0.0819333	0.9347	0.996941
FKBP1A	228	Hemangioma and lymphangioma, any site	No	483961	271	0.00443243	0.0612221	0.0723992	0.942284	0.99716
FKBP1A	241	Nontoxic nodular goiter	No	453760	511	0.00286324	0.0447927	0.0639221	0.949032	0.99725
FKBP1A	242	Thyrotoxicosis with or without goiter	No	454461	1212	0.00796643	0.0290059	0.274649	0.783586	0.991544
FKBP1A	244	Hypothyroidism	No	471132	17883	-0.00164611	0.00772491	-0.213091	0.831256	0.992406
FKBP1A	244.1	Secondary hypothyroidism	No	454221	972	-0.0129843	0.0323801	-0.400997	0.688423	0.988913
FKBP1A	245	Thyroiditis	No	453367	118	0.0666691	0.0926347	0.719698	0.471711	0.981156
FKBP1A	246	Other disorders of thyroid	No	453374	125	0.0112154	0.0899081	0.124743	0.900727	0.99489
FKBP1A	250	Diabetes mellitus	No	473539	27993	-0.0103776	0.00635216	-1.63371	0.102321	0.944068
FKBP1A	250.1	Type 1 diabetes	No	447910	2364	0.0428753	0.0207858	2.06272	0.0391393	0.88261
FKBP1A	250.23	Type 2 diabetes with ophthalmic manifestations	No	447117	1571	-0.0098495	0.0260607	-0.377945	0.705471	0.989981
FKBP1A	250.4	Abnormal glucose	No	445802	256	0.104805	0.0635086	1.65025	0.0988913	0.941058
FKBP1A	250.42	Other abnormal glucose	No	445599	53	0.314068	0.142736	2.20035	0.0277821	0.872515
FKBP1A	251.1	Hypoglycemia	No	441211	721	-0.0155225	0.0377848	-0.410815	0.681208	0.988849
FKBP1A	252	Disorders of parathyroid gland	No	478838	927	-0.0157107	0.0331136	-0.474448	0.635181	0.985068
FKBP1A	252.2	Hypoparathyroidism	No	478043	132	0.0285156	0.0873884	0.326309	0.744191	0.991544
FKBP1A	253	Disorders of the pituitary gland and its hypothalamic control	No	478513	602	0.085628	0.0411223	2.08228	0.0373172	0.88261
FKBP1A	253.1	Pituitary hyperfunction	No	478053	142	0.0845121	0.0846684	0.998154	0.318205	0.975701
FKBP1A	253.7	Other disorders of neurohypophysis	No	478036	125	0.0476713	0.0897409	0.53121	0.595273	0.984864
FKBP1A	255	Disorders of adrenal glands	No	478471	560	-0.0982318	0.0426477	-2.30333	0.0212603	0.849431
FKBP1A	255.1	Adrenal hyperfunction	No	478108	197	-0.0815208	0.0724845	-1.12466	0.260731	0.97317
FKBP1A	256	Ovarian dysfunction	No	289569	115	-0.0220789	0.09404	-0.234782	0.814378	0.991869
FKBP1A	257	Testicular dysfunction	No	251071	142	-0.0409939	0.0845547	-0.484822	0.627803	0.98499
FKBP1A	259	Other endocrine disorders	No	477959	48	-0.0322757	0.1449	-0.222745	0.823734	0.991869
FKBP1A	260	Protein-calorie malnutrition	No	475865	95	0.181403	0.102916	1.76262	0.077964	0.926831
FKBP1A	261	Vitamin deficiency	No	477711	1941	4.97504e-05	0.0230969	0.00215399	0.998281	0.999787
FKBP1A	262	Mineral deficiency NEC	No	475924	154	-0.00114675	0.0817393	-0.0140293	0.988807	0.998941
FKBP1A	269	Proteinuria	No	484394	54	0.0483964	0.138673	0.348997	0.727091	0.990883
FKBP1A	270	Disorders of protein plasma/amino-acid transport and metabolism	No	484889	549	0.00476386	0.0430398	0.110685	0.911866	0.995927
FKBP1A	270.1	Disturbances of amino-acid transport	No	484364	24	0.178138	0.207716	0.857605	0.391111	0.979686
FKBP1A	270.33	Amyloidosis	No	484590	250	0.0855593	0.0638072	1.3409	0.179952	0.956772
FKBP1A	270.35	Macroglobulinemia	No	484460	120	-0.00944958	0.0910271	-0.103811	0.91732	0.996073
FKBP1A	271	Disorders of carbohydrate transport and metabolism	No	486192	83	-0.228584	0.111793	-2.0447	0.0408841	0.886981
FKBP1A	272	Disorders of lipoid metabolism	No	448520	33510	-0.0160693	0.00586726	-2.7388	0.00616631	0.744849
FKBP1A	272.13	Mixed hyperlipidemia	No	415062	52	-0.0284197	0.140287	-0.202583	0.839461	0.992714
FKBP1A	272.9	Unspecified disorder of lipoid metabolism	No	415150	140	-0.0498163	0.0849398	-0.586489	0.557547	0.984864
FKBP1A	274	Gout and other crystal arthropathies	No	482017	3061	0.0134854	0.0183259	0.735864	0.461814	0.980001
FKBP1A	274.2	Crystal arthropathies	No	479054	98	0.014191	0.10097	0.140547	0.888228	0.994632
FKBP1A	275	Disorders of mineral metabolism	No	482007	2274	-0.0319257	0.0210302	-1.51808	0.128993	0.944068
FKBP1A	275.5	Disorders of calcium/phosphorus metabolism	No	480567	834	-0.0412558	0.0348226	-1.18474	0.236119	0.969664
FKBP1A	276	Disorders of fluid, electrolyte, and acid-base balance	No	466413	5781	-0.0164037	0.0133623	-1.22761	0.219593	0.965753
FKBP1A	276.11	Hyperosmolality and/or hypernatremia	No	460727	95	0.177445	0.105124	1.68797	0.0914175	0.935967
FKBP1A	276.14	Hypopotassemia	No	461538	906	0.0655029	0.0333436	1.96448	0.0494747	0.895744
FKBP1A	276.4	Acid-base balance disorder	No	461007	375	-0.063027	0.0521722	-1.20806	0.227025	0.967248
FKBP1A	277	Other disorders of metabolism	No	483221	312	-0.00504771	0.0573057	-0.088084	0.92981	0.996804
FKBP1A	277.4	Disorders of bilirubin excretion	No	483231	322	-0.00448293	0.0556717	-0.0805245	0.93582	0.996941
FKBP1A	277.5	Other disorders of lipoid metabolism	No	482949	40	0.0248688	0.160405	0.155037	0.876792	0.994176
FKBP1A	278	Overweight, obesity and other hyperalimentation	No	465697	11645	-0.000962345	0.00944557	-0.101883	0.918849	0.996215
FKBP1A	279	Disorders involving the immune mechanism	No	485697	266	0.0328852	0.0616497	0.53342	0.593743	0.984864
FKBP1A	280	Iron deficiency anemias	No	450369	6824	-0.0106106	0.0123323	-0.860389	0.389575	0.979686
FKBP1A	281	Other deficiency anemia	No	444348	803	-0.033613	0.0354069	-0.949336	0.34245	0.979686
FKBP1A	281.12	Other vitamin B12 deficiency anemia	No	443614	69	-0.098501	0.121827	-0.80853	0.418786	0.979686
FKBP1A	281.13	Folate-deficiency anemia	No	443640	95	-0.0144959	0.103648	-0.139857	0.888773	0.994632
FKBP1A	282	Hereditary hemolytic anemias	No	444103	558	0.0351199	0.0494459	0.710269	0.477538	0.981512
FKBP1A	283	Acquired hemolytic anemias	No	443692	147	-0.234469	0.0827778	-2.83251	0.00461845	0.708294
FKBP1A	284	Aplastic anemia	No	443866	321	0.0361209	0.0558722	0.646491	0.517961	0.984587
FKBP1A	285.2	Anemia of chronic disease	No	444124	579	-0.0546349	0.0417713	-1.30795	0.190889	0.957274
FKBP1A	286	Coagulation defects	No	480922	713	-0.0336535	0.0376506	-0.893837	0.371409	0.979686
FKBP1A	286.13	Congenital factor VIII disorder	No	480257	48	0.159157	0.144431	1.10196	0.27048	0.97317
FKBP1A	286.7	Other and unspecified coagulation defects	No	480354	145	-0.0534746	0.0844465	-0.633237	0.526579	0.984864
FKBP1A	287	Purpura and other hemorrhagic conditions	No	481651	1442	-0.00384542	0.0265683	-0.144737	0.884919	0.994621
FKBP1A	288	Diseases of white blood cells	No	470818	152	0.153198	0.0823501	1.86033	0.0628389	0.91371
FKBP1A	288.1	Decreased white blood cell count	No	472665	1999	0.0147944	0.0225024	0.657461	0.510884	0.983612
FKBP1A	289.5	Diseases of spleen	No	471189	523	0.00762953	0.0439804	0.173476	0.862278	0.994088
FKBP1A	290	Delirium dementia and amnestic and other cognitive disorders	No	472687	3333	0.00791502	0.0175237	0.451675	0.651503	0.986026
FKBP1A	291	Other specified nonpsychotic and/or transient mental disorders	No	469445	91	-0.0358321	0.10647	-0.336545	0.73646	0.991544
FKBP1A	292	Neurological disorders	No	470955	1601	0.000374099	0.0251461	0.014877	0.98813	0.998941
FKBP1A	292.3	Memory loss	No	469493	139	-0.06157	0.0851487	-0.723088	0.469626	0.981156
FKBP1A	293	Symptoms involving head and neck	No	482350	471	-0.0272208	0.0466451	-0.583573	0.559508	0.984864
FKBP1A	293.1	Swelling, mass, or lump in head and neck [Space-occupying lesion, intracranial NOS]	No	481976	97	-0.121683	0.102597	-1.18603	0.235612	0.969454
FKBP1A	295	Schizophrenia and other psychotic disorders	No	445267	792	-0.0273136	0.0362884	-0.752681	0.451641	0.979686
FKBP1A	296	Mood disorders	No	457378	12903	0.00659343	0.00896173	0.735731	0.461894	0.980001
FKBP1A	296.2	Depression	No	456583	12108	0.00400292	0.00924059	0.433189	0.664878	0.987231
FKBP1A	297	Suicidal ideation or attempt	No	444515	40	-0.232037	0.159039	-1.45899	0.144568	0.948398
FKBP1A	300	Anxiety disorders	No	450920	6445	-0.000413772	0.0125777	-0.0328972	0.973757	0.998866
FKBP1A	300.11	Generalized anxiety disorder	No	444515	40	-0.138248	0.157897	-0.875559	0.38127	0.979686
FKBP1A	300.13	Phobia	No	444962	487	0.0659498	0.0457728	1.44081	0.149639	0.951762
FKBP1A	300.3	Obsessive-compulsive disorders	No	444578	103	-0.112501	0.0984304	-1.14295	0.25306	0.97317
FKBP1A	300.4	Dysthymic disorder	No	444497	22	0.276816	0.212432	1.30308	0.192546	0.957274
FKBP1A	301	Personality disorders	No	444738	263	-0.00659877	0.0618189	-0.106744	0.914992	0.995945
FKBP1A	303	Psychogenic and somatoform disorders	No	444564	89	0.146007	0.106389	1.37239	0.169942	0.956772
FKBP1A	303.3	Psychogenic disorder	No	444497	22	-0.0481913	0.214672	-0.224488	0.822377	0.991869
FKBP1A	304	Adjustment reaction	No	444526	51	0.171725	0.138929	1.23606	0.216435	0.965753
FKBP1A	305.2	Eating disorder	No	444545	70	0.223987	0.118728	1.88655	0.0592211	0.90399
FKBP1A	306	Other mental disorder	No	444508	33	0.171908	0.175354	0.980348	0.326914	0.977739
FKBP1A	313	Pervasive developmental disorders	No	484811	98	-0.0134918	0.101443	-0.132999	0.894194	0.994866
FKBP1A	315.1	Learning disorder	No	484875	162	-0.00382433	0.0788939	-0.0484744	0.961338	0.998042
FKBP1A	316	Substance addiction and disorders	No	464376	250	0.124865	0.0645661	1.93391	0.0531236	0.900953
FKBP1A	317	Alcohol-related disorders	No	467474	3348	-0.000953546	0.0173772	-0.0548734	0.956239	0.997898
FKBP1A	320	Meningitis	No	484645	85	0.111785	0.109508	1.02079	0.307354	0.974734
FKBP1A	323	Encephalitis	No	484697	137	-0.189989	0.0853988	-2.22472	0.0260998	0.872515
FKBP1A	324	Other CNS infection and poliomyelitis	No	484823	263	-0.0117327	0.0619798	-0.189299	0.849858	0.993252
FKBP1A	327	Sleep disorders	No	475820	319	0.0914685	0.0565373	1.61784	0.105696	0.944068
FKBP1A	327.3	Sleep apnea	No	480406	4905	0.0162199	0.0144835	1.11989	0.262761	0.97317
FKBP1A	331	Other cerebral degenerations	No	462179	573	0.0407874	0.0420996	0.968829	0.33263	0.978872
FKBP1A	332	Parkinson's disease	No	463971	2365	-0.00414408	0.0206821	-0.20037	0.841191	0.992714
FKBP1A	333	Extrapyramidal disease and abnormal movement disorders	No	462403	797	0.00296454	0.0354718	0.0835746	0.933395	0.996939
FKBP1A	334	Degenerative disease of the spinal cord	No	462839	1233	0.00778967	0.028655	0.271843	0.785743	0.991544
FKBP1A	334.1	Spinocerebellar disease	No	461737	131	-0.107655	0.0879941	-1.22344	0.221165	0.966323
FKBP1A	335	Multiple sclerosis	No	463005	1399	0.00472216	0.0267102	0.176792	0.859671	0.994006
FKBP1A	337	Disorders of the autonomic nervous system	No	461820	214	0.070966	0.0685392	1.03541	0.300479	0.973847
FKBP1A	339	Other headache syndromes	No	468950	2092	-0.0255291	0.0221519	-1.15246	0.249134	0.97317
FKBP1A	340	Migraine	No	468433	1575	0.0243962	0.0253489	0.962418	0.33584	0.979686
FKBP1A	342	Hemiplegia	No	462961	1355	0.0391182	0.0274087	1.42722	0.153516	0.951903
FKBP1A	343	Infantile cerebral palsy	No	461733	127	0.193242	0.0886062	2.18091	0.0291904	0.872515
FKBP1A	344	Other paralytic syndromes	No	461984	378	0.0544619	0.0516934	1.05356	0.292086	0.973847
FKBP1A	345	Epilepsy, recurrent seizures, convulsions	No	465231	3625	0.0223007	0.0166898	1.33619	0.181489	0.957113
FKBP1A	345.1	Epilepsy	No	461926	320	0.083033	0.0561857	1.47783	0.139453	0.945413
FKBP1A	348	Other conditions of brain	No	461998	392	-0.108737	0.0509919	-2.13244	0.0329707	0.873958
FKBP1A	350	Abnormal movement	No	483316	410	0.0277539	0.0494871	0.560832	0.574912	0.984864
FKBP1A	350.1	Abnormal involuntary movements	No	483203	297	0.0327435	0.0582017	0.562586	0.573717	0.984864
FKBP1A	352	Disorders of other cranial nerves	No	464231	811	-0.0268713	0.0353447	-0.760265	0.447096	0.979686
FKBP1A	353	Nerve root and plexus disorders	No	463649	229	0.0959492	0.0666238	1.44017	0.149821	0.951762
FKBP1A	357	Inflammatory and toxic neuropathy	No	483268	1374	0.0591616	0.0270966	2.18336	0.0290095	0.872515
FKBP1A	358	Myoneural disorders	No	482150	256	-0.165212	0.0628632	-2.62812	0.00858585	0.751048
FKBP1A	359	Muscular dystrophies and other myopathies	No	482105	211	0.040437	0.0687149	0.588474	0.556214	0.984864
FKBP1A	360	Disorders of the globe	No	462487	179	-0.0916712	0.0751589	-1.2197	0.222579	0.966587
FKBP1A	361	Retinal detachments and defects	No	462693	385	-0.00430605	0.0511868	-0.0841243	0.932958	0.996939
FKBP1A	361.2	Retinoschisis and retinal cysts	No	462348	40	0.0809781	0.156927	0.516025	0.605837	0.984864
FKBP1A	362	Other retinal disorders	No	465922	3614	-0.0171504	0.0168136	-1.02003	0.307714	0.974734
FKBP1A	362.3	Other nondiabetic retinopathy	No	462729	421	-0.0404069	0.0489862	-0.824863	0.409449	0.979686
FKBP1A	362.4	Retinal vascular changes and abnomalities	No	462370	62	0.0499394	0.126936	0.393421	0.694009	0.989215
FKBP1A	362.6	Peripheral retinal degenerations	No	462371	63	0.142676	0.127267	1.12108	0.262254	0.97317
FKBP1A	363	Chorioretinal inflammations, scars, and other disorders of choroid	No	462501	193	-0.0899441	0.0727909	-1.23565	0.216589	0.965753
FKBP1A	364	Corneal opacity and other disorders of cornea	No	463403	1095	0.0390565	0.030373	1.2859	0.198479	0.958531
FKBP1A	364.1	Corneal opacity	No	462353	45	0.246813	0.153267	1.61035	0.107322	0.944068
FKBP1A	364.9	Cornea replaced by transplant	No	462426	118	0.0713269	0.092115	0.774324	0.438739	0.979686
FKBP1A	365	Glaucoma	No	468689	6381	0.00974124	0.012777	0.762404	0.445819	0.979686
FKBP1A	365.1	Open-angle glaucoma	No	463693	1385	-0.0251154	0.0273857	-0.917101	0.35909	0.979686
FKBP1A	366	Cataract	No	464652	28999	0.000954738	0.00631412	0.151207	0.879812	0.994254
FKBP1A	367	Disorders of refraction and accommodation; blindness and low vision	No	480709	3764	0.0126814	0.0164472	0.771037	0.440685	0.979686
FKBP1A	367.4	Presbyopia	No	486366	27	-0.106343	0.194355	-0.547157	0.584271	0.984864
FKBP1A	367.8	Hypermetropia	No	477204	259	-0.0164519	0.0622512	-0.264283	0.791562	0.991544
FKBP1A	367.9	Blindness and low vision	No	477572	627	-0.0162735	0.0402829	-0.40398	0.686228	0.988849
FKBP1A	368	Visual disturbances	No	479367	1063	0.0131376	0.0307455	0.4273	0.669161	0.988154
FKBP1A	368.2	Diplopia and disorders of binocular vision	No	478521	217	-0.0271326	0.0681965	-0.397859	0.690734	0.988947
FKBP1A	368.9	Subjective visual disturbances	No	478411	107	-0.0933444	0.0975387	-0.956999	0.338568	0.979686
FKBP1A	369	Infection of the eye	No	473026	128	-0.11182	0.0889953	-1.25647	0.208946	0.964868
FKBP1A	370	Keratitis	No	473000	102	-0.0206063	0.100284	-0.205479	0.837198	0.992651
FKBP1A	371	Inflammation of the eye	No	473701	803	0.0427926	0.0357217	1.19794	0.230939	0.968975
FKBP1A	371.1	Uveitis, noninfectious or NOS	No	473108	210	-0.0064873	0.0704638	-0.0920657	0.926646	0.996804
FKBP1A	372	Disorders of conjunctiva	No	473045	147	0.0802057	0.0870689	0.921175	0.356959	0.979686
FKBP1A	374	Other disorders of eyelids	No	474669	1771	0.0037844	0.0238962	0.158368	0.874167	0.994176
FKBP1A	374.2	Lagophthalmos	No	472930	32	0.124912	0.178947	0.698041	0.485151	0.982439
FKBP1A	375	Disorders of lacrimal system	No	475714	1127	0.033235	0.0301964	1.10063	0.271059	0.97317
FKBP1A	377	Disorders of optic nerve and visual pathways	No	474792	205	-0.0455792	0.0696739	-0.654178	0.512997	0.984363
FKBP1A	378	Strabismus and other disorders of binocular eye movements	No	475105	518	-0.00698101	0.044016	-0.158602	0.873983	0.994176
FKBP1A	379	Other disorders of eye	No	475334	747	0.0216798	0.0369719	0.586386	0.557616	0.984864
FKBP1A	379.1	Scleritis and episcleritis	No	474617	30	-0.10448	0.186626	-0.559837	0.575591	0.984864
FKBP1A	379.4	Anomalies of pupillary function	No	474626	39	-0.683865	0.163586	-4.18045	2.90927e-05	0.0671899
FKBP1A	380	Disorders of external ear	No	484261	79	-0.0322855	0.112149	-0.287881	0.773438	0.991544
FKBP1A	380.1	Otitis externa	No	484265	83	-0.194665	0.11166	-1.74338	0.0812676	0.927903
FKBP1A	381	Otitis media and Eustachian tube disorders	No	481633	705	-0.0453618	0.0378465	-1.19857	0.230694	0.968975
FKBP1A	382	Otalgia	No	480952	24	0.0353585	0.205374	0.172166	0.863307	0.994088
FKBP1A	384	Other disorders of tympanic membrane	No	481253	325	-0.0496486	0.0558126	-0.889559	0.373703	0.979686
FKBP1A	385	Other disorders of middle ear and mastoid	No	481163	235	0.00372709	0.0653225	0.0570568	0.9545	0.997831
FKBP1A	386	Vertiginous syndromes and other disorders of vestibular system	No	472999	837	0.03202	0.0346381	0.924415	0.35527	0.979686
FKBP1A	386.2	Peripheral or central vertigo	No	472338	176	0.0327419	0.0757026	0.432506	0.665373	0.987285
FKBP1A	386.3	Labyrinthitis	No	472239	77	-0.0958594	0.11489	-0.834356	0.40408	0.979686
FKBP1A	389	Hearing loss	No	477161	4068	0.030841	0.0158187	1.94966	0.0512166	0.898386
FKBP1A	389.2	Conductive hearing loss	No	473197	104	-0.0829564	0.0979772	-0.846691	0.397167	0.979686
FKBP1A	394	Rheumatic disease of the heart valves	No	467592	2292	-0.00895521	0.0210759	-0.424902	0.670908	0.988222
FKBP1A	394.4	Acute rheumatic heart disease	No	465324	24	0.267648	0.207996	1.28679	0.198167	0.958531
FKBP1A	395.6	Heart valve replaced	No	467345	2045	-0.0215619	0.0222619	-0.968555	0.332767	0.978872
FKBP1A	396	Abnormal heart sounds	No	465774	474	0.0400547	0.0459322	0.872039	0.383187	0.979686
FKBP1A	401	Hypertension	No	439928	95961	5.26871e-05	0.00388409	0.0135648	0.989177	0.998941
FKBP1A	401.2	Hypertensive heart and/or renal disease	No	344955	988	-0.0172025	0.0324639	-0.529897	0.596184	0.984864
FKBP1A	401.3	Other hypertensive complications	No	344043	76	-0.0219773	0.1166	-0.188484	0.850497	0.993252
FKBP1A	402	Elevated blood pressure reading without diagnosis of hypertension	No	483574	158	0.0591588	0.0797621	0.741691	0.458275	0.979869
FKBP1A	411	Ischemic Heart Disease	No	463894	35198	-0.0202493	0.00575956	-3.51576	0.00043849	0.327121
FKBP1A	411.41	Aneurysm and dissection of heart	No	428780	84	-0.151983	0.110498	-1.37543	0.168997	0.956772
FKBP1A	414	Other forms of chronic heart disease	No	430782	2086	-0.00494969	0.0220229	-0.224752	0.822172	0.991869
FKBP1A	415	Pulmonary heart disease	No	476851	972	0.037578	0.032323	1.16258	0.245001	0.97317
FKBP1A	420	Carditis	No	479896	968	-0.000695898	0.0323471	-0.0215135	0.982836	0.998866
FKBP1A	420.1	Myocarditis	No	478976	48	-0.0193067	0.144502	-0.133609	0.893712	0.994866
FKBP1A	420.22	Chronic pericarditis	No	478959	31	0.102594	0.180057	0.569788	0.568822	0.984864
FKBP1A	425	Cardiomyopathy	No	480532	1604	0.0130059	0.0251682	0.516759	0.605324	0.984864
FKBP1A	425.12	Other hypertrophic cardiomyopathy	No	479164	236	0.0696897	0.0659738	1.05632	0.29082	0.973847
FKBP1A	426	Cardiac conduction disorders	No	440447	7210	-0.0315987	0.0120171	-2.62948	0.00855167	0.751048
FKBP1A	426.2	Atrioventricular [AV] block	No	434879	1642	-0.0480403	0.0249196	-1.92782	0.0538779	0.900953
FKBP1A	426.3	Bundle branch block	No	435210	1973	-0.0507699	0.0226687	-2.23965	0.0251138	0.868433
FKBP1A	427	Cardiac dysrhythmias	No	453216	19979	-0.0133775	0.00735008	-1.82005	0.0687508	0.917989
FKBP1A	427.1	Paroxysmal tachycardia, unspecified	No	435273	2036	-0.0140306	0.0222751	-0.629879	0.528774	0.984864
FKBP1A	427.12	Paroxysmal ventricular tachycardia	No	433795	558	-0.0565312	0.0426136	-1.3266	0.184641	0.957274
FKBP1A	427.3	Other specified cardiac dysrhythmias	No	434147	910	-0.00224317	0.0333819	-0.0671971	0.946425	0.99716
FKBP1A	427.4	Cardiac arrest and ventricular fibrillation	No	433427	190	-0.155874	0.0731649	-2.13045	0.0331348	0.873958
FKBP1A	427.5	Arrhythmia (cardiac) NOS	No	433508	271	-0.0160545	0.0608954	-0.26364	0.792057	0.991544
FKBP1A	427.6	Premature beats	No	433391	154	0.0657706	0.0807145	0.814855	0.415155	0.979686
FKBP1A	427.9	Palpitations	No	434190	953	0.00926547	0.0325982	0.284232	0.776232	0.991544
FKBP1A	428	Congestive heart failure; nonhypertensive	No	477694	5079	0.00455533	0.0142408	0.319878	0.749061	0.991544
FKBP1A	429	Ill-defined descriptions and complications of heart disease	No	472661	46	0.0240053	0.150769	0.15922	0.873496	0.994109
FKBP1A	429.1	Heart transplant/surgery	No	472656	41	0.130834	0.156421	0.836421	0.402918	0.979686
FKBP1A	430	Intracranial hemorrhage	No	467117	1177	-0.00347684	0.0293253	-0.118561	0.905623	0.995296
FKBP1A	433	Cerebrovascular disease	No	470961	5021	-0.000225138	0.0143239	-0.0157176	0.98746	0.998908
FKBP1A	433.1	Occlusion and stenosis of precerebral arteries	No	466624	684	-0.0206686	0.0384764	-0.537176	0.591146	0.984864
FKBP1A	433.3	Cerebral ischemia	No	467319	1379	0.00401914	0.0272862	0.147295	0.882899	0.994543
FKBP1A	433.5	Cerebral aneurysm	No	466265	325	-0.107407	0.0557508	-1.92656	0.0540343	0.900953
FKBP1A	440	Atherosclerosis	No	468924	700	-0.0867218	0.0380029	-2.28198	0.0224908	0.857056
FKBP1A	441	Vascular insufficiency of intestine	No	468568	344	-0.0775495	0.0540331	-1.43522	0.151224	0.951788
FKBP1A	442	Other aneurysm	No	470262	2038	-0.0248339	0.0222821	-1.11452	0.265054	0.97317
FKBP1A	442.3	Aneurysm of artery of lower extremity	No	468325	101	-0.134912	0.0999211	-1.35019	0.176956	0.956772
FKBP1A	443	Peripheral vascular disease	No	472278	4054	-0.030356	0.0158528	-1.91487	0.0555095	0.901212
FKBP1A	443.1	Raynaud's syndrome	No	469462	1238	-0.015107	0.0285844	-0.528506	0.597148	0.984864
FKBP1A	443.8	Other specified peripheral vascular diseases	No	468251	27	-0.0664756	0.19434	-0.342057	0.732308	0.99099
FKBP1A	444	Arterial embolism and thrombosis	No	468627	403	0.0307951	0.0499962	0.615948	0.537929	0.984864
FKBP1A	446	Polyarteritis nodosa and allied conditions	No	469123	899	-0.0506993	0.0334616	-1.51515	0.129734	0.944068
FKBP1A	447	Other disorders of arteries and arterioles	No	468907	683	0.00412262	0.03838	0.107416	0.914459	0.995945
FKBP1A	450	Noninfectious disorders of lymphatic channels	No	484939	683	0.057038	0.0383434	1.48756	0.136867	0.944977
FKBP1A	451	Phlebitis and thrombophlebitis	No	445399	295	0.12586	0.0582982	2.15891	0.0308574	0.872515
FKBP1A	452	Other venous embolism and thrombosis	No	445263	159	-0.117092	0.0799171	-1.46516	0.142876	0.948031
FKBP1A	454	Varicose veins	No	448947	3843	-0.00125381	0.0162154	-0.0773224	0.938367	0.99716
FKBP1A	454.11	Varicose veins of lower extremity, symptomtic	No	445408	304	-0.0479838	0.0578009	-0.830157	0.40645	0.979686
FKBP1A	458	Hypotension	No	439576	3191	-0.0182429	0.0178718	-1.02076	0.307367	0.974734
FKBP1A	459	Other disorders of circulatory system	No	454987	18602	-0.0041513	0.0075707	-0.548338	0.58346	0.984864
FKBP1A	465	Acute upper respiratory infections of multiple or unspecified sites	No	482196	219	-0.0348771	0.0681689	-0.511627	0.608912	0.984864
FKBP1A	471	Nasal polyps	No	459133	843	0.0105767	0.0344649	0.306882	0.758933	0.991544
FKBP1A	473	Diseases of the larynx and vocal cords	No	459126	836	-0.0140267	0.0347252	-0.403934	0.686261	0.988849
FKBP1A	474	Acute and chronic tonsillitis	No	458525	235	-0.0572935	0.0656677	-0.872477	0.382948	0.979686
FKBP1A	476	Allergic rhinitis	No	458955	665	-0.0151674	0.0394183	-0.38478	0.7004	0.989498
FKBP1A	477	Epistaxis or throat hemorrhage	No	459045	755	0.0175821	0.0365258	0.481362	0.630259	0.98499
FKBP1A	479	Other upper respiratory disease	No	458543	253	-0.0215897	0.0634956	-0.340019	0.733842	0.99099
FKBP1A	480	Pneumonia	No	465620	7525	-0.000867484	0.0117105	-0.0740774	0.940949	0.99716
FKBP1A	480.5	Bronchopneumonia and lung abscess	No	458335	240	-0.140393	0.0646182	-2.17266	0.0298058	0.872515
FKBP1A	481	Influenza	No	458157	62	0.0137813	0.128509	0.10724	0.914599	0.995945
FKBP1A	496	Chronic airway obstruction	No	476053	14855	0.0077116	0.00843506	0.914232	0.360595	0.979686
FKBP1A	496.2	Chronic bronchitis	No	464514	3316	0.0247906	0.0174705	1.419	0.155898	0.953654
FKBP1A	497	Bronchitis	No	461352	154	0.176853	0.0804652	2.19788	0.0279577	0.872515
FKBP1A	500	Lung disease due to external agents	No	455299	390	-0.0111533	0.0506911	-0.220025	0.825852	0.992053
FKBP1A	501	Pneumonitis due to inhalation of food or vomitus	No	455690	781	-0.0365119	0.0358715	-1.01785	0.308748	0.974734
FKBP1A	502	Postinflammatory pulmonary fibrosis	No	456371	1462	-0.0199312	0.0263604	-0.756103	0.449588	0.979686
FKBP1A	505	Other pulmonary inflamation or edema	No	454981	72	0.0609601	0.118696	0.51358	0.607546	0.984864
FKBP1A	507	Pleurisy; pleural effusion	No	459221	4312	0.0143226	0.0153816	0.931151	0.351775	0.979686
FKBP1A	509	Respiratory failure, insufficiency, arrest	No	456739	1830	-0.0252797	0.0236355	-1.06956	0.284816	0.973847
FKBP1A	512	Other symptoms of respiratory system	No	469526	2733	0.00496489	0.0193324	0.256817	0.79732	0.991544
FKBP1A	513	Respiratory abnormalities	No	485516	150	-0.00277446	0.0828946	-0.0334697	0.9733	0.998866
FKBP1A	514	Abnormal findings examination of lungs	No	481263	1013	0.00613957	0.0315461	0.194623	0.845688	0.993252
FKBP1A	516	Abnormal sputum	No	483221	603	-0.051835	0.0411325	-1.2602	0.207599	0.96395
FKBP1A	519	Other diseases of respiratory system, not elsewhere classified	No	468881	3902	0.00090273	0.0161601	0.0558616	0.955452	0.997854
FKBP1A	520	Disorders of tooth development	No	471312	91	0.129151	0.105337	1.22607	0.220172	0.965753
FKBP1A	521	Diseases of hard tissues of teeth	No	471998	777	-0.00594008	0.0366178	-0.162218	0.871134	0.994088
FKBP1A	522	Diseases of pulp and periapical tissues	No	471368	147	-0.0390976	0.0828032	-0.472176	0.636802	0.985068
FKBP1A	523	Gingival and periodontal diseases	No	471473	252	0.0201245	0.0642467	0.313238	0.7541	0.991544
FKBP1A	525	Other diseases of the teeth and supporting structures	No	471594	373	0.00399286	0.0522122	0.0764738	0.939042	0.99716
FKBP1A	527	Diseases of the salivary glands	No	480084	124	0.0376454	0.0900851	0.417887	0.67603	0.988459
FKBP1A	528	Diseases of the oral soft tissues, excluding lesions specific for gingiva and tongue	No	480198	238	-0.0327167	0.0652486	-0.501417	0.616078	0.984864
FKBP1A	528.1	Stomatitis and mucositis	No	480044	84	-0.0140438	0.10963	-0.128102	0.898068	0.99489
FKBP1A	529	Diseases and other conditions of the tongue	No	480143	183	-0.0737304	0.0740925	-0.995113	0.319681	0.976708
FKBP1A	530	Diseases of esophagus	No	442344	25491	-0.0123413	0.00649378	-1.90048	0.0573703	0.901212
FKBP1A	530.6	Diverticulum of esophagus, acquired	No	416918	65	-0.139926	0.12508	-1.11869	0.263274	0.97317
FKBP1A	530.9	Heartburn	No	417019	166	-0.107702	0.0784278	-1.37326	0.169671	0.956772
FKBP1A	531	Peptic ulcer (excl. esophageal)	No	475521	2262	-0.0201918	0.0212542	-0.950016	0.342104	0.979686
FKBP1A	531.1	Hemorrhage from gastrointestinal ulcer	No	473341	82	-0.0976707	0.11068	-0.882457	0.37753	0.979686
FKBP1A	531.4	Peptic ulcer, site unspecified	No	473358	99	-0.0522595	0.101614	-0.514294	0.607047	0.984864
FKBP1A	535	Gastritis and duodenitis	No	430716	10973	-0.00889067	0.0097549	-0.911405	0.362082	0.979686
FKBP1A	537	Other disorders of stomach and duodenum	No	420840	1097	0.0157785	0.0303593	0.519725	0.603255	0.984864
FKBP1A	540	Appendiceal conditions	No	484551	121	-0.0910632	0.0915464	-0.994722	0.319872	0.976756
FKBP1A	550	Abdominal hernia	No	449492	23546	-0.00201295	0.00673101	-0.299057	0.764897	0.991544
FKBP1A	550.3	Femoral hernia	No	426035	89	0.0108357	0.106013	0.102211	0.918589	0.996215
FKBP1A	550.5	Ventral hernia	No	427212	1266	0.000523365	0.028228	0.0185407	0.985208	0.998866
FKBP1A	555	Inflammatory bowel disease and other gastroenteritis and colitis	No	397817	4486	0.0155833	0.0150523	1.03528	0.300539	0.973847
FKBP1A	556	Ulceration of the lower GI tract	No	393604	273	-0.00754585	0.0609525	-0.123799	0.901475	0.99489
FKBP1A	557	Intestinal malabsorption (non-celiac)	No	393399	68	-0.00965502	0.121505	-0.0794616	0.936665	0.996941
FKBP1A	557.1	Celiac disease	No	395071	1740	0.0395497	0.0239096	1.65413	0.0981004	0.940654
FKBP1A	559	Ileostomy status	No	394884	1553	0.0212326	0.0253855	0.836405	0.402927	0.979686
FKBP1A	560	Intestinal obstruction without mention of hernia	No	395142	1811	0.0131993	0.0236337	0.558493	0.576508	0.984864
FKBP1A	560.1	Paralytic ileus	No	393418	87	-0.133674	0.108714	-1.22959	0.218849	0.965753
FKBP1A	561	Symptoms involving digestive system	No	396696	3365	-0.0246021	0.0173604	-1.41714	0.156441	0.953936
FKBP1A	564	Functional digestive disorders	No	408510	15179	-0.00106814	0.00831434	-0.12847	0.897777	0.99489
FKBP1A	564.8	Abnormal findings on exam of gastrointestinal tract/ abdominal area	Yes	482703	312	0.0180027	0.0567221	0.317384	0.750952	0.991544
FKBP1A	565	Anal and rectal conditions	No	451451	6421	-0.00289523	0.0126368	-0.229112	0.818782	0.991869
FKBP1A	568	Other disorders of peritoneum	No	445688	658	0.0160029	0.0391278	0.408991	0.682546	0.988849
FKBP1A	569	Other disorders of intestine	No	446190	1160	-0.0113796	0.029493	-0.385839	0.699616	0.989457
FKBP1A	571	Chronic liver disease and cirrhosis	No	467170	3369	-0.01323	0.0173887	-0.760837	0.446754	0.979686
FKBP1A	573	Other disorders of liver	No	464654	853	0.0153952	0.0344884	0.446388	0.655317	0.986486
FKBP1A	573.7	Abnormal results of function study of liver	No	464850	1049	-0.0627474	0.0310558	-2.02047	0.0433346	0.886981
FKBP1A	574	Cholelithiasis and cholecystitis	No	464983	7913	-0.00437705	0.0113629	-0.385204	0.700086	0.989457
FKBP1A	574.3	Cholecystitis without cholelithiasis	No	457549	479	-0.0255764	0.0458719	-0.55756	0.577145	0.984864
FKBP1A	575	Other biliary tract disease	No	458915	1845	0.0031205	0.0233665	0.133546	0.893762	0.994866
FKBP1A	575.9	Nonspecific abnormal findings on radiological and other examination of biliary tract	No	457144	74	0.0144723	0.117166	0.12352	0.901696	0.99489
FKBP1A	577	Diseases of pancreas	No	482713	2041	-0.0127087	0.0222427	-0.571364	0.567753	0.984864
FKBP1A	578	Gastrointestinal hemorrhage	No	450139	6351	0.00280837	0.012736	0.220507	0.825477	0.992053
FKBP1A	578.2	Blood in stool	No	444374	586	-0.0466712	0.0416322	-1.12104	0.262272	0.97317
FKBP1A	579	Other symptoms involving abdomen and pelvis	No	444248	460	-0.0700999	0.0469023	-1.49459	0.13502	0.944977
FKBP1A	579.8	Nonspecific abnormal findings in stool contents	No	444008	220	0.0769026	0.0678786	1.13294	0.257238	0.97317
FKBP1A	580	Nephritis; nephrosis; renal sclerosis	No	446612	909	-0.0160839	0.0336042	-0.478628	0.632203	0.985068
FKBP1A	580.1	Glomerulonephritis	No	446153	450	-0.0366005	0.0477111	-0.767127	0.443006	0.979686
FKBP1A	580.11	Proliferative glomerulonephritis	No	445769	66	-0.180466	0.12514	-1.44212	0.14927	0.951762
FKBP1A	580.3	Nephritis and nephropathy without mention of glomerulonephritis	No	445894	191	0.0384522	0.0729843	0.526855	0.598294	0.984864
FKBP1A	585	Renal failure	No	459470	13767	-0.0158983	0.00880456	-1.80569	0.0709666	0.921597
FKBP1A	586	Other disorders of the kidney and ureters	No	447639	1936	0.00126939	0.0229359	0.0553449	0.955864	0.997898
FKBP1A	586.1	Anatomical abnormatilies of kidney and ureters	No	445848	145	-0.100891	0.0845597	-1.19314	0.232816	0.968975
FKBP1A	586.3	Vascular disorders of kidney/hypertrophy	No	445739	36	0.257432	0.167541	1.53653	0.124408	0.944068
FKBP1A	589	Abnormal results of function study of kidney	No	445737	34	-0.0243195	0.173994	-0.139772	0.88884	0.994632
FKBP1A	590	Pyelonephritis	No	437846	426	-0.0503877	0.0492307	-1.0235	0.30607	0.974734
FKBP1A	591	Urinary tract infection	No	443387	5967	0.0156235	0.0130931	1.19326	0.232767	0.968975
FKBP1A	592	Cystitis and urethritis	No	438362	942	-0.0223245	0.0325728	-0.685373	0.493108	0.982439
FKBP1A	594	Urinary calculus	No	479263	4660	-0.0625768	0.0148358	-4.21797	2.46513e-05	0.0659799
FKBP1A	594.2	Calculus of lower urinary tract	No	475043	440	0.0195689	0.0479021	0.408518	0.682893	0.988849
FKBP1A	594.8	Renal colic	No	474873	270	0.0271643	0.0611667	0.444103	0.656968	0.98689
FKBP1A	595	Hydronephrosis	No	475059	456	0.0286228	0.0469932	0.609083	0.54247	0.984864
FKBP1A	596	Other disorders of bladder	No	467964	4623	-0.0103549	0.0148643	-0.696629	0.486035	0.982439
FKBP1A	597	Other disorders of urethra and urinary tract	No	465232	1891	-0.00775699	0.0232579	-0.333521	0.738741	0.991544
FKBP1A	598	Abnormal findings on examination of urine	No	486020	35	-0.0679955	0.168163	-0.404344	0.68596	0.988849
FKBP1A	599	Other symptoms/disorders or the urinary system	No	457904	4631	0.0284625	0.0148677	1.91439	0.0555708	0.901212
FKBP1A	599.3	Dysuria	No	453384	111	0.00797967	0.0961222	0.0830159	0.933839	0.996941
FKBP1A	599.5	Frequency of urination and polyuria	No	453869	596	0.150322	0.0412721	3.64222	0.000270299	0.269105
FKBP1A	600	Hyperplasia of prostate	No	226475	9873	-0.0041083	0.0105978	-0.387654	0.698272	0.989457
FKBP1A	601	Inflammatory diseases of prostate	No	217078	476	0.0533444	0.0460306	1.15889	0.246501	0.97317
FKBP1A	601.11	Acute prostatitis	No	216631	29	0.078728	0.185965	0.423348	0.672041	0.988459
FKBP1A	601.4	Balanoposthitis	No	216628	26	0.0347586	0.194602	0.178614	0.858241	0.994006
FKBP1A	601.8	Other inflammatory disorders of male genital organs	No	216651	49	0.0894478	0.143486	0.623391	0.533027	0.984864
FKBP1A	603	Other disorders of testis	No	221889	311	0.0746137	0.057074	1.30731	0.191106	0.957274
FKBP1A	604	Disorders of penis	No	221931	353	-0.0279374	0.0533752	-0.523416	0.600685	0.984864
FKBP1A	608	Other disorders of male genital organs	No	222057	479	-0.0210653	0.0458253	-0.459687	0.645741	0.985392
FKBP1A	609	Male infertility and abnormal spermatozoa	No	221608	30	-0.275802	0.183167	-1.50574	0.132134	0.944977
FKBP1A	610	Benign mammary dysplasias	No	285302	268	0.104118	0.0617634	1.68575	0.091843	0.937428
FKBP1A	610.8	Other specified benign mammary dysplasias	No	285086	52	0.112868	0.13918	0.810955	0.417392	0.979686
FKBP1A	611	Abnormal findings on mammogram or breast exam	No	477126	149	0.0120594	0.0825406	0.146102	0.883841	0.994543
FKBP1A	612	Breast conditions, congenital or relating to hormones	No	477063	86	-0.080817	0.109778	-0.736183	0.461619	0.980001
FKBP1A	613	Other nonmalignant breast conditions	No	484166	242	0.0820829	0.0647494	1.2677	0.204905	0.962341
FKBP1A	613.7	Other signs and symptoms in breast	No	483961	37	-0.0809454	0.167003	-0.484693	0.627894	0.98499
FKBP1A	614	Inflammatory diseases of female pelvic organs	No	282741	1014	-0.0110305	0.0317955	-0.346919	0.728652	0.990883
FKBP1A	614.3	Pelvic inflammatory disease (PID)	No	281853	126	0.155456	0.089652	1.73399	0.08292	0.929895
FKBP1A	614.5	Inflammatory disease of cervix, vagina, and vulva	No	282091	364	-0.0302732	0.0526499	-0.574991	0.565298	0.984864
FKBP1A	614.52	Vaginitis and vulvovaginitis	No	281767	40	-0.231999	0.159098	-1.45821	0.144783	0.948398
FKBP1A	614.54	Abscess or ulceration of vulva	No	281767	40	0.0709335	0.158116	0.448618	0.653707	0.986233
FKBP1A	617	Disorders secondary to childbirth, surgery, trauma	No	484572	218	-0.0679767	0.0680347	-0.999146	0.317724	0.975426
FKBP1A	618	Genital prolapse	No	280917	3717	-0.00317901	0.0164981	-0.192689	0.847202	0.993252
FKBP1A	618.6	Vaginal enterocele, congenital or acquired	No	277250	50	0.199039	0.139621	1.42557	0.153993	0.952386
FKBP1A	619	Noninflammatory female genital disorders	No	282494	1232	0.0365304	0.0287379	1.27116	0.203673	0.961482
FKBP1A	622	Polyp of female genital organs	No	279369	2168	0.0297273	0.0216991	1.36998	0.170694	0.956772
FKBP1A	622.2	Mucous polyp of cervix	No	277410	209	0.0339401	0.0692704	0.489965	0.624159	0.98499
FKBP1A	624	Symptoms involving female genital tract	No	282928	95	0.0275362	0.102738	0.268023	0.788681	0.991544
FKBP1A	625	Pain and other symptoms associated with female genital organs	No	283026	193	0.0623548	0.0720299	0.865679	0.386666	0.979686
FKBP1A	626	Disorders of menstruation and other abnormal bleeding from female genital tract	No	260103	4509	-0.00786576	0.0153443	-0.512619	0.608218	0.984864
FKBP1A	626.8	Infertility, female	No	255811	217	-0.0273532	0.0685659	-0.398933	0.689943	0.988947
FKBP1A	627	Menopausal and postmenopausal disorders	No	257717	2123	0.00011018	0.0219058	0.0050297	0.995987	0.999733
FKBP1A	627.2	Symptomatic menopause	No	255660	66	0.0551909	0.12332	0.447542	0.654484	0.986362
FKBP1A	627.3	Postmenopausal atrophic vaginitis	No	255672	78	-0.215681	0.114035	-1.89136	0.0585761	0.903139
FKBP1A	628	Ovarian cyst	No	256400	806	-0.03663	0.035488	-1.03218	0.301987	0.973847
FKBP1A	634	Miscarriage; stillbirth	No	287390	755	-0.0598759	0.0371336	-1.61245	0.106865	0.944068
FKBP1A	635	Hemorrhage during pregnancy; childbirth and postpartum	No	287038	403	0.0593731	0.0504377	1.17716	0.239133	0.970659
FKBP1A	636	Early or threatened labor; hemorrhage in early pregnancy	No	287248	613	0.0228971	0.0411169	0.556878	0.577611	0.984864
FKBP1A	642	Hypertension complicating pregnancy, childbirth, and the puerperium	No	293129	533	-0.035686	0.0442362	-0.806714	0.419831	0.979686
FKBP1A	643	Excessive vomiting in pregnancy	No	293864	81	0.099063	0.113575	0.872223	0.383087	0.979686
FKBP1A	646	Other complications of pregnancy NEC	No	293315	199	0.0976941	0.0717532	1.36153	0.173346	0.956772
FKBP1A	649.1	Diabetes or abnormal glucose tolerance complicating pregnancy	No	293781	81	0.0715683	0.116699	0.613272	0.539696	0.984864
FKBP1A	655	Known or suspected fetal abnormality affecting management of mother	No	293156	166	0.0621945	0.0789986	0.787286	0.431114	0.979686
FKBP1A	656	Other perinatal conditions of fetus or newborn	No	486344	34	0.143678	0.172936	0.830816	0.406077	0.979686
FKBP1A	665	Obstetrical/birth trauma	No	480960	1218	0.00844949	0.0294694	0.286721	0.774326	0.991544
FKBP1A	681	Superficial cellulitis and abscess	No	481440	85	0.0583291	0.108566	0.537268	0.591083	0.984864
FKBP1A	686.4	Pyogenic granuloma	No	481377	22	0.534406	0.214263	2.49416	0.0126254	0.772321
FKBP1A	686.5	Pyoderma	No	481381	26	0.178695	0.197424	0.905134	0.365395	0.979686
FKBP1A	687	Symptoms affecting skin	No	475108	124	0.0152481	0.0903382	0.16879	0.865962	0.994088
FKBP1A	689	Disorder of skin and subcutaneous tissue NOS	No	475767	1235	-0.00545916	0.0284615	-0.191808	0.847892	0.993252
FKBP1A	690	Erythematosquamous dermatosis	No	468251	413	-0.0156543	0.0490475	-0.319165	0.749601	0.991544
FKBP1A	691	Congenital anomalies of skin	No	467882	44	0.0405371	0.150347	0.269623	0.78745	0.991544
FKBP1A	694	Dyschromia and Vitiligo	No	468008	170	-0.105559	0.077857	-1.35581	0.175159	0.956772
FKBP1A	694.1	Vitiligo	No	467888	50	-0.259879	0.144513	-1.79831	0.0721286	0.922475
FKBP1A	695	Erythematous conditions	No	469005	1167	0.0180328	0.0297227	0.606703	0.544048	0.984864
FKBP1A	695.1	Toxic erythema	No	467881	43	-0.0218026	0.156025	-0.139738	0.888867	0.994632
FKBP1A	695.2	Bullous dermatoses	No	467975	137	0.0837291	0.086314	0.970052	0.332021	0.978872
FKBP1A	695.7	Prurigo and Lichen	No	468050	212	-0.0158672	0.0693376	-0.228839	0.818994	0.991869
FKBP1A	695.8	Other specified erythematous conditions	No	467889	51	0.200102	0.139893	1.43039	0.152604	0.95179
FKBP1A	695.9	Unspecified erythematous condition	No	467904	66	-0.155842	0.124163	-1.25514	0.209429	0.964868
FKBP1A	696	Psoriasis and related disorders	No	463869	2275	-0.0213454	0.0210683	-1.01315	0.310988	0.974734
FKBP1A	698	Pruritus and related conditions	No	485085	124	-0.0070537	0.090722	-0.0777507	0.938026	0.99716
FKBP1A	700	Corns and callosities	No	477469	27	0.0641902	0.191188	0.335745	0.737063	0.991544
FKBP1A	701	Other hypertrophic and atrophic conditions of skin	No	478323	881	-0.00952995	0.0339151	-0.280994	0.778715	0.991544
FKBP1A	701.4	Keloid scar	No	477497	55	-0.0613879	0.144202	-0.425708	0.67032	0.988154
FKBP1A	701.5	Abnormal granulation tissue	No	477482	40	-0.278457	0.158346	-1.75853	0.0786567	0.926831
FKBP1A	702	Degenerative skin conditions and other dermatoses	No	469141	1204	-0.00348541	0.0287117	-0.121393	0.903379	0.995037
FKBP1A	703	Diseases of nail, NOS	No	483952	42	0.0190029	0.154167	0.123262	0.9019	0.99489
FKBP1A	704.1	Alopecia	No	483998	88	-0.179103	0.108474	-1.65112	0.0987137	0.940654
FKBP1A	705	Disorders of sweat glands	No	474181	67	-0.0505557	0.122712	-0.411986	0.68035	0.988849
FKBP1A	706	Diseases of sebaceous glands	No	475337	1223	0.00736011	0.028651	0.256888	0.797265	0.991544
FKBP1A	707	Chronic ulcer of skin	No	481813	2146	-0.0131094	0.0217199	-0.603567	0.546131	0.984864
FKBP1A	709	Diffuse diseases of connective tissue	No	467434	1095	-0.0215968	0.0306462	-0.704711	0.48099	0.982044
FKBP1A	709.6	Other specified diffuse diseases of connective tissue	No	466393	54	0.130726	0.138386	0.944644	0.344841	0.979686
FKBP1A	710	Osteomyelitis, periostitis, and other infections involving bone	No	474347	145	-0.0803283	0.084142	-0.954675	0.339742	0.979686
FKBP1A	710.12	Chronic osteomyelitis	No	474251	49	-0.148255	0.146079	-1.0149	0.310154	0.974734
FKBP1A	711	Arthropathy associated with infections	No	474291	89	0.0569372	0.105923	0.537534	0.590899	0.984864
FKBP1A	713	Arthropathy associated with other disorders classified elsewhere	No	474282	80	0.159819	0.111465	1.4338	0.151629	0.95179
FKBP1A	714	Rheumatoid arthritis and other inflammatory polyarthropathies	No	474478	3676	-0.00615127	0.0166662	-0.369087	0.712063	0.989981
FKBP1A	715	Other inflammatory spondylopathies	No	471822	1020	0.0119016	0.0314206	0.378784	0.704848	0.989981
FKBP1A	715.1	Sacroiliitis NEC	No	470876	74	0.256549	0.11669	2.19855	0.0279101	0.872515
FKBP1A	716	Other arthropathies	No	474313	111	0.0680747	0.0953592	0.713876	0.475304	0.981156
FKBP1A	717	Polymyalgia Rheumatica	No	484702	1791	0.00356625	0.0236287	0.150929	0.880032	0.994254
FKBP1A	721	Spondylosis and allied disorders	No	472814	1196	0.014911	0.0290786	0.512783	0.608103	0.984864
FKBP1A	721.8	Other allied disorders of spine	No	471717	99	-0.088009	0.101346	-0.868401	0.385175	0.979686
FKBP1A	722	Intervertebral disc disorders	No	472049	431	0.0858938	0.0482824	1.77899	0.0752418	0.924838
FKBP1A	722.3	Schmorl's nodes	No	471641	23	0.433623	0.209464	2.07015	0.038438	0.88261
FKBP1A	724	Other and unspecified disorders of back	No	471852	234	0.14821	0.065336	2.26843	0.0233032	0.858333
FKBP1A	726	Peripheral enthesopathies and allied syndromes	No	454796	5153	0.00208999	0.0140607	0.148641	0.881837	0.994543
FKBP1A	726.2	Synoviopathy	No	449704	61	-0.16569	0.128706	-1.28735	0.197972	0.958531
FKBP1A	726.3	Bursitis	No	449740	97	0.0451276	0.10127	0.445617	0.655874	0.986486
FKBP1A	727	Other disorders of synovium, tendon, and bursa	No	451949	2306	0.00465518	0.020981	0.221876	0.82441	0.991869
FKBP1A	727.4	Ganglion and cyst of synovium, tendon, and bursa	No	450076	433	0.0558185	0.0481678	1.15883	0.246524	0.97317
FKBP1A	728	Disorders of muscle, ligament, and fascia	No	449685	42	0.031521	0.154713	0.203739	0.838558	0.99266
FKBP1A	728.2	Laxity of ligament or hypermobility syndrome	No	449768	125	0.044041	0.0898222	0.490313	0.623913	0.98499
FKBP1A	728.7	Fasciitis	No	451224	1581	0.01332	0.0251061	0.530546	0.595733	0.984864
FKBP1A	729	Other disorders of soft tissues	No	449839	196	0.00574817	0.0714032	0.0805029	0.935837	0.996941
FKBP1A	731	Osteitis deformans and osteopathies associated with other disorders classified elsewhere	No	460290	77	0.130903	0.114647	1.14179	0.253541	0.97317
FKBP1A	732	Osteochondropathies	No	460304	91	-0.233303	0.105449	-2.21248	0.0269332	0.872515
FKBP1A	733	Other disorders of bone and cartilage	No	460768	555	0.0118622	0.0425426	0.278831	0.780375	0.991544
FKBP1A	735	Acquired foot deformities	No	468285	4115	0.00615071	0.0157206	0.391251	0.695612	0.989365
FKBP1A	735.1	Flat foot	No	464210	40	0.436436	0.161095	2.70918	0.00674488	0.749013
FKBP1A	735.2	Acquired toe deformities	No	465801	1631	0.022456	0.024786	0.905994	0.364939	0.979686
FKBP1A	736	Other acquired deformities of limbs	No	464361	191	-0.0414317	0.0727368	-0.569611	0.568942	0.984864
FKBP1A	737	Curvature of spine	No	464760	590	0.0708385	0.0412437	1.71756	0.085877	0.931945
FKBP1A	738	Other acquired musculoskeletal deformity	No	465190	1020	-0.00184604	0.03152	-0.0585674	0.953297	0.99755
FKBP1A	740	Osteoarthrosis	No	444087	36822	0.00332777	0.00553394	0.601338	0.547615	0.984864
FKBP1A	740.12	Osteoarthrosis, localized, secondary	No	407627	362	0.0269821	0.0526781	0.512207	0.608506	0.984864
FKBP1A	740.2	Osteoarthrosis, generalized	No	410855	3590	-0.0183093	0.0167782	-1.09125	0.275163	0.973563
FKBP1A	740.9	Osteoarthrosis NOS	No	418164	10899	0.0077693	0.00977509	0.794806	0.426726	0.979686
FKBP1A	741	Symptoms and disorders of the joints	No	478183	752	-0.0242642	0.0367785	-0.659739	0.509421	0.98334
FKBP1A	742	Derangement of joint, non-traumatic	No	477738	307	0.0753478	0.0571615	1.31816	0.187451	0.957274
FKBP1A	743	Osteoporosis, osteopenia and pathological fracture	No	484493	458	0.0856539	0.0469859	1.82297	0.0683079	0.916793
FKBP1A	743.2	Pathologic fracture	No	484391	356	0.0585559	0.0533387	1.09781	0.272286	0.97329
FKBP1A	745	Pain in joint	No	475420	2171	0.0401113	0.0215808	1.85866	0.063076	0.91371
FKBP1A	747	Cardiac and circulatory congenital anomalies	No	484900	807	-0.0289728	0.0353299	-0.820063	0.41218	0.979686
FKBP1A	747.11	Cardiac shunt/ heart septal defect	No	484457	364	0.0401702	0.0525848	0.763912	0.44492	0.979686
FKBP1A	747.12	Valvular heart disease/ heart chambers	No	484266	173	0.00916587	0.0763169	0.120103	0.904402	0.99519
FKBP1A	747.2	Congenital anomalies of peripheral vascular system	No	484211	118	-0.154458	0.0921732	-1.67574	0.0937889	0.937546
FKBP1A	749	Congenital anomalies of face and neck	No	485991	84	0.0461658	0.110942	0.416126	0.677318	0.988459
FKBP1A	750	Digestive congenital anomalies	No	483107	284	0.039243	0.0593392	0.661334	0.508398	0.98334
FKBP1A	750.2	Lower gastrointestinal congenital anomalies	No	482943	120	0.018656	0.091002	0.205007	0.837567	0.99266
FKBP1A	751	Genitourinary congenital anomalies	No	483545	722	0.0321973	0.0373583	0.86185	0.38877	0.979686
FKBP1A	751.1	Congenital anomalies of genital organs	No	482911	88	-0.0681628	0.107129	-0.636267	0.524603	0.984864
FKBP1A	752	Nervous system congenital anomalies	No	485480	375	-0.00758447	0.0517485	-0.146564	0.883476	0.994543
FKBP1A	753	Congenital anomalies of the eye	No	485181	76	0.148478	0.115515	1.28535	0.19867	0.958531
FKBP1A	754	Congenital musculoskeletal deformities of spine	No	484011	138	0.00377397	0.0855117	0.044134	0.964798	0.998153
FKBP1A	755	Congenital anomalies of limbs	No	484016	143	0.0438206	0.0836775	0.523684	0.600498	0.984864
FKBP1A	755.6	Other congenital anomalies of lower limb, including pelvic girdle	No	483928	55	0.160792	0.135047	1.19064	0.233794	0.968975
FKBP1A	756	Other congenital musculoskeletal anomalies	No	484111	238	-0.0493325	0.0650546	-0.758324	0.448257	0.979686
FKBP1A	758	Chromosomal anomalies and genetic disorders	No	484645	139	-0.0357987	0.0849076	-0.421619	0.673303	0.988459
FKBP1A	759	Other and unspecified congenital anomalies	No	484574	68	0.170916	0.122268	1.39787	0.162151	0.955194
FKBP1A	760	Back pain	No	476100	3623	-0.00852344	0.0168019	-0.50729	0.611951	0.984864
FKBP1A	764	Sciatica	No	481624	817	-0.0203439	0.0353618	-0.575308	0.565083	0.984864
FKBP1A	766	Neuralgia, neuritis, and radiculitis NOS	No	480993	186	0.142846	0.0736522	1.93946	0.0524453	0.900953
FKBP1A	770	Myalgia and myositis unspecified	No	484765	1463	-0.00128623	0.0263078	-0.0488917	0.961006	0.998042
FKBP1A	772	Symptoms of the muscles	No	485843	25	0.196255	0.198766	0.987366	0.323463	0.97679
FKBP1A	781	Symptoms involving nervous and musculoskeletal systems	No	479173	3148	0.0220716	0.0179928	1.22669	0.219938	0.965753
FKBP1A	782.3	Edema	No	481093	716	0.00915406	0.0375387	0.243857	0.807342	0.99155
FKBP1A	783	Fever of unknown origin	No	479087	997	0.0127859	0.0319472	0.400219	0.688995	0.988913
FKBP1A	785	Abdominal pain	No	460382	4801	0.00556373	0.0146165	0.380648	0.703464	0.989981
FKBP1A	788	Syncope and collapse	No	470924	2914	0.00975897	0.0186613	0.522952	0.601007	0.984864
FKBP1A	790	Nonspecific findings on examination of blood	No	484622	34	0.0306211	0.172749	0.177258	0.859306	0.994006
FKBP1A	793	Nonspecific abnormal findings on radiological and other examination of musculoskeletal system	No	486122	35	-0.147363	0.169558	-0.869098	0.384794	0.979686
FKBP1A	797	Shock	No	486020	47	0.0411478	0.146049	0.28174	0.778143	0.991544
FKBP1A	798	Malaise and fatigue	No	479013	1392	0.00124716	0.0269485	0.0462793	0.963088	0.998064
FKBP1A	800	Fracture of lower limb	No	460296	755	0.0259625	0.0363389	0.714455	0.474946	0.981156
FKBP1A	800.1	Fracture of neck of femur	No	459899	358	0.0286951	0.0526965	0.544535	0.586073	0.984864
FKBP1A	801	Fracture of ankle and foot	No	459738	197	-0.0618052	0.0709813	-0.870725	0.383904	0.979686
FKBP1A	803	Fracture of upper limb	No	461542	2001	0.0022204	0.0223696	0.0992598	0.920932	0.996289
FKBP1A	803.1	Fracture of humerus	No	460010	469	0.011362	0.0460569	0.246696	0.805144	0.991544
FKBP1A	803.3	Fracture of clavicle or scapula	No	459760	219	-0.0234692	0.0674627	-0.347885	0.727927	0.990883
FKBP1A	804	Fracture of hand or wrist	No	459819	278	0.0237184	0.0603334	0.393122	0.694229	0.989215
FKBP1A	805	Fracture of vertebral column without mention of spinal cord injury	No	459574	33	-0.106938	0.174538	-0.612692	0.54008	0.984864
FKBP1A	819	Skull and face fracture and other intercranial injury	No	485339	94	0.104824	0.103443	1.01335	0.310893	0.974734
FKBP1A	835	Internal derangement of knee	No	469032	3148	0.0017049	0.0179578	0.094939	0.924363	0.996623
FKBP1A	840	Sprains and strains	No	485428	42	0.0363337	0.156399	0.232314	0.816294	0.991869
FKBP1A	851	Complications of transplants and reattached limbs	No	479464	98	-0.0626767	0.101735	-0.616081	0.537841	0.984864
FKBP1A	854	Complications of cardiac/vascular device, implant, and graft	No	479402	36	-0.12918	0.170843	-0.756132	0.44957	0.979686
FKBP1A	857	Mechanical complication of unspecified genitourinary device, implant, and graft	No	479758	392	0.0508129	0.0506248	1.00372	0.315516	0.975169
FKBP1A	870	Open wounds of head; neck; and trunk	No	483197	57	0.118537	0.13254	0.894348	0.371136	0.979686
FKBP1A	915	Superficial injury without mention of infection	No	482546	275	0.0195419	0.0601648	0.324807	0.745327	0.991544
FKBP1A	930	Allergic reaction to food	No	477778	21	-0.150976	0.220501	-0.684696	0.493536	0.982439
FKBP1A	938	Dermatitis due to solar radiation	No	477800	43	0.0849202	0.151705	0.559772	0.575635	0.984864
FKBP1A	939	Atopic/contact dermatitis due to other or unspecified	Yes	478848	1091	0.0531574	0.0304469	1.74591	0.0808269	0.927903
FKBP1A	941	Adverse reaction to serum or vaccine	No	477919	162	-0.00020606	0.0785582	-0.00262303	0.997907	0.999787
FKBP1A	947	Urticaria	No	477866	109	0.0456967	0.0956425	0.477787	0.632802	0.985068
FKBP1A	958	Certain early complications of trauma or procedure	No	485953	23	0.133547	0.207714	0.642936	0.520265	0.984864
FKBP1A	960	Poisoning by antibiotics	No	449312	19742	0.00339941	0.00733125	0.463687	0.642872	0.985156
FKBP1A	961.1	Poisoning/allergy of sulfonamides	No	430086	516	-0.0303419	0.0440358	-0.689029	0.490805	0.982439
FKBP1A	965	Poisoning by analgesics, antipyretics, and antirheumatics	No	433401	3831	0.000780222	0.0163408	0.0477467	0.961918	0.998042
FKBP1A	967	Adverse effects of sedatives or other central nervous system depressants and anesthetics	No	429728	158	-0.162284	0.0801758	-2.0241	0.0429599	0.886981
FKBP1A	990	Effects radiation NOS	No	470452	5201	-0.00630494	0.0139926	-0.45059	0.652285	0.986026
FKBP1A	1000	Burns	No	485793	76	-0.230205	0.1154	-1.99485	0.046059	0.889438
FKBP1A	1001	Foreign body injury	No	484748	166	-0.0578165	0.0777778	-0.743355	0.457267	0.979788
FKBP1A	1002	Symptoms concerning nutrition, metabolism, and development	No	474717	2003	0.0246409	0.0225429	1.09307	0.274365	0.973426
FKBP1A	1004	Other signs and symptoms involving emotional state	No	485045	216	-0.0424242	0.067867	-0.625109	0.531899	0.984864
FKBP1A	1009	Injury, NOS	No	484211	70	-0.100839	0.119862	-0.841289	0.400186	0.979686
FKBP1A	1011	Complications of surgical and medical procedures	No	474144	2605	-0.0212688	0.0196765	-1.08093	0.279729	0.973847
GAA	110	Dermatophytosis / Dermatomycosis	No	481239	48	0.0884793	0.144053	0.614215	0.539073	0.984864
GAA	112	Candidiasis	No	481560	369	-0.0451498	0.0522016	-0.864912	0.387087	0.979686
GAA	117	Mycoses	No	481368	177	-0.0366097	0.0751054	-0.487444	0.625944	0.98499
GAA	133	Arthropod-borne diseases	No	485556	28	0.470947	0.178737	2.63487	0.00841701	0.751048
GAA	136	Other infectious and parasitic diseases	No	485554	26	-0.0619457	0.196477	-0.315283	0.752547	0.991544
GAA	145	Cancer of mouth	No	483398	611	0.028658	0.0404116	0.709153	0.47823	0.981661
GAA	145.3	Cancer of major salivary glands	No	482857	70	0.0974461	0.119598	0.814779	0.415199	0.979686
GAA	145.5	Cancer of the mouth floor	No	482834	47	-0.145899	0.145135	-1.00526	0.314772	0.975169
GAA	149	Cancer of larynx, pharynx, nasal cavities	No	483583	796	-0.000468564	0.0353779	-0.0132445	0.989433	0.998941
GAA	149.3	Cancer of hypopharynx	No	482865	78	-0.0838977	0.112516	-0.74565	0.455879	0.979686
GAA	149.9	Cancer of of nasal cavities	No	482834	47	0.176009	0.146278	1.20325	0.22888	0.968911
GAA	150	Cancer of esophagus	No	457553	1340	0.00620029	0.027294	0.227167	0.820294	0.991869
GAA	155	Cancer of liver and intrahepatic bile duct	No	456921	708	0.0143469	0.0376364	0.381198	0.703057	0.989981
GAA	157	Pancreatic cancer	No	457607	1394	0.00923023	0.0268193	0.344164	0.730723	0.990883
GAA	158	Neoplasm of unspecified nature of digestive system	No	456481	268	-0.00496114	0.0610611	-0.0812488	0.935244	0.996941
GAA	159	Malignant neoplasm of other and ill-defined sites within the digestive organs and peritoneum	No	456974	761	0.0383186	0.0362931	1.05581	0.291056	0.973847
GAA	159.2	Malignant neoplasm of small intestine, including duodenum	No	456407	194	0.0186073	0.0717725	0.259254	0.79544	0.991544
GAA	164	Cancer of intrathoracic organs	No	479711	36	-0.14477	0.166372	-0.870157	0.384215	0.979686
GAA	165	Cancer within the respiratory system	No	484766	5091	-0.00546607	0.0141	-0.387665	0.698264	0.989457
GAA	170	Cancer of bone and connective tissue	No	485914	330	0.0236043	0.0551028	0.428368	0.668383	0.988154
GAA	172	Skin cancer	No	475499	5137	0.0232886	0.0140315	1.65974	0.0969662	0.939448
GAA	172.1	Melanomas of skin, dx or hx	No	472056	1694	0.0561743	0.024351	2.30686	0.0210626	0.847387
GAA	174	Breast cancer	No	462222	9446	0.00768992	0.0105509	0.728844	0.466097	0.980492
GAA	180	Cervical cancer and dysplasia	No	260396	2280	0.0381054	0.0211301	1.80337	0.0713308	0.921597
GAA	182	Malignant neoplasm of uterus	No	259305	1189	0.0275726	0.0291583	0.945618	0.344344	0.979686
GAA	184	Cancer of other female genital organs	No	271483	2758	0.032996	0.0192142	1.71727	0.0859294	0.931945
GAA	184.2	Cancer of other female genital organs (excluding uterus and ovary)	No	268952	227	-0.00947019	0.0665268	-0.142352	0.886802	0.994632
GAA	185	Cancer of prostate	No	226619	10017	0.00780254	0.0104429	0.747159	0.454967	0.979686
GAA	187	Cancer of other male genital organs	No	243302	3784	-0.00559765	0.0164741	-0.339785	0.734018	0.99099
GAA	189	Cancer of urinary organs (incl. kidney and bladder)	No	483885	4157	0.0193152	0.0156499	1.23421	0.217126	0.965753
GAA	189.1	Cancer of kidney and renal pelvis	No	480763	1035	0.0106951	0.0311211	0.343661	0.731101	0.990891
GAA	189.4	Malignant neoplasm of other urinary organs	No	479910	182	0.0937104	0.074277	1.26163	0.207081	0.963219
GAA	190	Cancer of eye	No	483044	113	-0.147679	0.0936748	-1.57651	0.114909	0.944068
GAA	191	Manlignant and unknown neoplasms of brain and nervous system	No	483913	982	-0.0217162	0.0319708	-0.679252	0.496978	0.982797
GAA	194	Cancer of other endocrine glands	No	483356	61	-0.0151845	0.128415	-0.118245	0.905873	0.995296
GAA	195	Cancer, suspected or other	No	453917	6360	0.0145451	0.0127	1.14529	0.252091	0.97317
GAA	197	Chemotherapy	No	458568	11011	0.00550013	0.00968039	0.568172	0.569918	0.984864
GAA	198	Secondary malignant neoplasm	No	461904	14347	0.0118252	0.00851015	1.38954	0.164669	0.956509
GAA	198.3	Secondary malignant neoplasm of digestive systems	No	449649	2092	0.00302557	0.0219582	0.137788	0.890408	0.994796
GAA	199	Neoplasm of uncertain behavior	No	447988	431	-0.0218314	0.0482561	-0.452408	0.650975	0.986026
GAA	200	Myeloproliferative disease	No	479349	1286	-0.0402132	0.0279407	-1.43923	0.150084	0.951762
GAA	201	Hodgkin's disease	No	478317	254	0.0144238	0.062831	0.229564	0.81843	0.991869
GAA	202	Cancer of other lymphoid, histiocytic tissue	No	480576	2513	0.012096	0.0200427	0.603512	0.546168	0.984864
GAA	204	Leukemia	No	480930	2867	-0.0119733	0.0187699	-0.637896	0.523541	0.984864
GAA	204.1	Lymphoid leukemia	No	478911	848	-0.00736843	0.034393	-0.214242	0.830358	0.992208
GAA	204.11	Lymphoid leukemia, acute	No	478138	75	-0.120253	0.115703	-1.03932	0.298655	0.973847
GAA	204.2	Myeloid leukemia	No	478793	730	0.00637661	0.0370631	0.172048	0.8634	0.994088
GAA	211	Benign neoplasm of other parts of digestive system	No	462371	2826	0.000360643	0.0189079	0.0190737	0.984782	0.998866
GAA	212	Benign neoplasm of respiratory and intrathoracic organs	No	485955	125	0.0664714	0.0900265	0.738354	0.4603	0.980001
GAA	213	Benign neoplasm of bone and articular cartilage	No	430948	29	-0.178984	0.186243	-0.961025	0.336539	0.979686
GAA	214	Lipoma	No	476875	819	-0.0152364	0.0351235	-0.433796	0.664436	0.987081
GAA	216	Benign neoplasm of skin	No	477287	715	-0.0767474	0.0374991	-2.04665	0.0406927	0.885828
GAA	217	Vascular hamartomas and non-neoplastic nevi	No	476743	171	-0.0380245	0.0762838	-0.49846	0.61816	0.984864
GAA	218	Benign neoplasm of uterus	No	272191	2730	0.00709304	0.0195382	0.363035	0.716579	0.989981
GAA	220	Benign neoplasm of ovary	No	256130	76	-0.185086	0.115643	-1.60049	0.10949	0.944068
GAA	224	Benign neoplasm of eye	No	482990	59	-0.0677027	0.129683	-0.522061	0.601628	0.984864
GAA	225	Benign neoplasm of brain and other parts of nervous system	No	483555	624	-0.0479906	0.0402574	-1.1921	0.233224	0.968975
GAA	227	Benign neoplasm of other endocrine glands and related structures	No	483839	544	-0.0265527	0.0430837	-0.616306	0.537693	0.984864
GAA	228	Hemangioma and lymphangioma, any site	No	483961	271	0.0152136	0.0609746	0.249507	0.802969	0.991544
GAA	241	Nontoxic nodular goiter	No	453760	511	0.0205037	0.0444094	0.461697	0.644298	0.985156
GAA	242	Thyrotoxicosis with or without goiter	No	454461	1212	0.000116466	0.0288581	0.0040358	0.99678	0.999733
GAA	244	Hypothyroidism	No	471132	17883	-0.000808703	0.00772019	-0.104752	0.916573	0.996055
GAA	244.1	Secondary hypothyroidism	No	454221	972	0.00731808	0.0322821	0.226691	0.820664	0.991869
GAA	245	Thyroiditis	No	453367	118	-0.0816566	0.0924441	-0.883307	0.37707	0.979686
GAA	246	Other disorders of thyroid	No	453374	125	0.0589144	0.0899099	0.655261	0.5123	0.984251
GAA	250	Diabetes mellitus	Yes	473539	27993	0.00376517	0.00628471	0.5991	0.549106	0.984864
GAA	250.1	Type 1 diabetes	No	447910	2364	-0.0140064	0.0206618	-0.677887	0.497843	0.982849
GAA	250.23	Type 2 diabetes with ophthalmic manifestations	No	447117	1571	0.0422219	0.025433	1.66012	0.0968902	0.939448
GAA	250.4	Abnormal glucose	No	445802	256	-0.0805473	0.0628453	-1.28168	0.199957	0.95876
GAA	250.42	Other abnormal glucose	No	445599	53	0.100943	0.136951	0.737069	0.46108	0.980001
GAA	251.1	Hypoglycemia	No	441211	721	-0.0212606	0.0373359	-0.569441	0.569057	0.984864
GAA	252	Disorders of parathyroid gland	No	478838	927	0.0412725	0.0329885	1.25112	0.210891	0.964946
GAA	252.2	Hypoparathyroidism	No	478043	132	0.0223648	0.0873853	0.255933	0.798003	0.991544
GAA	253	Disorders of the pituitary gland and its hypothalamic control	No	478513	602	-0.0388509	0.040857	-0.9509	0.341655	0.979686
GAA	253.1	Pituitary hyperfunction	No	478053	142	-0.149337	0.0841798	-1.77402	0.0760591	0.925559
GAA	253.7	Other disorders of neurohypophysis	No	478036	125	0.0014696	0.089358	0.0164463	0.986878	0.998866
GAA	255	Disorders of adrenal glands	No	478471	560	-0.0150625	0.0423626	-0.355561	0.722169	0.990245
GAA	255.1	Adrenal hyperfunction	No	478108	197	-0.0388117	0.0715436	-0.54249	0.587481	0.984864
GAA	256	Ovarian dysfunction	No	289569	115	-0.0116213	0.0941788	-0.123397	0.901793	0.99489
GAA	257	Testicular dysfunction	No	251071	142	0.0026661	0.0841641	0.0316774	0.974729	0.998866
GAA	259	Other endocrine disorders	No	477959	48	-0.021775	0.144409	-0.150787	0.880144	0.994254
GAA	260	Protein-calorie malnutrition	No	475865	95	0.0613295	0.102054	0.600952	0.547872	0.984864
GAA	261	Vitamin deficiency	No	477711	1941	0.0264475	0.0228307	1.15842	0.246692	0.97317
GAA	262	Mineral deficiency NEC	No	475924	154	0.0706756	0.0808066	0.874627	0.381777	0.979686
GAA	269	Proteinuria	No	484394	54	-0.0548328	0.13658	-0.401469	0.688075	0.988913
GAA	270	Disorders of protein plasma/amino-acid transport and metabolism	No	484889	549	-0.083873	0.0428208	-1.9587	0.0501479	0.895744
GAA	270.1	Disturbances of amino-acid transport	No	484364	24	0.0150862	0.204007	0.0739494	0.941051	0.99716
GAA	270.33	Amyloidosis	No	484590	250	0.0175478	0.0633231	0.277115	0.781692	0.991544
GAA	270.35	Macroglobulinemia	No	484460	120	0.0144755	0.0914776	0.158241	0.874267	0.994176
GAA	271	Disorders of carbohydrate transport and metabolism	No	486192	83	-0.116807	0.110907	-1.0532	0.29225	0.973847
GAA	272	Disorders of lipoid metabolism	No	448520	33510	-0.00540863	0.00583688	-0.92663	0.354118	0.979686
GAA	272.13	Mixed hyperlipidemia	No	415062	52	0.124003	0.137881	0.89935	0.368466	0.979686
GAA	272.9	Unspecified disorder of lipoid metabolism	No	415150	140	-0.114039	0.0846865	-1.34661	0.178107	0.956772
GAA	274	Gout and other crystal arthropathies	No	482017	3061	0.000130388	0.0182179	0.00715714	0.994289	0.999515
GAA	274.2	Crystal arthropathies	No	479054	98	-0.0725845	0.101003	-0.718641	0.472362	0.981156
GAA	275	Disorders of mineral metabolism	No	482007	2274	0.0211621	0.0209753	1.0089	0.313022	0.975013
GAA	275.5	Disorders of calcium/phosphorus metabolism	No	480567	834	0.0147489	0.034692	0.425137	0.670737	0.988154
GAA	276	Disorders of fluid, electrolyte, and acid-base balance	No	466413	5781	0.00469687	0.0132796	0.35369	0.723572	0.990659
GAA	276.11	Hyperosmolality and/or hypernatremia	No	460727	95	-0.0995787	0.103452	-0.962563	0.335767	0.979686
GAA	276.14	Hypopotassemia	No	461538	906	0.0477238	0.0331935	1.43775	0.150506	0.951762
GAA	276.4	Acid-base balance disorder	No	461007	375	-0.0479402	0.0516586	-0.928019	0.353398	0.979686
GAA	277	Other disorders of metabolism	No	483221	312	0.00726789	0.0569213	0.127683	0.8984	0.99489
GAA	277.4	Disorders of bilirubin excretion	No	483231	322	0.0164924	0.0558166	0.295475	0.767631	0.991544
GAA	277.5	Other disorders of lipoid metabolism	No	482949	40	-0.239875	0.15918	-1.50694	0.131825	0.944977
GAA	278	Overweight, obesity and other hyperalimentation	No	465697	11645	-0.00843872	0.00940831	-0.896943	0.369749	0.979686
GAA	279	Disorders involving the immune mechanism	No	485697	266	0.00795204	0.0617065	0.128869	0.897462	0.99489
GAA	280	Iron deficiency anemias	No	450369	6824	-0.00337726	0.0122417	-0.275881	0.782639	0.991544
GAA	281	Other deficiency anemia	No	444348	803	-0.0114578	0.035288	-0.324694	0.745413	0.991544
GAA	281.12	Other vitamin B12 deficiency anemia	No	443614	69	-0.0758987	0.121225	-0.626099	0.53125	0.984864
GAA	281.13	Folate-deficiency anemia	No	443640	95	-0.131173	0.102551	-1.2791	0.20086	0.959382
GAA	282	Hereditary hemolytic anemias	No	444103	558	-0.00989037	0.0436212	-0.226733	0.820631	0.991869
GAA	283	Acquired hemolytic anemias	No	443692	147	-0.140452	0.0825152	-1.70214	0.08873	0.931945
GAA	284	Aplastic anemia	No	443866	321	0.0528467	0.0558058	0.946975	0.343652	0.979686
GAA	285.2	Anemia of chronic disease	No	444124	579	0.0295726	0.0415458	0.711807	0.476584	0.981156
GAA	286	Coagulation defects	No	480922	713	0.0258473	0.0376164	0.687127	0.492002	0.982439
GAA	286.13	Congenital factor VIII disorder	No	480257	48	-0.0177454	0.144518	-0.122791	0.902273	0.99493
GAA	286.7	Other and unspecified coagulation defects	No	480354	145	-0.0550006	0.0835673	-0.65816	0.510436	0.983544
GAA	287	Purpura and other hemorrhagic conditions	No	481651	1442	0.0554298	0.0264418	2.0963	0.0360558	0.882204
GAA	288	Diseases of white blood cells	No	470818	152	0.144834	0.0815108	1.77687	0.0755896	0.924838
GAA	288.1	Decreased white blood cell count	No	472665	1999	-0.00239143	0.0224732	-0.106412	0.915255	0.995945
GAA	289.5	Diseases of spleen	No	471189	523	0.0600388	0.043864	1.36875	0.171078	0.956772
GAA	290	Delirium dementia and amnestic and other cognitive disorders	No	472687	3333	-0.00223734	0.0174731	-0.128045	0.898114	0.99489
GAA	291	Other specified nonpsychotic and/or transient mental disorders	No	469445	91	-0.113198	0.105323	-1.07477	0.28248	0.973847
GAA	292	Neurological disorders	No	470955	1601	-0.0371009	0.0250466	-1.48128	0.138533	0.944977
GAA	292.3	Memory loss	No	469493	139	-0.0354087	0.0850107	-0.41652	0.677029	0.988459
GAA	293	Symptoms involving head and neck	No	482350	471	0.0353649	0.046187	0.76569	0.443861	0.979686
GAA	293.1	Swelling, mass, or lump in head and neck [Space-occupying lesion, intracranial NOS]	No	481976	97	-0.168582	0.101611	-1.6591	0.0970964	0.939448
GAA	295	Schizophrenia and other psychotic disorders	No	445267	792	0.0517087	0.0355806	1.45328	0.146145	0.948682
GAA	296	Mood disorders	No	457378	12903	0.0122303	0.0089553	1.36571	0.172031	0.956772
GAA	296.2	Depression	No	456583	12108	0.0114706	0.00923708	1.2418	0.21431	0.965753
GAA	297	Suicidal ideation or attempt	No	444515	40	-0.0975638	0.158909	-0.613959	0.539242	0.984864
GAA	300	Anxiety disorders	No	450920	6445	0.00870479	0.0125785	0.692038	0.488913	0.982439
GAA	300.11	Generalized anxiety disorder	No	444515	40	0.0440296	0.158498	0.277793	0.781171	0.991544
GAA	300.13	Phobia	No	444962	487	-0.0179635	0.0455776	-0.394129	0.693486	0.989215
GAA	300.3	Obsessive-compulsive disorders	No	444578	103	-0.0720614	0.0985029	-0.731566	0.464433	0.980492
GAA	300.4	Dysthymic disorder	No	444497	22	0.162713	0.215424	0.755317	0.450059	0.979686
GAA	301	Personality disorders	No	444738	263	0.0320497	0.0618673	0.51804	0.60443	0.984864
GAA	303	Psychogenic and somatoform disorders	No	444564	89	-0.0608692	0.106567	-0.571184	0.567875	0.984864
GAA	303.3	Psychogenic disorder	No	444497	22	0.00699137	0.214776	0.0325519	0.974032	0.998866
GAA	304	Adjustment reaction	No	444526	51	-0.0639437	0.140029	-0.456648	0.647924	0.985604
GAA	305.2	Eating disorder	No	444545	70	-0.0530238	0.119872	-0.442338	0.658245	0.987063
GAA	306	Other mental disorder	No	444508	33	0.011901	0.17499	0.0680097	0.945778	0.99716
GAA	313	Pervasive developmental disorders	No	484811	98	0.0954249	0.101202	0.942916	0.345724	0.979686
GAA	315.1	Learning disorder	No	484875	162	-0.0326537	0.078782	-0.414481	0.678522	0.988776
GAA	316	Substance addiction and disorders	No	464376	250	0.0217407	0.0633631	0.343113	0.731513	0.99099
GAA	317	Alcohol-related disorders	No	467474	3348	0.0232198	0.017283	1.3435	0.179109	0.956772
GAA	320	Meningitis	No	484645	85	-0.0822944	0.108951	-0.755331	0.45005	0.979686
GAA	323	Encephalitis	No	484697	137	-0.141007	0.0853062	-1.65296	0.0983396	0.940654
GAA	324	Other CNS infection and poliomyelitis	No	484823	263	-0.0680815	0.0618071	-1.10152	0.270672	0.97317
GAA	327	Sleep disorders	No	475820	319	0.00224174	0.0561458	0.0399271	0.968151	0.998399
GAA	327.3	Sleep apnea	No	480406	4905	0.0326046	0.0144007	2.2641	0.0235681	0.860398
GAA	331	Other cerebral degenerations	No	462179	573	0.0291779	0.0419271	0.69592	0.486479	0.982439
GAA	332	Parkinson's disease	No	463971	2365	0.0199136	0.0206601	0.963869	0.335112	0.979686
GAA	333	Extrapyramidal disease and abnormal movement disorders	No	462403	797	0.0015785	0.0354983	0.0444669	0.964532	0.998153
GAA	334	Degenerative disease of the spinal cord	No	462839	1233	0.0525299	0.0285394	1.84061	0.0656784	0.915457
GAA	334.1	Spinocerebellar disease	No	461737	131	0.0193246	0.0874231	0.221047	0.825056	0.992053
GAA	335	Multiple sclerosis	No	463005	1399	-0.0194996	0.026821	-0.727027	0.46721	0.98074
GAA	337	Disorders of the autonomic nervous system	No	461820	214	0.0503094	0.0684721	0.734743	0.462496	0.980137
GAA	339	Other headache syndromes	No	468950	2092	-0.0274034	0.0219847	-1.24648	0.212589	0.965753
GAA	340	Migraine	No	468433	1575	0.0028145	0.0253686	0.110944	0.911661	0.995927
GAA	342	Hemiplegia	No	462961	1355	-0.0642145	0.0272121	-2.35978	0.018286	0.825381
GAA	343	Infantile cerebral palsy	No	461733	127	-0.0888282	0.0887865	-1.00047	0.317083	0.975169
GAA	344	Other paralytic syndromes	No	461984	378	-0.0577931	0.0515566	-1.12097	0.262303	0.97317
GAA	345	Epilepsy, recurrent seizures, convulsions	No	465231	3625	0.0133978	0.0166724	0.803591	0.421633	0.979686
GAA	345.1	Epilepsy	No	461926	320	0.0312557	0.0559239	0.558897	0.576232	0.984864
GAA	348	Other conditions of brain	No	461998	392	0.0176162	0.0506684	0.347675	0.728084	0.990883
GAA	350	Abnormal movement	No	483316	410	0.0808485	0.0494873	1.63372	0.102317	0.944068
GAA	350.1	Abnormal involuntary movements	No	483203	297	0.0878084	0.0581684	1.50956	0.131157	0.944815
GAA	352	Disorders of other cranial nerves	No	464231	811	-0.0213833	0.0352251	-0.607048	0.543819	0.984864
GAA	353	Nerve root and plexus disorders	No	463649	229	-0.0725624	0.0664053	-1.09272	0.274517	0.973426
GAA	357	Inflammatory and toxic neuropathy	No	483268	1374	-0.00516065	0.0270552	-0.190745	0.848725	0.993252
GAA	358	Myoneural disorders	No	482150	256	-0.0435187	0.0625942	-0.695251	0.486898	0.982439
GAA	359	Muscular dystrophies and other myopathies	No	482105	211	0.0927084	0.0688378	1.34677	0.178056	0.956772
GAA	360	Disorders of the globe	No	462487	179	0.189285	0.0750798	2.52112	0.0116981	0.76585
GAA	361	Retinal detachments and defects	No	462693	385	0.0498318	0.0510858	0.975453	0.329336	0.977847
GAA	361.2	Retinoschisis and retinal cysts	No	462348	40	0.317468	0.159009	1.99654	0.0458754	0.889438
GAA	362	Other retinal disorders	No	465922	3614	0.000107396	0.0167734	0.00640276	0.994891	0.999733
GAA	362.3	Other nondiabetic retinopathy	No	462729	421	0.0389643	0.0488743	0.797236	0.425314	0.979686
GAA	362.4	Retinal vascular changes and abnomalities	No	462370	62	0.0649498	0.126675	0.512727	0.608142	0.984864
GAA	362.6	Peripheral retinal degenerations	No	462371	63	0.110022	0.127153	0.865271	0.38689	0.979686
GAA	363	Chorioretinal inflammations, scars, and other disorders of choroid	No	462501	193	0.045519	0.0722126	0.630346	0.528468	0.984864
GAA	364	Corneal opacity and other disorders of cornea	No	463403	1095	-0.0291789	0.0303074	-0.962767	0.335665	0.979686
GAA	364.1	Corneal opacity	No	462353	45	0.229368	0.147901	1.55082	0.120944	0.944068
GAA	364.9	Cornea replaced by transplant	No	462426	118	0.0380476	0.0923283	0.412091	0.680273	0.988849
GAA	365	Glaucoma	No	468689	6381	-0.0169204	0.0126943	-1.33291	0.18256	0.957274
GAA	365.1	Open-angle glaucoma	No	463693	1385	-0.0387632	0.0270707	-1.43193	0.152165	0.95179
GAA	366	Cataract	No	464652	28999	0.0117898	0.00628578	1.87563	0.0607063	0.907988
GAA	367	Disorders of refraction and accommodation; blindness and low vision	No	480709	3764	-0.00131546	0.0164211	-0.0801081	0.936151	0.996941
GAA	367.4	Presbyopia	No	486366	27	-0.062934	0.193718	-0.324875	0.745276	0.991544
GAA	367.8	Hypermetropia	No	477204	259	0.0150786	0.0621768	0.242512	0.808383	0.99155
GAA	367.9	Blindness and low vision	No	477572	627	0.0148796	0.0399828	0.372149	0.709782	0.989981
GAA	368	Visual disturbances	No	479367	1063	-0.0312699	0.0306988	-1.0186	0.308392	0.974734
GAA	368.2	Diplopia and disorders of binocular vision	No	478521	217	-0.177539	0.0680124	-2.61039	0.00904399	0.751048
GAA	368.9	Subjective visual disturbances	No	478411	107	0.12038	0.0968412	1.24306	0.213845	0.965753
GAA	369	Infection of the eye	No	473026	128	-0.164736	0.0887872	-1.85541	0.0635383	0.913794
GAA	370	Keratitis	No	473000	102	0.0431536	0.0992807	0.434662	0.663808	0.987073
GAA	371	Inflammation of the eye	No	473701	803	-0.0181416	0.0354203	-0.51218	0.608525	0.984864
GAA	371.1	Uveitis, noninfectious or NOS	No	473108	210	-0.0138171	0.0693015	-0.199376	0.841968	0.992915
GAA	372	Disorders of conjunctiva	No	473045	147	0.0901151	0.082604	1.09093	0.275304	0.97364
GAA	374	Other disorders of eyelids	No	474669	1771	-0.0384313	0.0238536	-1.61113	0.107152	0.944068
GAA	374.2	Lagophthalmos	No	472930	32	0.0158005	0.177333	0.0891006	0.929002	0.996804
GAA	375	Disorders of lacrimal system	No	475714	1127	0.0175715	0.0299379	0.586931	0.55725	0.984864
GAA	377	Disorders of optic nerve and visual pathways	No	474792	205	-0.0361644	0.0698568	-0.517694	0.604672	0.984864
GAA	378	Strabismus and other disorders of binocular eye movements	No	475105	518	0.0164467	0.0439937	0.373842	0.708522	0.989981
GAA	379	Other disorders of eye	No	475334	747	0.00111237	0.0367357	0.0302803	0.975844	0.998866
GAA	379.1	Scleritis and episcleritis	No	474617	30	0.121514	0.18205	0.667472	0.504471	0.98334
GAA	379.4	Anomalies of pupillary function	No	474626	39	0.174967	0.161101	1.08607	0.277449	0.973847
GAA	380	Disorders of external ear	No	484261	79	-0.0381229	0.112225	-0.3397	0.734083	0.99099
GAA	380.1	Otitis externa	No	484265	83	-0.0236129	0.110076	-0.214514	0.830146	0.992208
GAA	381	Otitis media and Eustachian tube disorders	No	481633	705	-0.0908761	0.0377433	-2.40774	0.0160515	0.787927
GAA	382	Otalgia	No	480952	24	0.0898765	0.205855	0.436601	0.662401	0.987073
GAA	384	Other disorders of tympanic membrane	No	481253	325	0.036057	0.0556028	0.648475	0.516678	0.984587
GAA	385	Other disorders of middle ear and mastoid	No	481163	235	-0.0286549	0.0652491	-0.439162	0.660545	0.987073
GAA	386	Vertiginous syndromes and other disorders of vestibular system	No	472999	837	0.00929534	0.0346795	0.268036	0.788672	0.991544
GAA	386.2	Peripheral or central vertigo	No	472338	176	0.131044	0.0756225	1.73287	0.0831184	0.930217
GAA	386.3	Labyrinthitis	No	472239	77	-0.0813492	0.114908	-0.707952	0.478975	0.982009
GAA	389	Hearing loss	No	477161	4068	0.015199	0.0158045	0.961685	0.336208	0.979686
GAA	389.2	Conductive hearing loss	No	473197	104	0.0888082	0.098231	0.904075	0.365956	0.979686
GAA	394	Rheumatic disease of the heart valves	No	467592	2292	-0.00780545	0.0209827	-0.371994	0.709897	0.989981
GAA	394.4	Acute rheumatic heart disease	No	465324	24	0.381678	0.20092	1.89965	0.0574797	0.901212
GAA	395.6	Heart valve replaced	No	467345	2045	-0.0149422	0.0222106	-0.672754	0.501104	0.98334
GAA	396	Abnormal heart sounds	No	465774	474	0.0152907	0.046052	0.332032	0.739865	0.991544
GAA	401	Hypertension	No	439928	95961	0.00103678	0.00386798	0.26804	0.788668	0.991544
GAA	401.2	Hypertensive heart and/or renal disease	No	344955	988	-0.0176217	0.0319911	-0.550831	0.581749	0.984864
GAA	401.3	Other hypertensive complications	No	344043	76	0.0365553	0.114636	0.318883	0.749815	0.991544
GAA	402	Elevated blood pressure reading without diagnosis of hypertension	No	483574	158	-0.0657649	0.0796461	-0.825714	0.408966	0.979686
GAA	411	Ischemic Heart Disease	No	463894	35198	0.00114998	0.00573751	0.200433	0.841142	0.992714
GAA	411.41	Aneurysm and dissection of heart	No	428780	84	0.106634	0.109045	0.977894	0.328127	0.977847
GAA	414	Other forms of chronic heart disease	No	430782	2086	-0.00615947	0.0219638	-0.280437	0.779142	0.991544
GAA	415	Pulmonary heart disease	No	476851	972	0.0486347	0.0321129	1.51449	0.129901	0.944068
GAA	420	Carditis	No	479896	968	-0.0102944	0.0322023	-0.319679	0.749211	0.991544
GAA	420.1	Myocarditis	No	478976	48	0.244254	0.144386	1.69168	0.0907075	0.933615
GAA	420.22	Chronic pericarditis	No	478959	31	0.275742	0.179013	1.54035	0.123475	0.944068
GAA	425	Cardiomyopathy	No	480532	1604	-0.0420516	0.0250496	-1.67873	0.0932046	0.937546
GAA	425.12	Other hypertrophic cardiomyopathy	No	479164	236	-0.131405	0.0654001	-2.00924	0.0445115	0.887165
GAA	426	Cardiac conduction disorders	No	440447	7210	0.00955946	0.0119859	0.797561	0.425125	0.979686
GAA	426.2	Atrioventricular [AV] block	No	434879	1642	-0.0220211	0.0247998	-0.887957	0.374564	0.979686
GAA	426.3	Bundle branch block	No	435210	1973	0.00204508	0.0226103	0.090449	0.92793	0.996804
GAA	427	Cardiac dysrhythmias	No	453216	19979	-0.0022974	0.00734425	-0.312816	0.754421	0.991544
GAA	427.1	Paroxysmal tachycardia, unspecified	No	435273	2036	-0.015713	0.022242	-0.70646	0.479902	0.982044
GAA	427.12	Paroxysmal ventricular tachycardia	No	433795	558	-0.041248	0.0423618	-0.973709	0.330201	0.977847
GAA	427.3	Other specified cardiac dysrhythmias	No	434147	910	0.0158892	0.0332373	0.478053	0.632613	0.985068
GAA	427.4	Cardiac arrest and ventricular fibrillation	No	433427	190	-0.0950325	0.0724269	-1.31211	0.189481	0.957274
GAA	427.5	Arrhythmia (cardiac) NOS	No	433508	271	-0.00128965	0.0608022	-0.0212106	0.983078	0.998866
GAA	427.6	Premature beats	No	433391	154	0.016019	0.0807742	0.198318	0.842796	0.992995
GAA	427.9	Palpitations	No	434190	953	0.0525972	0.0325236	1.6172	0.105835	0.944068
GAA	428	Congestive heart failure; nonhypertensive	No	477694	5079	-0.0197435	0.014171	-1.39323	0.163549	0.956469
GAA	429	Ill-defined descriptions and complications of heart disease	No	472661	46	0.256235	0.146856	1.7448	0.0810192	0.927903
GAA	429.1	Heart transplant/surgery	No	472656	41	0.112727	0.156154	0.721894	0.47036	0.981156
GAA	430	Intracranial hemorrhage	No	467117	1177	0.011427	0.0291566	0.391917	0.69512	0.989215
GAA	433	Cerebrovascular disease	No	470961	5021	0.00269998	0.0142392	0.189616	0.84961	0.993252
GAA	433.1	Occlusion and stenosis of precerebral arteries	No	466624	684	0.0226163	0.0382141	0.591832	0.553963	0.984864
GAA	433.3	Cerebral ischemia	No	467319	1379	-0.0158168	0.0270352	-0.585045	0.558517	0.984864
GAA	433.5	Cerebral aneurysm	No	466265	325	-0.0221087	0.0555948	-0.397676	0.690869	0.988947
GAA	440	Atherosclerosis	No	468924	700	0.0106202	0.0378024	0.280938	0.778758	0.991544
GAA	441	Vascular insufficiency of intestine	No	468568	344	0.0158516	0.053847	0.294383	0.768465	0.991544
GAA	442	Other aneurysm	No	470262	2038	-0.0186645	0.0222411	-0.839189	0.401363	0.979686
GAA	442.3	Aneurysm of artery of lower extremity	No	468325	101	0.00469373	0.0998582	0.0470039	0.96251	0.998064
GAA	443	Peripheral vascular disease	No	472278	4054	0.0204827	0.0157951	1.29678	0.194709	0.957274
GAA	443.1	Raynaud's syndrome	No	469462	1238	0.046878	0.0285167	1.64388	0.100202	0.942943
GAA	443.8	Other specified peripheral vascular diseases	No	468251	27	0.168341	0.192307	0.875378	0.381368	0.979686
GAA	444	Arterial embolism and thrombosis	No	468627	403	0.0500735	0.0497776	1.00594	0.314443	0.975169
GAA	446	Polyarteritis nodosa and allied conditions	No	469123	899	-0.0405204	0.0333756	-1.21407	0.224721	0.966948
GAA	447	Other disorders of arteries and arterioles	No	468907	683	0.0194522	0.038216	0.509005	0.610749	0.984864
GAA	450	Noninfectious disorders of lymphatic channels	No	484939	683	0.00845216	0.0384073	0.220067	0.825819	0.992053
GAA	451	Phlebitis and thrombophlebitis	No	445399	295	0.0741697	0.0582797	1.27265	0.203142	0.960715
GAA	452	Other venous embolism and thrombosis	No	445263	159	-0.0834454	0.0794027	-1.05091	0.293298	0.973847
GAA	454	Varicose veins	No	448947	3843	-0.00260358	0.0162185	-0.160532	0.872462	0.994088
GAA	454.11	Varicose veins of lower extremity, symptomtic	No	445408	304	-0.0183137	0.0575108	-0.318439	0.750152	0.991544
GAA	458	Hypotension	No	439576	3191	-0.0212897	0.0178129	-1.19519	0.232014	0.968975
GAA	459	Other disorders of circulatory system	No	454987	18602	-0.00352335	0.00755338	-0.466461	0.640886	0.985068
GAA	465	Acute upper respiratory infections of multiple or unspecified sites	No	482196	219	0.0210656	0.0678342	0.310545	0.756146	0.991544
GAA	471	Nasal polyps	No	459133	843	-0.0457156	0.0344557	-1.32679	0.184577	0.957274
GAA	473	Diseases of the larynx and vocal cords	No	459126	836	-0.0263209	0.0346139	-0.760415	0.447007	0.979686
GAA	474	Acute and chronic tonsillitis	No	458525	235	0.0179004	0.065312	0.274075	0.784027	0.991544
GAA	476	Allergic rhinitis	No	458955	665	-0.0295574	0.0390845	-0.756242	0.449504	0.979686
GAA	477	Epistaxis or throat hemorrhage	No	459045	755	0.00664246	0.0364627	0.182171	0.855448	0.993742
GAA	479	Other upper respiratory disease	No	458543	253	0.0809938	0.0629159	1.28733	0.197978	0.958531
GAA	480	Pneumonia	No	465620	7525	0.00154012	0.0116713	0.131958	0.895017	0.994866
GAA	480.5	Bronchopneumonia and lung abscess	No	458335	240	-0.100785	0.0643387	-1.56648	0.117236	0.944068
GAA	481	Influenza	No	458157	62	-0.00163202	0.127854	-0.0127647	0.989816	0.998941
GAA	496	Chronic airway obstruction	No	476053	14855	0.00216014	0.0084247	0.256406	0.797637	0.991544
GAA	496.2	Chronic bronchitis	No	464514	3316	-0.00684737	0.017451	-0.392377	0.69478	0.989215
GAA	497	Bronchitis	No	461352	154	-0.0306587	0.0805609	-0.380566	0.703525	0.989981
GAA	500	Lung disease due to external agents	No	455299	390	-0.000941757	0.0505388	-0.0186343	0.985133	0.998866
GAA	501	Pneumonitis due to inhalation of food or vomitus	No	455690	781	-0.000504416	0.0357429	-0.0141123	0.98874	0.998941
GAA	502	Postinflammatory pulmonary fibrosis	No	456371	1462	0.0171528	0.0261853	0.655053	0.512433	0.984342
GAA	505	Other pulmonary inflamation or edema	No	454981	72	-0.133883	0.118168	-1.13299	0.257217	0.97317
GAA	507	Pleurisy; pleural effusion	No	459221	4312	0.00827031	0.0153314	0.539438	0.589585	0.984864
GAA	509	Respiratory failure, insufficiency, arrest	No	456739	1830	-0.0173991	0.0234543	-0.741829	0.458191	0.979869
GAA	512	Other symptoms of respiratory system	No	469526	2733	0.00163648	0.0192069	0.0852029	0.9321	0.996939
GAA	513	Respiratory abnormalities	No	485516	150	-0.0102212	0.081738	-0.125048	0.900485	0.99489
GAA	514	Abnormal findings examination of lungs	No	481263	1013	0.0575865	0.0314485	1.83114	0.0670802	0.916201
GAA	516	Abnormal sputum	No	483221	603	0.00897233	0.0407736	0.220052	0.825831	0.992053
GAA	519	Other diseases of respiratory system, not elsewhere classified	No	468881	3902	0.000212237	0.0161011	0.0131815	0.989483	0.998941
GAA	520	Disorders of tooth development	No	471312	91	-0.0499535	0.105191	-0.474882	0.634871	0.985068
GAA	521	Diseases of hard tissues of teeth	No	471998	777	0.010092	0.0360257	0.280133	0.779375	0.991544
GAA	522	Diseases of pulp and periapical tissues	No	471368	147	0.00683848	0.08284	0.0825505	0.934209	0.996941
GAA	523	Gingival and periodontal diseases	No	471473	252	-0.015706	0.0635199	-0.247261	0.804706	0.991544
GAA	525	Other diseases of the teeth and supporting structures	No	471594	373	0.0377783	0.0518609	0.728455	0.466335	0.980492
GAA	527	Diseases of the salivary glands	No	480084	124	0.114403	0.0900368	1.27063	0.203861	0.961721
GAA	528	Diseases of the oral soft tissues, excluding lesions specific for gingiva and tongue	No	480198	238	-0.0765307	0.0649715	-1.17791	0.238832	0.970659
GAA	528.1	Stomatitis and mucositis	No	480044	84	-0.0634844	0.109323	-0.580704	0.56144	0.984864
GAA	529	Diseases and other conditions of the tongue	No	480143	183	0.0351549	0.0740124	0.474986	0.634797	0.985068
GAA	530	Diseases of esophagus	No	442344	25491	-0.00052632	0.00649083	-0.0810868	0.935373	0.996941
GAA	530.6	Diverticulum of esophagus, acquired	No	416918	65	0.0784519	0.123799	0.633704	0.526274	0.984864
GAA	530.9	Heartburn	No	417019	166	0.0772891	0.0777911	0.993546	0.320444	0.976756
GAA	531	Peptic ulcer (excl. esophageal)	No	475521	2262	0.000247833	0.0211282	0.01173	0.990641	0.998989
GAA	531.1	Hemorrhage from gastrointestinal ulcer	No	473341	82	-0.0227465	0.110437	-0.205968	0.836816	0.992651
GAA	531.4	Peptic ulcer, site unspecified	No	473358	99	0.0836054	0.100466	0.832176	0.40531	0.979686
GAA	535	Gastritis and duodenitis	No	430716	10973	-0.0125567	0.00969713	-1.29489	0.195359	0.957274
GAA	537	Other disorders of stomach and duodenum	No	420840	1097	-0.039507	0.0302609	-1.30555	0.191706	0.957274
GAA	540	Appendiceal conditions	No	484551	121	-0.0275302	0.091116	-0.302144	0.762542	0.991544
GAA	550	Abdominal hernia	No	449492	23546	0.00340022	0.00673345	0.504975	0.613577	0.984864
GAA	550.3	Femoral hernia	No	426035	89	-0.0916269	0.106285	-0.862091	0.388637	0.979686
GAA	550.5	Ventral hernia	No	427212	1266	0.031086	0.0281757	1.10329	0.269901	0.97317
GAA	555	Inflammatory bowel disease and other gastroenteritis and colitis	No	397817	4486	0.0176614	0.0150544	1.17318	0.240725	0.970659
GAA	556	Ulceration of the lower GI tract	No	393604	273	-0.0728996	0.0607457	-1.20008	0.230109	0.968975
GAA	557	Intestinal malabsorption (non-celiac)	No	393399	68	-0.0502532	0.121341	-0.41415	0.678764	0.988827
GAA	557.1	Celiac disease	No	395071	1740	-0.0173732	0.0240507	-0.722354	0.470077	0.981156
GAA	559	Ileostomy status	No	394884	1553	0.033689	0.0254465	1.32391	0.185531	0.957274
GAA	560	Intestinal obstruction without mention of hernia	No	395142	1811	-0.00527598	0.0236112	-0.223452	0.823184	0.991869
GAA	560.1	Paralytic ileus	No	393418	87	0.0261492	0.107581	0.243065	0.807955	0.99155
GAA	561	Symptoms involving digestive system	No	396696	3365	0.0220832	0.0173722	1.27118	0.203664	0.961482
GAA	564	Functional digestive disorders	No	408510	15179	-0.00994344	0.00830686	-1.19701	0.231301	0.968975
GAA	564.8	Abnormal findings on exam of gastrointestinal tract/ abdominal area	No	482703	312	-0.00568559	0.0567095	-0.100258	0.920139	0.996289
GAA	565	Anal and rectal conditions	No	451451	6421	-0.0109787	0.0126037	-0.87107	0.383716	0.979686
GAA	568	Other disorders of peritoneum	No	445688	658	0.0320633	0.0390093	0.82194	0.411111	0.979686
GAA	569	Other disorders of intestine	No	446190	1160	0.0138362	0.0294536	0.469763	0.638524	0.985068
GAA	571	Chronic liver disease and cirrhosis	No	467170	3369	-0.00922393	0.0173129	-0.532779	0.594187	0.984864
GAA	573	Other disorders of liver	No	464654	853	-0.00418605	0.0343589	-0.121833	0.903031	0.99503
GAA	573.7	Abnormal results of function study of liver	No	464850	1049	-0.000236443	0.0309237	-0.007646	0.993899	0.999513
GAA	574	Cholelithiasis and cholecystitis	No	464983	7913	-0.00159788	0.0113592	-0.140668	0.888132	0.994632
GAA	574.3	Cholecystitis without cholelithiasis	No	457549	479	0.0615512	0.0457363	1.34578	0.178373	0.956772
GAA	575	Other biliary tract disease	No	458915	1845	0.0203861	0.023351	0.873026	0.382649	0.979686
GAA	575.9	Nonspecific abnormal findings on radiological and other examination of biliary tract	No	457144	74	-0.0768883	0.116586	-0.659498	0.509576	0.98334
GAA	577	Diseases of pancreas	No	482713	2041	0.00255071	0.0221946	0.114925	0.908505	0.995692
GAA	578	Gastrointestinal hemorrhage	No	450139	6351	-0.020157	0.0126684	-1.59113	0.11158	0.944068
GAA	578.2	Blood in stool	No	444374	586	-0.0353843	0.0414104	-0.854478	0.39284	0.979686
GAA	579	Other symptoms involving abdomen and pelvis	No	444248	460	-0.0211368	0.046759	-0.452038	0.651242	0.986026
GAA	579.8	Nonspecific abnormal findings in stool contents	No	444008	220	-0.0444268	0.0677577	-0.655672	0.512035	0.984195
GAA	580	Nephritis; nephrosis; renal sclerosis	No	446612	909	-0.0543672	0.0333164	-1.63184	0.102713	0.944068
GAA	580.1	Glomerulonephritis	No	446153	450	-0.127966	0.0473234	-2.70407	0.00684949	0.751048
GAA	580.11	Proliferative glomerulonephritis	No	445769	66	-0.143995	0.123592	-1.16508	0.243987	0.97317
GAA	580.3	Nephritis and nephropathy without mention of glomerulonephritis	No	445894	191	-0.0345385	0.0725469	-0.476085	0.634014	0.985068
GAA	585	Renal failure	No	459470	13767	-0.0085544	0.00877041	-0.975371	0.329376	0.977847
GAA	586	Other disorders of the kidney and ureters	No	447639	1936	-0.00537743	0.0228509	-0.235326	0.813956	0.991869
GAA	586.1	Anatomical abnormatilies of kidney and ureters	No	445848	145	-0.0267738	0.0833284	-0.321305	0.74798	0.991544
GAA	586.3	Vascular disorders of kidney/hypertrophy	No	445739	36	0.132491	0.166518	0.795658	0.426231	0.979686
GAA	589	Abnormal results of function study of kidney	No	445737	34	0.107637	0.171873	0.626261	0.531144	0.984864
GAA	590	Pyelonephritis	No	437846	426	-0.0192507	0.0486906	-0.395367	0.692572	0.989034
GAA	591	Urinary tract infection	No	443387	5967	0.00789724	0.0130835	0.603604	0.546107	0.984864
GAA	592	Cystitis and urethritis	No	438362	942	0.0377352	0.0326459	1.15589	0.247725	0.97317
GAA	594	Urinary calculus	No	479263	4660	0.0225847	0.0147759	1.52848	0.126393	0.944068
GAA	594.2	Calculus of lower urinary tract	No	475043	440	0.0190992	0.0478152	0.399438	0.689571	0.988913
GAA	594.8	Renal colic	No	474873	270	0.00922503	0.0609438	0.151369	0.879684	0.994254
GAA	595	Hydronephrosis	No	475059	456	0.0485052	0.0469214	1.03375	0.301251	0.973847
GAA	596	Other disorders of bladder	No	467964	4623	-0.0030471	0.0148257	-0.205529	0.837159	0.992651
GAA	597	Other disorders of urethra and urinary tract	No	465232	1891	-0.0355208	0.0231048	-1.53738	0.1242	0.944068
GAA	598	Abnormal findings on examination of urine	No	486020	35	-0.0807551	0.168336	-0.479726	0.631422	0.985068
GAA	599	Other symptoms/disorders or the urinary system	No	457904	4631	-0.00402692	0.01481	-0.271905	0.785695	0.991544
GAA	599.3	Dysuria	No	453384	111	0.0691919	0.0953365	0.725765	0.467983	0.98115
GAA	599.5	Frequency of urination and polyuria	No	453869	596	0.0551163	0.0410278	1.34339	0.179146	0.956772
GAA	600	Hyperplasia of prostate	No	226475	9873	0.0277264	0.0105755	2.62176	0.00874768	0.751048
GAA	601	Inflammatory diseases of prostate	No	217078	476	0.00205127	0.0459353	0.0446555	0.964382	0.998153
GAA	601.11	Acute prostatitis	No	216631	29	-0.20947	0.185696	-1.12803	0.259308	0.97317
GAA	601.4	Balanoposthitis	No	216628	26	-0.25906	0.194444	-1.33231	0.182757	0.957274
GAA	601.8	Other inflammatory disorders of male genital organs	No	216651	49	-0.021138	0.142927	-0.147894	0.882427	0.994543
GAA	603	Other disorders of testis	No	221889	311	0.0388702	0.0567688	0.684712	0.493526	0.982439
GAA	604	Disorders of penis	No	221931	353	-0.0457049	0.0531404	-0.860077	0.389746	0.979686
GAA	608	Other disorders of male genital organs	No	222057	479	-0.00400454	0.0456852	-0.0876551	0.930151	0.996804
GAA	609	Male infertility and abnormal spermatozoa	No	221608	30	-0.250663	0.182313	-1.37491	0.169161	0.956772
GAA	610	Benign mammary dysplasias	No	285302	268	-0.120192	0.0617096	-1.9477	0.0514507	0.898386
GAA	610.8	Other specified benign mammary dysplasias	No	285086	52	-0.194346	0.139363	-1.39453	0.163158	0.955989
GAA	611	Abnormal findings on mammogram or breast exam	No	477126	149	0.0130327	0.0823986	0.158166	0.874326	0.994176
GAA	612	Breast conditions, congenital or relating to hormones	No	477063	86	-0.146197	0.108625	-1.34588	0.178341	0.956772
GAA	613	Other nonmalignant breast conditions	No	484166	242	0.0774464	0.0644792	1.20111	0.22971	0.968975
GAA	613.7	Other signs and symptoms in breast	No	483961	37	0.467977	0.161346	2.90046	0.00372616	0.694403
GAA	614	Inflammatory diseases of female pelvic organs	No	282741	1014	-0.0268172	0.0316778	-0.846561	0.39724	0.979686
GAA	614.3	Pelvic inflammatory disease (PID)	No	281853	126	-0.0738965	0.0895185	-0.825488	0.409094	0.979686
GAA	614.5	Inflammatory disease of cervix, vagina, and vulva	No	282091	364	-0.0257436	0.0527904	-0.487658	0.625792	0.98499
GAA	614.52	Vaginitis and vulvovaginitis	No	281767	40	-0.26427	0.158526	-1.66705	0.0955051	0.937546
GAA	614.54	Abscess or ulceration of vulva	No	281767	40	-0.097731	0.158769	-0.615555	0.538188	0.984864
GAA	617	Disorders secondary to childbirth, surgery, trauma	No	484572	218	0.0271293	0.0678979	0.399561	0.68948	0.988913
GAA	618	Genital prolapse	No	280917	3717	0.0232415	0.0165707	1.40257	0.160746	0.955194
GAA	618.6	Vaginal enterocele, congenital or acquired	No	277250	50	0.0319209	0.141057	0.226298	0.82097	0.991869
GAA	619	Noninflammatory female genital disorders	No	282494	1232	0.0343908	0.0287129	1.19775	0.231015	0.968975
GAA	622	Polyp of female genital organs	No	279369	2168	-0.00138788	0.0216847	-0.0640028	0.948968	0.99725
GAA	622.2	Mucous polyp of cervix	No	277410	209	0.0459264	0.0695328	0.660499	0.508933	0.98334
GAA	624	Symptoms involving female genital tract	No	282928	95	-0.0931231	0.102812	-0.905761	0.365063	0.979686
GAA	625	Pain and other symptoms associated with female genital organs	No	283026	193	-0.0090139	0.072565	-0.124218	0.901142	0.99489
GAA	626	Disorders of menstruation and other abnormal bleeding from female genital tract	No	260103	4509	0.00394074	0.0153119	0.257364	0.796898	0.991544
GAA	626.8	Infertility, female	No	255811	217	-0.0794526	0.0686663	-1.15708	0.247239	0.97317
GAA	627	Menopausal and postmenopausal disorders	No	257717	2123	-0.00830996	0.0219011	-0.379431	0.704368	0.989981
GAA	627.2	Symptomatic menopause	No	255660	66	-0.0928986	0.123332	-0.75324	0.451306	0.979686
GAA	627.3	Postmenopausal atrophic vaginitis	No	255672	78	-0.00606879	0.113778	-0.0533389	0.957462	0.997933
GAA	628	Ovarian cyst	No	256400	806	0.0138142	0.0355187	0.388927	0.69733	0.989457
GAA	634	Miscarriage; stillbirth	No	287390	755	0.0226336	0.0370686	0.610586	0.541474	0.984864
GAA	635	Hemorrhage during pregnancy; childbirth and postpartum	No	287038	403	0.0671613	0.0505316	1.3291	0.183816	0.957274
GAA	636	Early or threatened labor; hemorrhage in early pregnancy	No	287248	613	0.0111516	0.0410398	0.271727	0.785832	0.991544
GAA	642	Hypertension complicating pregnancy, childbirth, and the puerperium	No	293129	533	0.0420538	0.0439352	0.957178	0.338477	0.979686
GAA	643	Excessive vomiting in pregnancy	No	293864	81	0.0582461	0.112036	0.519885	0.603143	0.984864
GAA	646	Other complications of pregnancy NEC	No	293315	199	0.0214476	0.0714339	0.300243	0.763991	0.991544
GAA	649.1	Diabetes or abnormal glucose tolerance complicating pregnancy	No	293781	81	-0.050082	0.113729	-0.440362	0.659675	0.987063
GAA	655	Known or suspected fetal abnormality affecting management of mother	No	293156	166	0.123613	0.0787351	1.56999	0.116417	0.944068
GAA	656	Other perinatal conditions of fetus or newborn	No	486344	34	0.0207816	0.173113	0.120046	0.904446	0.99519
GAA	665	Obstetrical/birth trauma	No	480960	1218	0.0713114	0.0295494	2.4133	0.0158089	0.787927
GAA	681	Superficial cellulitis and abscess	No	481440	85	0.0143667	0.108702	0.132166	0.894853	0.994866
GAA	686.4	Pyogenic granuloma	No	481377	22	-0.0423504	0.213975	-0.197922	0.843106	0.993015
GAA	686.5	Pyoderma	No	481381	26	0.155911	0.198126	0.786931	0.431322	0.979686
GAA	687	Symptoms affecting skin	No	475108	124	0.089079	0.0897235	0.992817	0.320799	0.976756
GAA	689	Disorder of skin and subcutaneous tissue NOS	No	475767	1235	0.0321088	0.028489	1.12706	0.259717	0.97317
GAA	690	Erythematosquamous dermatosis	No	468251	413	0.0115091	0.0491046	0.234379	0.814691	0.991869
GAA	691	Congenital anomalies of skin	No	467882	44	-0.107015	0.150292	-0.712048	0.476435	0.981156
GAA	694	Dyschromia and Vitiligo	No	468008	170	-0.0986955	0.0772622	-1.27741	0.201458	0.960431
GAA	694.1	Vitiligo	No	467888	50	-0.0541612	0.142795	-0.379295	0.704469	0.989981
GAA	695	Erythematous conditions	No	469005	1167	-0.0207472	0.02944	-0.704728	0.480979	0.982044
GAA	695.1	Toxic erythema	No	467881	43	-0.106238	0.154067	-0.689557	0.490473	0.982439
GAA	695.2	Bullous dermatoses	No	467975	137	-0.00412899	0.0858136	-0.0481158	0.961624	0.998042
GAA	695.7	Prurigo and Lichen	No	468050	212	0.0819647	0.0690481	1.18707	0.235201	0.969375
GAA	695.8	Other specified erythematous conditions	No	467889	51	0.00160754	0.14053	0.0114391	0.990873	0.999062
GAA	695.9	Unspecified erythematous condition	No	467904	66	-0.115467	0.123149	-0.937619	0.34844	0.979686
GAA	696	Psoriasis and related disorders	No	463869	2275	0.0147975	0.0210317	0.703581	0.481694	0.982406
GAA	698	Pruritus and related conditions	No	485085	124	-0.0324295	0.0900544	-0.36011	0.718765	0.989981
GAA	700	Corns and callosities	No	477469	27	-0.36427	0.192069	-1.89656	0.0578864	0.901212
GAA	701	Other hypertrophic and atrophic conditions of skin	No	478323	881	-0.0168794	0.0338043	-0.499329	0.617548	0.984864
GAA	701.4	Keloid scar	No	477497	55	-0.0994522	0.137333	-0.724169	0.468962	0.981156
GAA	701.5	Abnormal granulation tissue	No	477482	40	0.0550166	0.157411	0.34951	0.726707	0.990883
GAA	702	Degenerative skin conditions and other dermatoses	No	469141	1204	0.0165556	0.0287819	0.575208	0.565151	0.984864
GAA	703	Diseases of nail, NOS	No	483952	42	0.0245115	0.15411	0.159052	0.873628	0.994139
GAA	704.1	Alopecia	No	483998	88	-0.122863	0.107777	-1.13997	0.254297	0.97317
GAA	705	Disorders of sweat glands	No	474181	67	-0.233798	0.122209	-1.9131	0.0557348	0.901212
GAA	706	Diseases of sebaceous glands	No	475337	1223	0.00381908	0.0286309	0.13339	0.893885	0.994866
GAA	707	Chronic ulcer of skin	No	481813	2146	0.0161663	0.0216553	0.746525	0.45535	0.979686
GAA	709	Diffuse diseases of connective tissue	No	467434	1095	0.0376601	0.0303901	1.23922	0.215264	0.965753
GAA	709.6	Other specified diffuse diseases of connective tissue	No	466393	54	-0.0196029	0.136692	-0.14341	0.885966	0.994632
GAA	710	Osteomyelitis, periostitis, and other infections involving bone	No	474347	145	-0.0321624	0.0833667	-0.385794	0.699649	0.989457
GAA	710.12	Chronic osteomyelitis	No	474251	49	0.0463642	0.143133	0.323923	0.745996	0.991544
GAA	711	Arthropathy associated with infections	No	474291	89	-0.0874771	0.105719	-0.827452	0.407981	0.979686
GAA	713	Arthropathy associated with other disorders classified elsewhere	No	474282	80	0.0396475	0.111898	0.354318	0.723101	0.990617
GAA	714	Rheumatoid arthritis and other inflammatory polyarthropathies	No	474478	3676	0.00120799	0.0166019	0.0727621	0.941995	0.99716
GAA	715	Other inflammatory spondylopathies	No	471822	1020	0.027622	0.0313757	0.880361	0.378664	0.979686
GAA	715.1	Sacroiliitis NEC	No	470876	74	-0.0734104	0.116564	-0.629789	0.528833	0.984864
GAA	716	Other arthropathies	No	474313	111	-0.0216744	0.0949783	-0.228204	0.819488	0.991869
GAA	717	Polymyalgia Rheumatica	No	484702	1791	-0.0339502	0.0236967	-1.4327	0.151944	0.95179
GAA	721	Spondylosis and allied disorders	No	472814	1196	-0.0168647	0.0290148	-0.581245	0.561076	0.984864
GAA	721.8	Other allied disorders of spine	No	471717	99	-0.151594	0.10078	-1.5042	0.13253	0.944977
GAA	722	Intervertebral disc disorders	No	472049	431	-0.0195523	0.0482187	-0.405492	0.685116	0.988849
GAA	722.3	Schmorl's nodes	No	471641	23	-0.383929	0.208809	-1.83866	0.0659648	0.915457
GAA	724	Other and unspecified disorders of back	No	471852	234	0.0692746	0.0656718	1.05486	0.291489	0.973847
GAA	726	Peripheral enthesopathies and allied syndromes	No	454796	5153	0.00853286	0.0140387	0.607811	0.543313	0.984864
GAA	726.2	Synoviopathy	No	449704	61	0.114228	0.128543	0.888636	0.374199	0.979686
GAA	726.3	Bursitis	No	449740	97	-0.169518	0.101435	-1.67119	0.094684	0.937546
GAA	727	Other disorders of synovium, tendon, and bursa	No	451949	2306	-0.0058505	0.0209201	-0.279659	0.779739	0.991544
GAA	727.4	Ganglion and cyst of synovium, tendon, and bursa	No	450076	433	0.010941	0.0481511	0.227222	0.820251	0.991869
GAA	728	Disorders of muscle, ligament, and fascia	No	449685	42	-0.105008	0.153771	-0.682888	0.494677	0.982479
GAA	728.2	Laxity of ligament or hypermobility syndrome	No	449768	125	0.136127	0.0899723	1.51298	0.130284	0.944068
GAA	728.7	Fasciitis	No	451224	1581	0.000726403	0.0251853	0.0288424	0.97699	0.998866
GAA	729	Other disorders of soft tissues	No	449839	196	-0.00174718	0.0716457	-0.0243864	0.980544	0.998866
GAA	731	Osteitis deformans and osteopathies associated with other disorders classified elsewhere	No	460290	77	0.200193	0.113708	1.76059	0.0783071	0.926831
GAA	732	Osteochondropathies	No	460304	91	0.0745212	0.105088	0.709132	0.478243	0.981661
GAA	733	Other disorders of bone and cartilage	No	460768	555	-0.0151263	0.0425475	-0.355516	0.722203	0.990245
GAA	735	Acquired foot deformities	No	468285	4115	0.0185783	0.0157535	1.17931	0.238273	0.970659
GAA	735.1	Flat foot	No	464210	40	0.116166	0.158447	0.733155	0.463464	0.980286
GAA	735.2	Acquired toe deformities	No	465801	1631	0.0448959	0.0249198	1.80162	0.0716055	0.921597
GAA	736	Other acquired deformities of limbs	No	464361	191	-0.0801833	0.0724636	-1.10653	0.268496	0.97317
GAA	737	Curvature of spine	No	464760	590	0.00882992	0.0413179	0.213707	0.830776	0.99238
GAA	738	Other acquired musculoskeletal deformity	No	465190	1020	-0.0347864	0.0314264	-1.10692	0.26833	0.97317
GAA	740	Osteoarthrosis	No	444087	36822	0.00318166	0.00553756	0.57456	0.565589	0.984864
GAA	740.12	Osteoarthrosis, localized, secondary	No	407627	362	-0.00739564	0.0526587	-0.140445	0.888309	0.994632
GAA	740.2	Osteoarthrosis, generalized	No	410855	3590	0.0222533	0.0168054	1.32417	0.185445	0.957274
GAA	740.9	Osteoarthrosis NOS	No	418164	10899	0.00492477	0.00978605	0.503244	0.614793	0.984864
GAA	741	Symptoms and disorders of the joints	No	478183	752	0.00931433	0.0365511	0.254831	0.798854	0.991544
GAA	742	Derangement of joint, non-traumatic	No	477738	307	-0.0277707	0.0571754	-0.48571	0.627173	0.98499
GAA	743	Osteoporosis, osteopenia and pathological fracture	No	484493	458	0.0876674	0.0467909	1.8736	0.0609855	0.908267
GAA	743.2	Pathologic fracture	No	484391	356	0.114386	0.0530069	2.15795	0.0309318	0.872515
GAA	745	Pain in joint	No	475420	2171	-0.0176869	0.0215343	-0.821334	0.411456	0.979686
GAA	747	Cardiac and circulatory congenital anomalies	No	484900	807	-0.00430914	0.0352883	-0.122112	0.90281	0.99503
GAA	747.11	Cardiac shunt/ heart septal defect	No	484457	364	-0.0189049	0.0525061	-0.360052	0.718808	0.989981
GAA	747.12	Valvular heart disease/ heart chambers	No	484266	173	-0.0497413	0.0761754	-0.652983	0.513767	0.984411
GAA	747.2	Congenital anomalies of peripheral vascular system	No	484211	118	0.0275478	0.0922719	0.29855	0.765284	0.991544
GAA	749	Congenital anomalies of face and neck	No	485991	84	0.00231807	0.11021	0.0210331	0.983219	0.998866
GAA	750	Digestive congenital anomalies	No	483107	284	-0.00843445	0.0593939	-0.142009	0.887073	0.994632
GAA	750.2	Lower gastrointestinal congenital anomalies	No	482943	120	0.062296	0.0914309	0.681344	0.495654	0.982479
GAA	751	Genitourinary congenital anomalies	No	483545	722	-0.0232004	0.0373311	-0.621477	0.534286	0.984864
GAA	751.1	Congenital anomalies of genital organs	No	482911	88	0.0424996	0.107193	0.396479	0.691752	0.988947
GAA	752	Nervous system congenital anomalies	No	485480	375	0.0278586	0.0516975	0.538878	0.589971	0.984864
GAA	753	Congenital anomalies of the eye	No	485181	76	-0.0938187	0.115088	-0.815192	0.414962	0.979686
GAA	754	Congenital musculoskeletal deformities of spine	No	484011	138	-0.0365485	0.0852571	-0.428685	0.668152	0.987997
GAA	755	Congenital anomalies of limbs	No	484016	143	-0.000690834	0.0839602	-0.00822811	0.993435	0.999507
GAA	755.6	Other congenital anomalies of lower limb, including pelvic girdle	No	483928	55	0.00644925	0.135825	0.047482	0.962129	0.998064
GAA	756	Other congenital musculoskeletal anomalies	No	484111	238	0.000608232	0.0649346	0.00936684	0.992526	0.999387
GAA	758	Chromosomal anomalies and genetic disorders	No	484645	139	0.0858976	0.0849209	1.0115	0.311776	0.974734
GAA	759	Other and unspecified congenital anomalies	No	484574	68	-0.125611	0.121838	-1.03097	0.302555	0.973847
GAA	760	Back pain	No	476100	3623	-0.0113436	0.0167274	-0.678149	0.497677	0.982849
GAA	764	Sciatica	No	481624	817	-0.0300069	0.035175	-0.853074	0.393618	0.979686
GAA	766	Neuralgia, neuritis, and radiculitis NOS	No	480993	186	0.045763	0.0735814	0.621938	0.533983	0.984864
GAA	770	Myalgia and myositis unspecified	No	484765	1463	0.00845061	0.0262894	0.321445	0.747873	0.991544
GAA	772	Symptoms of the muscles	No	485843	25	-0.307995	0.199572	-1.54327	0.122764	0.944068
GAA	781	Symptoms involving nervous and musculoskeletal systems	No	479173	3148	0.0113481	0.0179424	0.632474	0.527077	0.984864
GAA	782.3	Edema	No	481093	716	-0.0348165	0.0374531	-0.929601	0.352578	0.979686
GAA	783	Fever of unknown origin	No	479087	997	0.00997403	0.0318099	0.313551	0.753862	0.991544
GAA	785	Abdominal pain	No	460382	4801	0.0140106	0.0145625	0.962098	0.336	0.979686
GAA	788	Syncope and collapse	No	470924	2914	-0.0347999	0.0186002	-1.87094	0.0613535	0.908267
GAA	790	Nonspecific findings on examination of blood	No	484622	34	0.16859	0.172296	0.978486	0.327834	0.977847
GAA	793	Nonspecific abnormal findings on radiological and other examination of musculoskeletal system	No	486122	35	0.112786	0.169375	0.665897	0.505477	0.98334
GAA	797	Shock	No	486020	47	0.102597	0.145198	0.706601	0.479814	0.982044
GAA	798	Malaise and fatigue	No	479013	1392	0.0147692	0.0268644	0.549767	0.582479	0.984864
GAA	800	Fracture of lower limb	No	460296	755	0.0534206	0.0364596	1.4652	0.142867	0.948031
GAA	800.1	Fracture of neck of femur	No	459899	358	0.0891397	0.0528999	1.68506	0.0919763	0.937428
GAA	801	Fracture of ankle and foot	No	459738	197	0.116544	0.0711412	1.6382	0.101379	0.943976
GAA	803	Fracture of upper limb	No	461542	2001	0.0390193	0.0224417	1.7387	0.0820876	0.927903
GAA	803.1	Fracture of humerus	No	460010	469	0.105598	0.0462349	2.28394	0.022375	0.857056
GAA	803.3	Fracture of clavicle or scapula	No	459760	219	-0.0719177	0.0674571	-1.06613	0.286367	0.973847
GAA	804	Fracture of hand or wrist	No	459819	278	-0.0293943	0.060172	-0.488505	0.625192	0.98499
GAA	805	Fracture of vertebral column without mention of spinal cord injury	No	459574	33	0.279806	0.174563	1.6029	0.108958	0.944068
GAA	819	Skull and face fracture and other intercranial injury	No	485339	94	-0.0467184	0.103064	-0.453296	0.650335	0.986026
GAA	835	Internal derangement of knee	No	469032	3148	0.016477	0.0179154	0.919708	0.357726	0.979686
GAA	840	Sprains and strains	No	485428	42	-0.0408653	0.155318	-0.263108	0.792467	0.991544
GAA	851	Complications of transplants and reattached limbs	No	479464	98	0.138318	0.100858	1.37141	0.170248	0.956772
GAA	854	Complications of cardiac/vascular device, implant, and graft	No	479402	36	-0.0391365	0.167115	-0.234189	0.814839	0.991869
GAA	857	Mechanical complication of unspecified genitourinary device, implant, and graft	No	479758	392	0.0372437	0.0505388	0.736932	0.461163	0.980001
GAA	870	Open wounds of head; neck; and trunk	No	483197	57	-0.0767718	0.132744	-0.578344	0.563032	0.984864
GAA	915	Superficial injury without mention of infection	No	482546	275	0.0082377	0.0601463	0.136961	0.891062	0.994866
GAA	930	Allergic reaction to food	No	477778	21	-0.387944	0.2195	-1.7674	0.0771613	0.926831
GAA	938	Dermatitis due to solar radiation	No	477800	43	-0.149742	0.151771	-0.986629	0.323825	0.977026
GAA	939	Atopic/contact dermatitis due to other or unspecified	No	478848	1091	0.0179188	0.0303521	0.590363	0.554947	0.984864
GAA	941	Adverse reaction to serum or vaccine	No	477919	162	0.0396542	0.0787361	0.503635	0.614518	0.984864
GAA	947	Urticaria	No	477866	109	-0.0786973	0.0957076	-0.822268	0.410925	0.979686
GAA	958	Certain early complications of trauma or procedure	No	485953	23	0.0922247	0.209318	0.440595	0.659506	0.987063
GAA	960	Poisoning by antibiotics	No	449312	19742	-0.00735201	0.00732772	-1.00332	0.315709	0.975169
GAA	961.1	Poisoning/allergy of sulfonamides	No	430086	516	0.0172953	0.0441842	0.391437	0.695474	0.989351
GAA	965	Poisoning by analgesics, antipyretics, and antirheumatics	No	433401	3831	0.00620568	0.016295	0.380834	0.703326	0.989981
GAA	967	Adverse effects of sedatives or other central nervous system depressants and anesthetics	No	429728	158	0.0450399	0.079767	0.564643	0.572316	0.984864
GAA	990	Effects radiation NOS	No	470452	5201	-0.000434066	0.0139643	-0.0310839	0.975203	0.998866
GAA	1000	Burns	No	485793	76	0.16517	0.115057	1.43555	0.151129	0.95177
GAA	1001	Foreign body injury	No	484748	166	-0.0720422	0.0776017	-0.928359	0.353221	0.979686
GAA	1002	Symptoms concerning nutrition, metabolism, and development	No	474717	2003	-0.00763587	0.0224267	-0.340482	0.733494	0.99099
GAA	1004	Other signs and symptoms involving emotional state	No	485045	216	-0.0798355	0.0678702	-1.1763	0.239477	0.970659
GAA	1009	Injury, NOS	No	484211	70	0.0172097	0.119696	0.143778	0.885676	0.994632
GAA	1011	Complications of surgical and medical procedures	No	474144	2605	0.00345904	0.019656	0.175979	0.86031	0.994006
GPD2	110	Dermatophytosis / Dermatomycosis	No	481239	48	-0.212227	0.143442	-1.47953	0.138999	0.945059
GPD2	112	Candidiasis	No	481560	369	0.0204428	0.0524495	0.389761	0.696714	0.989457
GPD2	117	Mycoses	No	481368	177	0.0370466	0.0753251	0.491823	0.622844	0.984979
GPD2	133	Arthropod-borne diseases	No	485556	28	-0.0207675	0.220028	-0.0943856	0.924803	0.996722
GPD2	136	Other infectious and parasitic diseases	No	485554	26	-0.230308	0.19857	-1.15983	0.246117	0.97317
GPD2	145	Cancer of mouth	No	483398	611	-0.0315667	0.0403448	-0.782422	0.433967	0.979686
GPD2	145.3	Cancer of major salivary glands	No	482857	70	0.0643395	0.119182	0.539844	0.589304	0.984864
GPD2	145.5	Cancer of the mouth floor	No	482834	47	-0.285341	0.144845	-1.96997	0.0488414	0.895378
GPD2	149	Cancer of larynx, pharynx, nasal cavities	No	483583	796	0.00192142	0.0353645	0.0543317	0.956671	0.997898
GPD2	149.3	Cancer of hypopharynx	No	482865	78	-0.0619586	0.11316	-0.547531	0.584014	0.984864
GPD2	149.9	Cancer of of nasal cavities	No	482834	47	0.122056	0.145099	0.841195	0.400239	0.979686
GPD2	150	Cancer of esophagus	No	457553	1340	-0.0269138	0.0272089	-0.989154	0.322588	0.97679
GPD2	155	Cancer of liver and intrahepatic bile duct	No	456921	708	-0.0340961	0.0377418	-0.903404	0.366312	0.979686
GPD2	157	Pancreatic cancer	No	457607	1394	-0.0434431	0.0268405	-1.61857	0.105541	0.944068
GPD2	158	Neoplasm of unspecified nature of digestive system	No	456481	268	-0.0512478	0.0619418	-0.827355	0.408036	0.979686
GPD2	159	Malignant neoplasm of other and ill-defined sites within the digestive organs and peritoneum	No	456974	761	-0.0474482	0.0363069	-1.30687	0.191258	0.957274
GPD2	159.2	Malignant neoplasm of small intestine, including duodenum	No	456407	194	0.161672	0.0720557	2.24371	0.0248509	0.868433
GPD2	164	Cancer of intrathoracic organs	No	479711	36	0.0449699	0.165529	0.271674	0.785872	0.991544
GPD2	165	Cancer within the respiratory system	No	484766	5091	0.00332346	0.0141283	0.235235	0.814026	0.991869
GPD2	170	Cancer of bone and connective tissue	No	485914	330	0.106669	0.0552801	1.9296	0.0536565	0.900953
GPD2	172	Skin cancer	No	475499	5137	-0.00183081	0.0139454	-0.131285	0.89555	0.99489
GPD2	172.1	Melanomas of skin, dx or hx	No	472056	1694	-0.0315486	0.0241206	-1.30795	0.19089	0.957274
GPD2	174	Breast cancer	No	462222	9446	0.00931962	0.0105225	0.885684	0.375788	0.979686
GPD2	180	Cervical cancer and dysplasia	No	260396	2280	0.0209747	0.0211713	0.990714	0.321825	0.97679
GPD2	182	Malignant neoplasm of uterus	No	259305	1189	-0.0141958	0.0291864	-0.486385	0.626695	0.98499
GPD2	184	Cancer of other female genital organs	No	271483	2758	0.0221122	0.0191706	1.15344	0.248729	0.97317
GPD2	184.2	Cancer of other female genital organs (excluding uterus and ovary)	No	268952	227	0.0708131	0.0664123	1.06627	0.286304	0.973847
GPD2	185	Cancer of prostate	No	226619	10017	0.017088	0.01046	1.63366	0.10233	0.944068
GPD2	187	Cancer of other male genital organs	No	243302	3784	0.043252	0.0165497	2.61346	0.00896315	0.751048
GPD2	189	Cancer of urinary organs (incl. kidney and bladder)	No	483885	4157	0.00622474	0.0155728	0.399718	0.689364	0.988913
GPD2	189.1	Cancer of kidney and renal pelvis	No	480763	1035	-0.00482434	0.0310179	-0.155534	0.8764	0.994176
GPD2	189.4	Malignant neoplasm of other urinary organs	No	479910	182	-0.0594276	0.0737627	-0.805659	0.420439	0.979686
GPD2	190	Cancer of eye	No	483044	113	0.0375435	0.0937427	0.400496	0.688792	0.988913
GPD2	191	Manlignant and unknown neoplasms of brain and nervous system	No	483913	982	-0.0154399	0.0318489	-0.484787	0.627827	0.98499
GPD2	194	Cancer of other endocrine glands	No	483356	61	0.256082	0.131573	1.94631	0.0516174	0.898386
GPD2	195	Cancer, suspected or other	No	453917	6360	0.0262993	0.0127292	2.06607	0.0388221	0.88261
GPD2	197	Chemotherapy	No	458568	11011	-0.00908749	0.00967216	-0.939552	0.347447	0.979686
GPD2	198	Secondary malignant neoplasm	No	461904	14347	-0.00092894	0.00850486	-0.109225	0.913024	0.995927
GPD2	198.3	Secondary malignant neoplasm of digestive systems	No	449649	2092	-0.03061	0.0218979	-1.39785	0.162158	0.955194
GPD2	199	Neoplasm of uncertain behavior	No	447988	431	0.00639055	0.0486214	0.131435	0.895431	0.994879
GPD2	200	Myeloproliferative disease	No	479349	1286	-0.00966936	0.027976	-0.345631	0.72962	0.990883
GPD2	201	Hodgkin's disease	No	478317	254	-0.0155896	0.0628949	-0.247867	0.804237	0.991544
GPD2	202	Cancer of other lymphoid, histiocytic tissue	No	480576	2513	0.0041563	0.0199913	0.207905	0.835303	0.992406
GPD2	204	Leukemia	No	480930	2867	0.0173979	0.0187959	0.925621	0.354643	0.979686
GPD2	204.1	Lymphoid leukemia	No	478911	848	0.0304019	0.0343307	0.885559	0.375855	0.979686
GPD2	204.11	Lymphoid leukemia, acute	No	478138	75	-0.0605901	0.11524	-0.525772	0.599046	0.984864
GPD2	204.2	Myeloid leukemia	No	478793	730	-0.00207694	0.0370018	-0.0561307	0.955238	0.997854
GPD2	211	Benign neoplasm of other parts of digestive system	No	462371	2826	-0.0089922	0.0188548	-0.476919	0.63342	0.985068
GPD2	212	Benign neoplasm of respiratory and intrathoracic organs	No	485955	125	0.0153851	0.0899707	0.171001	0.864223	0.994088
GPD2	213	Benign neoplasm of bone and articular cartilage	No	430948	29	0.0323279	0.185044	0.174704	0.861312	0.994006
GPD2	214	Lipoma	No	476875	819	-0.0209699	0.0354252	-0.591951	0.553884	0.984864
GPD2	216	Benign neoplasm of skin	No	477287	715	-0.0348025	0.0371905	-0.93579	0.349381	0.979686
GPD2	217	Vascular hamartomas and non-neoplastic nevi	No	476743	171	-0.0693052	0.0764389	-0.906674	0.364579	0.979686
GPD2	218	Benign neoplasm of uterus	No	272191	2730	0.000734698	0.020423	0.0359741	0.971303	0.998808
GPD2	220	Benign neoplasm of ovary	No	256130	76	-0.213969	0.114783	-1.86412	0.0623046	0.912692
GPD2	224	Benign neoplasm of eye	No	482990	59	0.108944	0.12934	0.842304	0.399618	0.979686
GPD2	225	Benign neoplasm of brain and other parts of nervous system	No	483555	624	-0.00545597	0.0401398	-0.135924	0.891881	0.994866
GPD2	227	Benign neoplasm of other endocrine glands and related structures	No	483839	544	-0.0194735	0.0437994	-0.444607	0.656604	0.986698
GPD2	228	Hemangioma and lymphangioma, any site	No	483961	271	0.0433989	0.0613034	0.707936	0.478985	0.982009
GPD2	241	Nontoxic nodular goiter	No	453760	511	0.026836	0.0450879	0.595192	0.551715	0.984864
GPD2	242	Thyrotoxicosis with or without goiter	No	454461	1212	-0.00696971	0.0291325	-0.239241	0.810918	0.991869
GPD2	244	Hypothyroidism	No	471132	17883	0.00121633	0.00771283	0.157703	0.874691	0.994176
GPD2	244.1	Secondary hypothyroidism	No	454221	972	0.00815695	0.0324465	0.251397	0.801507	0.991544
GPD2	245	Thyroiditis	No	453367	118	0.0566488	0.0925532	0.612068	0.540493	0.984864
GPD2	246	Other disorders of thyroid	No	453374	125	-0.0134159	0.0896263	-0.149687	0.881011	0.994513
GPD2	250	Diabetes mellitus	Yes	473539	27993	-0.0140638	0.00635899	-2.21165	0.0269912	0.872515
GPD2	250.1	Type 1 diabetes	No	447910	2364	0.0226923	0.0208073	1.09059	0.275452	0.97364
GPD2	250.23	Type 2 diabetes with ophthalmic manifestations	No	447117	1571	0.0340435	0.0261696	1.30088	0.193299	0.957274
GPD2	250.4	Abnormal glucose	No	445802	256	-0.0102093	0.0638038	-0.160011	0.872873	0.994088
GPD2	250.42	Other abnormal glucose	No	445599	53	-0.0996183	0.147701	-0.674459	0.500019	0.98334
GPD2	251.1	Hypoglycemia	No	441211	721	0.0113987	0.0380109	0.299878	0.76427	0.991544
GPD2	252	Disorders of parathyroid gland	No	478838	927	0.0580583	0.0331786	1.74987	0.08014	0.926831
GPD2	252.2	Hypoparathyroidism	No	478043	132	0.192032	0.0874674	2.19548	0.0281295	0.872515
GPD2	253	Disorders of the pituitary gland and its hypothalamic control	No	478513	602	-0.063216	0.0413186	-1.52996	0.126025	0.944068
GPD2	253.1	Pituitary hyperfunction	No	478053	142	-0.133979	0.0857258	-1.56288	0.118082	0.944068
GPD2	253.7	Other disorders of neurohypophysis	No	478036	125	-0.0598901	0.0895899	-0.668492	0.50382	0.98334
GPD2	255	Disorders of adrenal glands	No	478471	560	0.0491001	0.0428291	1.14642	0.251622	0.97317
GPD2	255.1	Adrenal hyperfunction	No	478108	197	0.132699	0.0735082	1.80522	0.0710399	0.921597
GPD2	256	Ovarian dysfunction	No	289569	115	0.0276082	0.0944348	0.292352	0.770017	0.991544
GPD2	257	Testicular dysfunction	No	251071	142	0.0880786	0.0842135	1.0459	0.295609	0.973847
GPD2	259	Other endocrine disorders	No	477959	48	-0.0565107	0.145154	-0.389314	0.697044	0.989457
GPD2	260	Protein-calorie malnutrition	No	475865	95	0.00782594	0.104199	0.075106	0.94013	0.99716
GPD2	261	Vitamin deficiency	No	477711	1941	0.00399431	0.0231231	0.172741	0.862855	0.994088
GPD2	262	Mineral deficiency NEC	No	475924	154	-0.130524	0.0817796	-1.59604	0.110479	0.944068
GPD2	269	Proteinuria	No	484394	54	-0.0682718	0.140277	-0.486693	0.626476	0.98499
GPD2	270	Disorders of protein plasma/amino-acid transport and metabolism	No	484889	549	0.0119099	0.0432072	0.275647	0.782819	0.991544
GPD2	270.1	Disturbances of amino-acid transport	No	484364	24	0.0645352	0.211916	0.304532	0.760722	0.991544
GPD2	270.33	Amyloidosis	No	484590	250	0.0396029	0.0641909	0.616955	0.537264	0.984864
GPD2	270.35	Macroglobulinemia	No	484460	120	-0.0378633	0.0904821	-0.418462	0.67561	0.988459
GPD2	271	Disorders of carbohydrate transport and metabolism	No	486192	83	0.0520021	0.112238	0.463319	0.643135	0.985156
GPD2	272	Disorders of lipoid metabolism	No	448520	33510	-0.0134604	0.00586057	-2.29678	0.0216314	0.853033
GPD2	272.13	Mixed hyperlipidemia	No	415062	52	0.260444	0.140752	1.85038	0.0642587	0.915457
GPD2	272.9	Unspecified disorder of lipoid metabolism	No	415150	140	-0.076855	0.0847664	-0.906668	0.364582	0.979686
GPD2	274	Gout and other crystal arthropathies	No	482017	3061	-0.00595674	0.0182744	-0.325962	0.744453	0.991544
GPD2	274.2	Crystal arthropathies	No	479054	98	0.165569	0.101094	1.63777	0.10147	0.943976
GPD2	275	Disorders of mineral metabolism	No	482007	2274	-0.00643692	0.0210485	-0.305814	0.759746	0.991544
GPD2	275.5	Disorders of calcium/phosphorus metabolism	No	480567	834	-0.0121772	0.0348786	-0.349131	0.726991	0.990883
GPD2	276	Disorders of fluid, electrolyte, and acid-base balance	No	466413	5781	-0.0100064	0.0133597	-0.748994	0.453861	0.979686
GPD2	276.11	Hyperosmolality and/or hypernatremia	No	460727	95	-0.0829257	0.106254	-0.780447	0.435128	0.979686
GPD2	276.14	Hypopotassemia	No	461538	906	-0.00934662	0.0334984	-0.279017	0.780232	0.991544
GPD2	276.4	Acid-base balance disorder	No	461007	375	0.0231863	0.0520318	0.445618	0.655873	0.986486
GPD2	277	Other disorders of metabolism	No	483221	312	0.0127254	0.0573801	0.221774	0.82449	0.991869
GPD2	277.4	Disorders of bilirubin excretion	No	483231	322	-0.0388214	0.0553737	-0.701081	0.483253	0.982406
GPD2	277.5	Other disorders of lipoid metabolism	No	482949	40	0.152704	0.16145	0.945827	0.344237	0.979686
GPD2	278	Overweight, obesity and other hyperalimentation	No	465697	11645	-0.00944344	0.00946958	-0.99724	0.318648	0.976177
GPD2	279	Disorders involving the immune mechanism	No	485697	266	0.0123435	0.0614234	0.200958	0.840731	0.992714
GPD2	280	Iron deficiency anemias	No	450369	6824	-0.0101107	0.0123369	-0.819549	0.412473	0.979686
GPD2	281	Other deficiency anemia	No	444348	803	0.0270547	0.0353953	0.764359	0.444653	0.979686
GPD2	281.12	Other vitamin B12 deficiency anemia	No	443614	69	0.0768546	0.121229	0.633963	0.526105	0.984864
GPD2	281.13	Folate-deficiency anemia	No	443640	95	0.0135527	0.104229	0.130028	0.896544	0.99489
GPD2	282	Hereditary hemolytic anemias	No	444103	558	-0.00174623	0.0581924	-0.030008	0.976061	0.998866
GPD2	283	Acquired hemolytic anemias	No	443692	147	0.00294547	0.0823267	0.0357778	0.97146	0.998808
GPD2	284	Aplastic anemia	No	443866	321	0.0614589	0.0557821	1.10177	0.270563	0.97317
GPD2	285.2	Anemia of chronic disease	No	444124	579	-0.0301604	0.0417315	-0.722727	0.469848	0.981156
GPD2	286	Coagulation defects	No	480922	713	-0.0443828	0.0376062	-1.1802	0.237921	0.970659
GPD2	286.13	Congenital factor VIII disorder	No	480257	48	0.129909	0.145258	0.894331	0.371145	0.979686
GPD2	286.7	Other and unspecified coagulation defects	No	480354	145	0.016499	0.0850156	0.194071	0.846121	0.993252
GPD2	287	Purpura and other hemorrhagic conditions	No	481651	1442	0.0224308	0.0265479	0.844916	0.398158	0.979686
GPD2	288	Diseases of white blood cells	No	470818	152	-0.0515514	0.0817744	-0.63041	0.528426	0.984864
GPD2	288.1	Decreased white blood cell count	No	472665	1999	-0.00761005	0.0224763	-0.338581	0.734925	0.991113
GPD2	289.5	Diseases of spleen	No	471189	523	0.0268386	0.0439748	0.610317	0.541652	0.984864
GPD2	290	Delirium dementia and amnestic and other cognitive disorders	No	472687	3333	-0.009049	0.0175165	-0.516597	0.605437	0.984864
GPD2	291	Other specified nonpsychotic and/or transient mental disorders	No	469445	91	-0.101315	0.106947	-0.947335	0.343468	0.979686
GPD2	292	Neurological disorders	No	470955	1601	0.0277055	0.0251701	1.10073	0.271014	0.97317
GPD2	292.3	Memory loss	No	469493	139	0.065692	0.0849119	0.773649	0.439139	0.979686
GPD2	293	Symptoms involving head and neck	No	482350	471	-0.0124846	0.0465862	-0.267988	0.788708	0.991544
GPD2	293.1	Swelling, mass, or lump in head and neck [Space-occupying lesion, intracranial NOS]	No	481976	97	0.025612	0.103785	0.24678	0.805078	0.991544
GPD2	295	Schizophrenia and other psychotic disorders	No	445267	792	0.00044189	0.0368536	0.0119904	0.990433	0.998941
GPD2	296	Mood disorders	No	457378	12903	0.00620584	0.00895615	0.692913	0.488364	0.982439
GPD2	296.2	Depression	No	456583	12108	0.00600095	0.00923285	0.649956	0.515721	0.984587
GPD2	297	Suicidal ideation or attempt	No	444515	40	0.488314	0.159792	3.05594	0.00224359	0.613418
GPD2	300	Anxiety disorders	No	450920	6445	-0.0142371	0.0125721	-1.13244	0.257449	0.97317
GPD2	300.11	Generalized anxiety disorder	No	444515	40	-0.0881471	0.156733	-0.562402	0.573842	0.984864
GPD2	300.13	Phobia	No	444962	487	-0.0265533	0.0458459	-0.579185	0.562464	0.984864
GPD2	300.3	Obsessive-compulsive disorders	No	444578	103	-0.0203417	0.0979627	-0.207647	0.835504	0.992407
GPD2	300.4	Dysthymic disorder	No	444497	22	0.344554	0.213107	1.61681	0.105919	0.944068
GPD2	301	Personality disorders	No	444738	263	0.065179	0.0619847	1.05153	0.293014	0.973847
GPD2	303	Psychogenic and somatoform disorders	No	444564	89	-0.112833	0.106816	-1.05633	0.290818	0.973847
GPD2	303.3	Psychogenic disorder	No	444497	22	-0.00834804	0.215344	-0.0387661	0.969077	0.998534
GPD2	304	Adjustment reaction	No	444526	51	-0.246611	0.138743	-1.77746	0.0754919	0.924838
GPD2	305.2	Eating disorder	No	444545	70	0.248398	0.119636	2.07628	0.0378681	0.88261
GPD2	306	Other mental disorder	No	444508	33	-0.226292	0.174388	-1.29763	0.194414	0.957274
GPD2	313	Pervasive developmental disorders	No	484811	98	0.123222	0.101466	1.21442	0.224587	0.966883
GPD2	315.1	Learning disorder	No	484875	162	0.022801	0.0788792	0.289062	0.772534	0.991544
GPD2	316	Substance addiction and disorders	No	464376	250	-0.0519641	0.0657336	-0.790525	0.429221	0.979686
GPD2	317	Alcohol-related disorders	No	467474	3348	0.00107283	0.0173921	0.0616847	0.950814	0.99725
GPD2	320	Meningitis	No	484645	85	0.0393203	0.109467	0.359196	0.719448	0.989981
GPD2	323	Encephalitis	No	484697	137	0.103609	0.0850711	1.21791	0.223258	0.966587
GPD2	324	Other CNS infection and poliomyelitis	No	484823	263	-0.0222803	0.0620043	-0.359335	0.719345	0.989981
GPD2	327	Sleep disorders	No	475820	319	-0.0410221	0.0565306	-0.725662	0.468046	0.98115
GPD2	327.3	Sleep apnea	No	480406	4905	-0.00932434	0.0144742	-0.644205	0.519443	0.984854
GPD2	331	Other cerebral degenerations	No	462179	573	0.0151694	0.0421031	0.360291	0.718629	0.989981
GPD2	332	Parkinson's disease	No	463971	2365	-0.0149436	0.0206435	-0.723887	0.469135	0.981156
GPD2	333	Extrapyramidal disease and abnormal movement disorders	No	462403	797	0.0126423	0.0353879	0.357249	0.720905	0.990245
GPD2	334	Degenerative disease of the spinal cord	No	462839	1233	-0.0217328	0.0287223	-0.756653	0.449258	0.979686
GPD2	334.1	Spinocerebellar disease	No	461737	131	0.142544	0.0883609	1.6132	0.106701	0.944068
GPD2	335	Multiple sclerosis	No	463005	1399	-0.0423014	0.0266811	-1.58545	0.112865	0.944068
GPD2	337	Disorders of the autonomic nervous system	No	461820	214	0.0193293	0.0683183	0.282931	0.77723	0.991544
GPD2	339	Other headache syndromes	No	468950	2092	-0.0207942	0.0222391	-0.93503	0.349773	0.979686
GPD2	340	Migraine	No	468433	1575	8.45226e-05	0.0253608	0.00333281	0.997341	0.999742
GPD2	342	Hemiplegia	No	462961	1355	0.0182795	0.0275455	0.663609	0.506941	0.98334
GPD2	343	Infantile cerebral palsy	No	461733	127	-0.116624	0.0884966	-1.31784	0.187559	0.957274
GPD2	344	Other paralytic syndromes	No	461984	378	-0.0512007	0.0516686	-0.990944	0.321713	0.97679
GPD2	345	Epilepsy, recurrent seizures, convulsions	No	465231	3625	0.00418663	0.0166866	0.250898	0.801893	0.991544
GPD2	345.1	Epilepsy	No	461926	320	-0.0283318	0.0564396	-0.501984	0.615679	0.984864
GPD2	348	Other conditions of brain	No	461998	392	0.0185971	0.0509152	0.365256	0.71492	0.989981
GPD2	350	Abnormal movement	No	483316	410	-0.0351982	0.0493544	-0.713172	0.47574	0.981156
GPD2	350.1	Abnormal involuntary movements	No	483203	297	-0.0651763	0.0579824	-1.12407	0.260983	0.97317
GPD2	352	Disorders of other cranial nerves	No	464231	811	0.01439	0.035309	0.407544	0.683608	0.988849
GPD2	353	Nerve root and plexus disorders	No	463649	229	0.000673624	0.0665191	0.0101268	0.99192	0.999387
GPD2	357	Inflammatory and toxic neuropathy	No	483268	1374	-0.00905259	0.0270828	-0.334256	0.738186	0.991544
GPD2	358	Myoneural disorders	No	482150	256	0.0967633	0.0628658	1.5392	0.123755	0.944068
GPD2	359	Muscular dystrophies and other myopathies	No	482105	211	0.0797693	0.0687724	1.1599	0.246089	0.97317
GPD2	360	Disorders of the globe	No	462487	179	-0.0423629	0.074928	-0.565382	0.571814	0.984864
GPD2	361	Retinal detachments and defects	No	462693	385	0.0829843	0.0511974	1.62087	0.105045	0.944068
GPD2	361.2	Retinoschisis and retinal cysts	No	462348	40	-0.0561975	0.156464	-0.359171	0.719467	0.989981
GPD2	362	Other retinal disorders	No	465922	3614	-0.011201	0.0167897	-0.667135	0.504686	0.98334
GPD2	362.3	Other nondiabetic retinopathy	No	462729	421	0.0882397	0.0488966	1.80462	0.0711347	0.921597
GPD2	362.4	Retinal vascular changes and abnomalities	No	462370	62	0.155584	0.126811	1.22689	0.219862	0.965753
GPD2	362.6	Peripheral retinal degenerations	No	462371	63	-0.0513988	0.126313	-0.406917	0.684069	0.988849
GPD2	363	Chorioretinal inflammations, scars, and other disorders of choroid	No	462501	193	0.152083	0.072976	2.08401	0.0371594	0.88261
GPD2	364	Corneal opacity and other disorders of cornea	No	463403	1095	0.0476525	0.0303821	1.56844	0.116778	0.944068
GPD2	364.1	Corneal opacity	No	462353	45	-0.10037	0.157637	-0.636714	0.524311	0.984864
GPD2	364.9	Cornea replaced by transplant	No	462426	118	0.0365457	0.0919052	0.397646	0.690891	0.988947
GPD2	365	Glaucoma	No	468689	6381	0.016514	0.0128134	1.2888	0.197466	0.958531
GPD2	365.1	Open-angle glaucoma	No	463693	1385	0.00993058	0.027605	0.359739	0.719043	0.989981
GPD2	366	Cataract	No	464652	28999	-0.00714197	0.00631371	-1.13118	0.257978	0.97317
GPD2	367	Disorders of refraction and accommodation; blindness and low vision	No	480709	3764	-0.0189404	0.0164222	-1.15334	0.24877	0.97317
GPD2	367.4	Presbyopia	No	486366	27	0.219863	0.19398	1.13343	0.257034	0.97317
GPD2	367.8	Hypermetropia	No	477204	259	-0.075017	0.0620903	-1.20819	0.226973	0.967248
GPD2	367.9	Blindness and low vision	No	477572	627	-0.0544895	0.0404084	-1.34847	0.177508	0.956772
GPD2	368	Visual disturbances	No	479367	1063	-0.0175635	0.0307667	-0.570862	0.568093	0.984864
GPD2	368.2	Diplopia and disorders of binocular vision	No	478521	217	0.0241449	0.0682309	0.35387	0.723436	0.990631
GPD2	368.9	Subjective visual disturbances	No	478411	107	0.0344183	0.0975611	0.352787	0.724248	0.990676
GPD2	369	Infection of the eye	No	473026	128	-0.117164	0.0888415	-1.3188	0.187236	0.957274
GPD2	370	Keratitis	No	473000	102	0.0789001	0.101021	0.781026	0.434787	0.979686
GPD2	371	Inflammation of the eye	No	473701	803	-0.013353	0.0358871	-0.372084	0.70983	0.989981
GPD2	371.1	Uveitis, noninfectious or NOS	No	473108	210	-0.00723749	0.0717699	-0.100843	0.919675	0.996289
GPD2	372	Disorders of conjunctiva	No	473045	147	0.0424039	0.0921319	0.460253	0.645335	0.985227
GPD2	374	Other disorders of eyelids	No	474669	1771	-0.0124951	0.0238903	-0.523018	0.600962	0.984864
GPD2	374.2	Lagophthalmos	No	472930	32	-0.0550838	0.179324	-0.307175	0.75871	0.991544
GPD2	375	Disorders of lacrimal system	No	475714	1127	0.023607	0.0302888	0.779397	0.435746	0.979686
GPD2	377	Disorders of optic nerve and visual pathways	No	474792	205	-0.0432059	0.0694205	-0.622381	0.533692	0.984864
GPD2	378	Strabismus and other disorders of binocular eye movements	No	475105	518	-0.0625448	0.0439476	-1.42317	0.154688	0.95325
GPD2	379	Other disorders of eye	No	475334	747	0.0215106	0.0370052	0.581286	0.561048	0.984864
GPD2	379.1	Scleritis and episcleritis	No	474617	30	0.191873	0.191154	1.00377	0.315492	0.975169
GPD2	379.4	Anomalies of pupillary function	No	474626	39	-0.11902	0.160986	-0.73932	0.459713	0.979932
GPD2	380	Disorders of external ear	No	484261	79	-0.0681226	0.111661	-0.610084	0.541806	0.984864
GPD2	380.1	Otitis externa	No	484265	83	0.104441	0.112615	0.927415	0.353711	0.979686
GPD2	381	Otitis media and Eustachian tube disorders	No	481633	705	0.0173954	0.0377138	0.461247	0.644621	0.985156
GPD2	382	Otalgia	No	480952	24	0.0424024	0.203455	0.208411	0.834908	0.992406
GPD2	384	Other disorders of tympanic membrane	No	481253	325	0.0249351	0.0556288	0.44824	0.65398	0.986351
GPD2	385	Other disorders of middle ear and mastoid	No	481163	235	0.0196045	0.0651304	0.301004	0.763411	0.991544
GPD2	386	Vertiginous syndromes and other disorders of vestibular system	No	472999	837	-0.0481122	0.0345547	-1.39235	0.163817	0.956509
GPD2	386.2	Peripheral or central vertigo	No	472338	176	-0.103125	0.0753848	-1.36798	0.171319	0.956772
GPD2	386.3	Labyrinthitis	No	472239	77	-0.0417676	0.114374	-0.365186	0.714973	0.989981
GPD2	389	Hearing loss	No	477161	4068	-0.0101997	0.0157757	-0.646543	0.517928	0.984587
GPD2	389.2	Conductive hearing loss	No	473197	104	0.10576	0.0976506	1.08305	0.278787	0.973847
GPD2	394	Rheumatic disease of the heart valves	No	467592	2292	-0.0319013	0.0210754	-1.51367	0.13011	0.944068
GPD2	394.4	Acute rheumatic heart disease	No	465324	24	-0.0766638	0.212042	-0.36155	0.717688	0.989981
GPD2	395.6	Heart valve replaced	No	467345	2045	6.48063e-05	0.0221843	0.00292127	0.997669	0.999746
GPD2	396	Abnormal heart sounds	No	465774	474	0.0411734	0.0459119	0.896792	0.36983	0.979686
GPD2	401	Hypertension	No	439928	95961	-0.0146906	0.00388069	-3.78557	0.000153355	0.216631
GPD2	401.2	Hypertensive heart and/or renal disease	No	344955	988	-0.02676	0.0325735	-0.821526	0.411347	0.979686
GPD2	401.3	Other hypertensive complications	No	344043	76	-0.0864319	0.116649	-0.740955	0.458721	0.979869
GPD2	402	Elevated blood pressure reading without diagnosis of hypertension	No	483574	158	-0.0504605	0.0795714	-0.634153	0.525981	0.984864
GPD2	411	Ischemic Heart Disease	No	463894	35198	-0.0131103	0.00574211	-2.28318	0.0224195	0.857056
GPD2	411.41	Aneurysm and dissection of heart	No	428780	84	-0.120716	0.109881	-1.09861	0.271939	0.97329
GPD2	414	Other forms of chronic heart disease	No	430782	2086	-0.000971613	0.0219377	-0.0442896	0.964674	0.998153
GPD2	415	Pulmonary heart disease	No	476851	972	-0.0141012	0.0324106	-0.435081	0.663504	0.987073
GPD2	420	Carditis	No	479896	968	-0.00621894	0.0323623	-0.192166	0.847612	0.993252
GPD2	420.1	Myocarditis	No	478976	48	-0.300351	0.144478	-2.07887	0.0376295	0.88261
GPD2	420.22	Chronic pericarditis	No	478959	31	-0.428893	0.181237	-2.36647	0.0179586	0.823686
GPD2	425	Cardiomyopathy	No	480532	1604	-0.004709	0.0252051	-0.186828	0.851796	0.993418
GPD2	425.12	Other hypertrophic cardiomyopathy	No	479164	236	0.0442714	0.0664565	0.666171	0.505302	0.98334
GPD2	426	Cardiac conduction disorders	No	440447	7210	-0.0130519	0.011973	-1.09011	0.275663	0.97364
GPD2	426.2	Atrioventricular [AV] block	No	434879	1642	-0.0126357	0.0248486	-0.508508	0.611097	0.984864
GPD2	426.3	Bundle branch block	No	435210	1973	-0.0362183	0.0225755	-1.60432	0.108644	0.944068
GPD2	427	Cardiac dysrhythmias	No	453216	19979	-0.0102455	0.00732497	-1.39871	0.1619	0.955194
GPD2	427.1	Paroxysmal tachycardia, unspecified	No	435273	2036	-0.0222641	0.0221923	-1.00324	0.315747	0.975169
GPD2	427.12	Paroxysmal ventricular tachycardia	No	433795	558	0.00245339	0.0425143	0.0577074	0.953982	0.997788
GPD2	427.3	Other specified cardiac dysrhythmias	No	434147	910	-0.0123304	0.0332662	-0.370659	0.710892	0.989981
GPD2	427.4	Cardiac arrest and ventricular fibrillation	No	433427	190	0.073073	0.0730182	1.00075	0.316947	0.975169
GPD2	427.5	Arrhythmia (cardiac) NOS	No	433508	271	0.0142551	0.0608041	0.234443	0.814641	0.991869
GPD2	427.6	Premature beats	No	433391	154	-0.145074	0.0802355	-1.8081	0.0705903	0.921597
GPD2	427.9	Palpitations	No	434190	953	0.0632063	0.0327348	1.93086	0.0535003	0.900953
GPD2	428	Congestive heart failure; nonhypertensive	No	477694	5079	-0.0188332	0.0142462	-1.32198	0.186175	0.957274
GPD2	429	Ill-defined descriptions and complications of heart disease	No	472661	46	-0.117257	0.152679	-0.767996	0.442489	0.979686
GPD2	429.1	Heart transplant/surgery	No	472656	41	0.13138	0.156065	0.841827	0.399885	0.979686
GPD2	430	Intracranial hemorrhage	No	467117	1177	-0.0035055	0.029384	-0.119299	0.905038	0.995267
GPD2	433	Cerebrovascular disease	No	470961	5021	-0.0123336	0.0143455	-0.859749	0.389928	0.979686
GPD2	433.1	Occlusion and stenosis of precerebral arteries	No	466624	684	-0.0144792	0.038454	-0.376534	0.70652	0.989981
GPD2	433.3	Cerebral ischemia	No	467319	1379	0.0391194	0.0274144	1.42696	0.153591	0.951903
GPD2	433.5	Cerebral aneurysm	No	466265	325	-0.0587004	0.0555635	-1.05646	0.29076	0.973847
GPD2	440	Atherosclerosis	No	468924	700	0.00110897	0.0379444	0.0292263	0.976684	0.998866
GPD2	441	Vascular insufficiency of intestine	No	468568	344	0.0515858	0.0539991	0.955309	0.339421	0.979686
GPD2	442	Other aneurysm	No	470262	2038	-0.0281034	0.0222271	-1.26437	0.206096	0.963039
GPD2	442.3	Aneurysm of artery of lower extremity	No	468325	101	-0.201729	0.0991927	-2.03371	0.0419807	0.886981
GPD2	443	Peripheral vascular disease	No	472278	4054	-0.0203105	0.0158332	-1.28278	0.19957	0.958531
GPD2	443.1	Raynaud's syndrome	No	469462	1238	-0.0261355	0.0286073	-0.913594	0.36093	0.979686
GPD2	443.8	Other specified peripheral vascular diseases	No	468251	27	0.0967679	0.194084	0.498589	0.618069	0.984864
GPD2	444	Arterial embolism and thrombosis	No	468627	403	0.00457819	0.0500683	0.091439	0.927144	0.996804
GPD2	446	Polyarteritis nodosa and allied conditions	No	469123	899	0.0429984	0.0334516	1.28539	0.198655	0.958531
GPD2	447	Other disorders of arteries and arterioles	No	468907	683	-0.0430757	0.0383575	-1.12301	0.261435	0.97317
GPD2	450	Noninfectious disorders of lymphatic channels	No	484939	683	0.0582509	0.0383975	1.51705	0.129255	0.944068
GPD2	451	Phlebitis and thrombophlebitis	No	445399	295	0.0409965	0.0584299	0.701635	0.482907	0.982406
GPD2	452	Other venous embolism and thrombosis	No	445263	159	-0.0781358	0.0799648	-0.977128	0.328506	0.977847
GPD2	454	Varicose veins	No	448947	3843	-0.00460901	0.0161886	-0.284708	0.775868	0.991544
GPD2	454.11	Varicose veins of lower extremity, symptomtic	No	445408	304	0.00454074	0.0576565	0.078755	0.937227	0.997129
GPD2	458	Hypotension	No	439576	3191	-0.00982543	0.0178405	-0.550739	0.581813	0.984864
GPD2	459	Other disorders of circulatory system	No	454987	18602	-0.0126983	0.00756678	-1.67816	0.0933159	0.937546
GPD2	465	Acute upper respiratory infections of multiple or unspecified sites	No	482196	219	-0.0376062	0.0682725	-0.550826	0.581753	0.984864
GPD2	471	Nasal polyps	No	459133	843	0.0604121	0.0344084	1.75574	0.0791332	0.926831
GPD2	473	Diseases of the larynx and vocal cords	No	459126	836	-0.0299269	0.0347597	-0.860968	0.389256	0.979686
GPD2	474	Acute and chronic tonsillitis	No	458525	235	-0.0101049	0.0661525	-0.152752	0.878594	0.994215
GPD2	476	Allergic rhinitis	No	458955	665	0.0318299	0.0395216	0.80538	0.420601	0.979686
GPD2	477	Epistaxis or throat hemorrhage	No	459045	755	-0.0125213	0.0364669	-0.34336	0.731328	0.990973
GPD2	479	Other upper respiratory disease	No	458543	253	-0.0692968	0.0637542	-1.08694	0.277065	0.973847
GPD2	480	Pneumonia	No	465620	7525	-0.00488473	0.011708	-0.417214	0.676522	0.988459
GPD2	480.5	Bronchopneumonia and lung abscess	No	458335	240	0.0360504	0.0645951	0.558098	0.576777	0.984864
GPD2	481	Influenza	No	458157	62	0.135925	0.128004	1.06188	0.288289	0.973847
GPD2	496	Chronic airway obstruction	No	476053	14855	-0.0281664	0.00842005	-3.34516	0.000822356	0.402818
GPD2	496.2	Chronic bronchitis	No	464514	3316	-0.0148456	0.0174333	-0.851566	0.394455	0.979686
GPD2	497	Bronchitis	No	461352	154	-0.116512	0.0803542	-1.44998	0.147065	0.950176
GPD2	500	Lung disease due to external agents	No	455299	390	-0.0803411	0.0505154	-1.59043	0.111738	0.944068
GPD2	501	Pneumonitis due to inhalation of food or vomitus	No	455690	781	-0.017436	0.0358019	-0.487014	0.626248	0.98499
GPD2	502	Postinflammatory pulmonary fibrosis	No	456371	1462	-0.0336409	0.0262859	-1.27981	0.200613	0.95924
GPD2	505	Other pulmonary inflamation or edema	No	454981	72	0.23481	0.119709	1.96151	0.04982	0.895744
GPD2	507	Pleurisy; pleural effusion	No	459221	4312	-0.0305115	0.0153484	-1.98793	0.0468195	0.890725
GPD2	509	Respiratory failure, insufficiency, arrest	No	456739	1830	-0.0416763	0.0236008	-1.76588	0.0774152	0.926831
GPD2	512	Other symptoms of respiratory system	No	469526	2733	-0.0232974	0.0193568	-1.20358	0.228753	0.968852
GPD2	513	Respiratory abnormalities	No	485516	150	-0.0318554	0.0834126	-0.381902	0.702534	0.98994
GPD2	514	Abnormal findings examination of lungs	No	481263	1013	0.000520461	0.03153	0.0165069	0.98683	0.998866
GPD2	516	Abnormal sputum	No	483221	603	0.00416361	0.0412514	0.100933	0.919604	0.996289
GPD2	519	Other diseases of respiratory system, not elsewhere classified	No	468881	3902	-0.0191535	0.0161437	-1.18643	0.235451	0.969427
GPD2	520	Disorders of tooth development	No	471312	91	-0.115568	0.105543	-1.09499	0.273523	0.973426
GPD2	521	Diseases of hard tissues of teeth	No	471998	777	-0.0499063	0.037284	-1.33855	0.180719	0.957113
GPD2	522	Diseases of pulp and periapical tissues	No	471368	147	-0.0486372	0.0826017	-0.588816	0.555985	0.984864
GPD2	523	Gingival and periodontal diseases	No	471473	252	-0.0167769	0.0644905	-0.260146	0.794751	0.991544
GPD2	525	Other diseases of the teeth and supporting structures	No	471594	373	-0.0638781	0.0524237	-1.2185	0.223035	0.966587
GPD2	527	Diseases of the salivary glands	No	480084	124	-0.00746863	0.0900505	-0.0829383	0.933901	0.996941
GPD2	528	Diseases of the oral soft tissues, excluding lesions specific for gingiva and tongue	No	480198	238	-0.0669696	0.0652125	-1.02694	0.304447	0.973847
GPD2	528.1	Stomatitis and mucositis	No	480044	84	-0.0178581	0.109697	-0.162796	0.870679	0.994088
GPD2	529	Diseases and other conditions of the tongue	No	480143	183	-0.0808325	0.073786	-1.0955	0.273298	0.973426
GPD2	530	Diseases of esophagus	No	442344	25491	-0.0137618	0.00648571	-2.12186	0.0338497	0.880036
GPD2	530.6	Diverticulum of esophagus, acquired	No	416918	65	0.0416754	0.125888	0.331051	0.740606	0.991544
GPD2	530.9	Heartburn	No	417019	166	-0.102334	0.0786394	-1.30131	0.193153	0.957274
GPD2	531	Peptic ulcer (excl. esophageal)	No	475521	2262	-0.0240185	0.0212307	-1.13131	0.257925	0.97317
GPD2	531.1	Hemorrhage from gastrointestinal ulcer	No	473341	82	-0.186377	0.109751	-1.69818	0.089473	0.931945
GPD2	531.4	Peptic ulcer, site unspecified	No	473358	99	0.11281	0.102422	1.10143	0.270711	0.97317
GPD2	535	Gastritis and duodenitis	No	430716	10973	-0.0180846	0.00976273	-1.85241	0.0639667	0.914743
GPD2	537	Other disorders of stomach and duodenum	No	420840	1097	-0.0123564	0.0304043	-0.406403	0.684446	0.988849
GPD2	540	Appendiceal conditions	No	484551	121	0.0391334	0.091793	0.426323	0.669873	0.988154
GPD2	550	Abdominal hernia	No	449492	23546	-0.00774834	0.00672141	-1.15279	0.248998	0.97317
GPD2	550.3	Femoral hernia	No	426035	89	-0.0841404	0.10548	-0.797693	0.425048	0.979686
GPD2	550.5	Ventral hernia	No	427212	1266	-0.019015	0.0281556	-0.675353	0.499452	0.983194
GPD2	555	Inflammatory bowel disease and other gastroenteritis and colitis	No	397817	4486	0.00707344	0.0150154	0.47108	0.637584	0.985068
GPD2	556	Ulceration of the lower GI tract	No	393604	273	-0.059951	0.0609419	-0.983742	0.325243	0.977575
GPD2	557	Intestinal malabsorption (non-celiac)	No	393399	68	-0.208591	0.121656	-1.7146	0.0864178	0.931945
GPD2	557.1	Celiac disease	No	395071	1740	-0.0129135	0.0238672	-0.541058	0.588468	0.984864
GPD2	559	Ileostomy status	No	394884	1553	-0.0200528	0.0253218	-0.79192	0.428408	0.979686
GPD2	560	Intestinal obstruction without mention of hernia	No	395142	1811	0.0212836	0.0236409	0.900284	0.367969	0.979686
GPD2	560.1	Paralytic ileus	No	393418	87	-0.0279913	0.108753	-0.257385	0.796882	0.991544
GPD2	561	Symptoms involving digestive system	No	396696	3365	-0.019917	0.0173565	-1.14752	0.251166	0.97317
GPD2	564	Functional digestive disorders	No	408510	15179	-0.0200356	0.00830998	-2.41103	0.0159074	0.787927
GPD2	564.8	Abnormal findings on exam of gastrointestinal tract/ abdominal area	No	482703	312	-0.0431042	0.0566896	-0.760355	0.447042	0.979686
GPD2	565	Anal and rectal conditions	No	451451	6421	-0.00405689	0.0126308	-0.321189	0.748067	0.991544
GPD2	568	Other disorders of peritoneum	No	445688	658	0.0136457	0.039246	0.347698	0.728067	0.990883
GPD2	569	Other disorders of intestine	No	446190	1160	0.0273364	0.029501	0.926627	0.35412	0.979686
GPD2	571	Chronic liver disease and cirrhosis	No	467170	3369	-0.00129299	0.0173882	-0.0743602	0.940724	0.99716
GPD2	573	Other disorders of liver	No	464654	853	-0.0625676	0.0345108	-1.81299	0.0698335	0.920224
GPD2	573.7	Abnormal results of function study of liver	No	464850	1049	-0.00475728	0.0310833	-0.153049	0.878359	0.994202
GPD2	574	Cholelithiasis and cholecystitis	No	464983	7913	-0.00967706	0.0113489	-0.85269	0.393831	0.979686
GPD2	574.3	Cholecystitis without cholelithiasis	No	457549	479	-0.0680807	0.0457953	-1.48663	0.137112	0.944977
GPD2	575	Other biliary tract disease	No	458915	1845	-0.0258556	0.0233074	-1.10933	0.267287	0.97317
GPD2	575.9	Nonspecific abnormal findings on radiological and other examination of biliary tract	No	457144	74	-0.0988526	0.116995	-0.844932	0.398149	0.979686
GPD2	577	Diseases of pancreas	No	482713	2041	-0.00746763	0.0222122	-0.336194	0.736724	0.991544
GPD2	578	Gastrointestinal hemorrhage	No	450139	6351	-0.0124724	0.0127431	-0.978757	0.3277	0.977847
GPD2	578.2	Blood in stool	No	444374	586	-0.00320001	0.0415848	-0.0769513	0.938662	0.99716
GPD2	579	Other symptoms involving abdomen and pelvis	No	444248	460	-0.0389785	0.0468176	-0.83256	0.405093	0.979686
GPD2	579.8	Nonspecific abnormal findings in stool contents	No	444008	220	0.103324	0.06793	1.52103	0.128252	0.944068
GPD2	580	Nephritis; nephrosis; renal sclerosis	No	446612	909	-0.0146916	0.0337088	-0.43584	0.662953	0.987073
GPD2	580.1	Glomerulonephritis	No	446153	450	0.00300437	0.0480598	0.0625132	0.950154	0.99725
GPD2	580.11	Proliferative glomerulonephritis	No	445769	66	-0.0617829	0.126577	-0.488104	0.625476	0.98499
GPD2	580.3	Nephritis and nephropathy without mention of glomerulonephritis	No	445894	191	-0.0699101	0.0731729	-0.95541	0.33937	0.979686
GPD2	585	Renal failure	No	459470	13767	0.00419227	0.0088117	0.475762	0.634244	0.985068
GPD2	586	Other disorders of the kidney and ureters	No	447639	1936	0.00149732	0.0229154	0.0653411	0.947902	0.99716
GPD2	586.1	Anatomical abnormatilies of kidney and ureters	No	445848	145	0.131858	0.0853648	1.54465	0.122432	0.944068
GPD2	586.3	Vascular disorders of kidney/hypertrophy	No	445739	36	0.0517699	0.168342	0.307528	0.758441	0.991544
GPD2	589	Abnormal results of function study of kidney	No	445737	34	-0.162475	0.174801	-0.929491	0.352635	0.979686
GPD2	590	Pyelonephritis	No	437846	426	-0.0963111	0.0493389	-1.95203	0.0509344	0.898386
GPD2	591	Urinary tract infection	No	443387	5967	-0.0140519	0.0130915	-1.07337	0.283107	0.973847
GPD2	592	Cystitis and urethritis	No	438362	942	-0.0404505	0.0325147	-1.24407	0.213474	0.965753
GPD2	594	Urinary calculus	No	479263	4660	0.00575539	0.0147785	0.389443	0.696948	0.989457
GPD2	594.2	Calculus of lower urinary tract	No	475043	440	0.0512697	0.0477936	1.07273	0.283391	0.973847
GPD2	594.8	Renal colic	No	474873	270	0.0519407	0.0611193	0.849824	0.395423	0.979686
GPD2	595	Hydronephrosis	No	475059	456	0.0400956	0.0469335	0.854307	0.392935	0.979686
GPD2	596	Other disorders of bladder	No	467964	4623	-0.0250146	0.0148455	-1.685	0.0919886	0.937428
GPD2	597	Other disorders of urethra and urinary tract	No	465232	1891	-0.0307595	0.0231915	-1.32633	0.184732	0.957274
GPD2	598	Abnormal findings on examination of urine	No	486020	35	-0.210566	0.166916	-1.26151	0.207126	0.963342
GPD2	599	Other symptoms/disorders or the urinary system	No	457904	4631	-0.0312812	0.0148628	-2.10467	0.0353202	0.882204
GPD2	599.3	Dysuria	No	453384	111	-0.0540139	0.0957634	-0.564034	0.572731	0.984864
GPD2	599.5	Frequency of urination and polyuria	No	453869	596	-0.0636275	0.0414121	-1.53645	0.124428	0.944068
GPD2	600	Hyperplasia of prostate	No	226475	9873	-0.00649982	0.0105767	-0.614542	0.538857	0.984864
GPD2	601	Inflammatory diseases of prostate	No	217078	476	-0.0801581	0.0459074	-1.74608	0.0807968	0.927903
GPD2	601.11	Acute prostatitis	No	216631	29	0.0139693	0.184657	0.0756498	0.939698	0.99716
GPD2	601.4	Balanoposthitis	No	216628	26	-0.135827	0.194143	-0.699626	0.484161	0.982406
GPD2	601.8	Other inflammatory disorders of male genital organs	No	216651	49	0.209617	0.143657	1.45915	0.144523	0.948398
GPD2	603	Other disorders of testis	No	221889	311	-0.088772	0.0572921	-1.54946	0.12127	0.944068
GPD2	604	Disorders of penis	No	221931	353	-0.0559062	0.0533459	-1.04799	0.294641	0.973847
GPD2	608	Other disorders of male genital organs	No	222057	479	-0.00100781	0.0457971	-0.022006	0.982443	0.998866
GPD2	609	Male infertility and abnormal spermatozoa	No	221608	30	0.381709	0.186463	2.0471	0.040648	0.885828
GPD2	610	Benign mammary dysplasias	No	285302	268	0.113846	0.0621562	1.83162	0.0670084	0.916201
GPD2	610.8	Other specified benign mammary dysplasias	No	285086	52	0.12952	0.139155	0.930764	0.351976	0.979686
GPD2	611	Abnormal findings on mammogram or breast exam	No	477126	149	0.0223559	0.0830813	0.269085	0.787864	0.991544
GPD2	612	Breast conditions, congenital or relating to hormones	No	477063	86	-0.114578	0.110687	-1.03515	0.300597	0.973847
GPD2	613	Other nonmalignant breast conditions	No	484166	242	-0.00902561	0.0655013	-0.137793	0.890404	0.994796
GPD2	613.7	Other signs and symptoms in breast	No	483961	37	-0.120619	0.171421	-0.703641	0.481656	0.982406
GPD2	614	Inflammatory diseases of female pelvic organs	No	282741	1014	-0.0632547	0.0320337	-1.97463	0.0483105	0.893836
GPD2	614.3	Pelvic inflammatory disease (PID)	No	281853	126	-0.0337122	0.0909495	-0.37067	0.710883	0.989981
GPD2	614.5	Inflammatory disease of cervix, vagina, and vulva	No	282091	364	-0.0418802	0.052619	-0.795914	0.426082	0.979686
GPD2	614.52	Vaginitis and vulvovaginitis	No	281767	40	0.0233789	0.159452	0.14662	0.883432	0.994543
GPD2	614.54	Abscess or ulceration of vulva	No	281767	40	0.270625	0.158741	1.70482	0.0882279	0.931945
GPD2	617	Disorders secondary to childbirth, surgery, trauma	No	484572	218	-0.0916372	0.0683181	-1.34133	0.179813	0.956772
GPD2	618	Genital prolapse	No	280917	3717	-0.0108298	0.0164901	-0.656748	0.511343	0.983802
GPD2	618.6	Vaginal enterocele, congenital or acquired	No	277250	50	0.125653	0.140654	0.893351	0.371669	0.979686
GPD2	619	Noninflammatory female genital disorders	No	282494	1232	-0.0318457	0.0288261	-1.10475	0.269267	0.97317
GPD2	622	Polyp of female genital organs	No	279369	2168	-0.0154495	0.0217715	-0.70962	0.47794	0.981661
GPD2	622.2	Mucous polyp of cervix	No	277410	209	-0.0495592	0.0692653	-0.715497	0.474302	0.981156
GPD2	624	Symptoms involving female genital tract	No	282928	95	0.163573	0.103287	1.58368	0.113267	0.944068
GPD2	625	Pain and other symptoms associated with female genital organs	No	283026	193	-0.182264	0.0717937	-2.53871	0.0111261	0.763571
GPD2	626	Disorders of menstruation and other abnormal bleeding from female genital tract	No	260103	4509	-0.0116988	0.0154879	-0.755352	0.450038	0.979686
GPD2	626.8	Infertility, female	No	255811	217	-0.139519	0.069065	-2.02011	0.0433724	0.886981
GPD2	627	Menopausal and postmenopausal disorders	No	257717	2123	0.0271727	0.0219416	1.23841	0.215563	0.965753
GPD2	627.2	Symptomatic menopause	No	255660	66	0.127347	0.123645	1.02994	0.303039	0.973847
GPD2	627.3	Postmenopausal atrophic vaginitis	No	255672	78	-0.0628459	0.113083	-0.555752	0.57838	0.984864
GPD2	628	Ovarian cyst	No	256400	806	-0.0386216	0.0356606	-1.08303	0.278795	0.973847
GPD2	634	Miscarriage; stillbirth	No	287390	755	-0.011044	0.0374886	-0.294597	0.768302	0.991544
GPD2	635	Hemorrhage during pregnancy; childbirth and postpartum	No	287038	403	0.0593133	0.0511186	1.16031	0.245923	0.97317
GPD2	636	Early or threatened labor; hemorrhage in early pregnancy	No	287248	613	0.0746428	0.0417766	1.78671	0.0739841	0.92445
GPD2	642	Hypertension complicating pregnancy, childbirth, and the puerperium	No	293129	533	0.00192231	0.0447205	0.042985	0.965714	0.998319
GPD2	643	Excessive vomiting in pregnancy	No	293864	81	-0.0122741	0.115573	-0.106202	0.915422	0.995945
GPD2	646	Other complications of pregnancy NEC	No	293315	199	-0.0623787	0.0729699	-0.854855	0.392631	0.979686
GPD2	649.1	Diabetes or abnormal glucose tolerance complicating pregnancy	No	293781	81	0.12906	0.118467	1.08942	0.275968	0.97364
GPD2	655	Known or suspected fetal abnormality affecting management of mother	No	293156	166	0.0557473	0.0792428	0.7035	0.481744	0.982406
GPD2	656	Other perinatal conditions of fetus or newborn	No	486344	34	-0.0905034	0.173795	-0.520747	0.602543	0.984864
GPD2	665	Obstetrical/birth trauma	No	480960	1218	0.0352912	0.0296433	1.19053	0.233837	0.968975
GPD2	681	Superficial cellulitis and abscess	No	481440	85	0.0171941	0.10819	0.158925	0.873728	0.994147
GPD2	686.4	Pyogenic granuloma	No	481377	22	-0.251206	0.216368	-1.16101	0.245638	0.97317
GPD2	686.5	Pyoderma	No	481381	26	-0.300468	0.195397	-1.53774	0.124113	0.944068
GPD2	687	Symptoms affecting skin	No	475108	124	-0.0637241	0.0908697	-0.701269	0.483135	0.982406
GPD2	689	Disorder of skin and subcutaneous tissue NOS	No	475767	1235	-0.0189204	0.0283885	-0.666483	0.505102	0.98334
GPD2	690	Erythematosquamous dermatosis	No	468251	413	-0.0061349	0.0488807	-0.125508	0.900122	0.99489
GPD2	691	Congenital anomalies of skin	No	467882	44	0.105976	0.151062	0.701539	0.482967	0.982406
GPD2	694	Dyschromia and Vitiligo	No	468008	170	0.0295867	0.0778734	0.379933	0.703995	0.989981
GPD2	694.1	Vitiligo	No	467888	50	0.0647379	0.145553	0.444772	0.656484	0.986638
GPD2	695	Erythematous conditions	No	469005	1167	0.00133705	0.0298631	0.0447726	0.964289	0.998153
GPD2	695.1	Toxic erythema	No	467881	43	-0.136101	0.156818	-0.86789	0.385454	0.979686
GPD2	695.2	Bullous dermatoses	No	467975	137	-0.00711012	0.0858853	-0.0827862	0.934022	0.996941
GPD2	695.7	Prurigo and Lichen	No	468050	212	0.0556997	0.0690422	0.806749	0.419811	0.979686
GPD2	695.8	Other specified erythematous conditions	No	467889	51	-0.0799495	0.139118	-0.574688	0.565502	0.984864
GPD2	695.9	Unspecified erythematous condition	No	467904	66	0.0185551	0.124054	0.149572	0.881102	0.994513
GPD2	696	Psoriasis and related disorders	No	463869	2275	-0.0178909	0.0209728	-0.853049	0.393632	0.979686
GPD2	698	Pruritus and related conditions	No	485085	124	-0.0666217	0.0906271	-0.735119	0.462267	0.980001
GPD2	700	Corns and callosities	No	477469	27	0.0666955	0.190831	0.3495	0.726714	0.990883
GPD2	701	Other hypertrophic and atrophic conditions of skin	No	478323	881	-0.00685403	0.0339955	-0.201616	0.840217	0.992714
GPD2	701.4	Keloid scar	No	477497	55	-0.0621334	0.153244	-0.405455	0.685143	0.988849
GPD2	701.5	Abnormal granulation tissue	No	477482	40	0.242196	0.159362	1.51979	0.128563	0.944068
GPD2	702	Degenerative skin conditions and other dermatoses	No	469141	1204	0.0116623	0.0286624	0.406886	0.684092	0.988849
GPD2	703	Diseases of nail, NOS	No	483952	42	-0.250143	0.153162	-1.6332	0.102427	0.944068
GPD2	704.1	Alopecia	No	483998	88	-0.246764	0.108596	-2.27232	0.0230674	0.857547
GPD2	705	Disorders of sweat glands	No	474181	67	-0.054826	0.12359	-0.443611	0.657324	0.986946
GPD2	706	Diseases of sebaceous glands	No	475337	1223	-0.00211642	0.0286436	-0.0738879	0.9411	0.99716
GPD2	707	Chronic ulcer of skin	No	481813	2146	-0.00630801	0.0217249	-0.290359	0.771542	0.991544
GPD2	709	Diffuse diseases of connective tissue	No	467434	1095	0.00266043	0.0307054	0.0866436	0.930955	0.9969
GPD2	709.6	Other specified diffuse diseases of connective tissue	No	466393	54	-0.140742	0.140163	-1.00413	0.315314	0.975169
GPD2	710	Osteomyelitis, periostitis, and other infections involving bone	No	474347	145	-0.00560784	0.08457	-0.06631	0.947131	0.99716
GPD2	710.12	Chronic osteomyelitis	No	474251	49	-0.0365554	0.147818	-0.2473	0.804676	0.991544
GPD2	711	Arthropathy associated with infections	No	474291	89	-0.0487067	0.106421	-0.45768	0.647182	0.985604
GPD2	713	Arthropathy associated with other disorders classified elsewhere	No	474282	80	-0.076951	0.111378	-0.690898	0.48963	0.982439
GPD2	714	Rheumatoid arthritis and other inflammatory polyarthropathies	No	474478	3676	-0.0201337	0.0166677	-1.20795	0.227067	0.967248
GPD2	715	Other inflammatory spondylopathies	No	471822	1020	0.00298051	0.0313951	0.0949354	0.924366	0.996623
GPD2	715.1	Sacroiliitis NEC	No	470876	74	-0.0574008	0.117049	-0.490399	0.623851	0.98499
GPD2	716	Other arthropathies	No	474313	111	-0.0255391	0.0959851	-0.266073	0.790183	0.991544
GPD2	717	Polymyalgia Rheumatica	No	484702	1791	-0.00225301	0.0236003	-0.0954651	0.923945	0.996571
GPD2	721	Spondylosis and allied disorders	No	472814	1196	-0.0409252	0.0290576	-1.40842	0.159007	0.955043
GPD2	721.8	Other allied disorders of spine	No	471717	99	0.00673763	0.101161	0.0666028	0.946898	0.99716
GPD2	722	Intervertebral disc disorders	No	472049	431	0.0203681	0.0483232	0.421498	0.673391	0.988459
GPD2	722.3	Schmorl's nodes	No	471641	23	0.0275355	0.21162	0.130118	0.896473	0.99489
GPD2	724	Other and unspecified disorders of back	No	471852	234	-0.0798699	0.0652231	-1.22457	0.220739	0.966323
GPD2	726	Peripheral enthesopathies and allied syndromes	No	454796	5153	0.000257771	0.0140578	0.0183365	0.98537	0.998866
GPD2	726.2	Synoviopathy	No	449704	61	0.150518	0.128913	1.16759	0.242971	0.972534
GPD2	726.3	Bursitis	No	449740	97	0.0374264	0.101074	0.370288	0.711168	0.989981
GPD2	727	Other disorders of synovium, tendon, and bursa	No	451949	2306	-0.00250132	0.0210129	-0.119037	0.905246	0.995273
GPD2	727.4	Ganglion and cyst of synovium, tendon, and bursa	No	450076	433	0.0233229	0.0484562	0.48132	0.630289	0.98499
GPD2	728	Disorders of muscle, ligament, and fascia	No	449685	42	-0.126405	0.15608	-0.809876	0.418011	0.979686
GPD2	728.2	Laxity of ligament or hypermobility syndrome	No	449768	125	0.0548106	0.0898889	0.609759	0.542022	0.984864
GPD2	728.7	Fasciitis	No	451224	1581	-0.0208916	0.0250323	-0.834583	0.403952	0.979686
GPD2	729	Other disorders of soft tissues	No	449839	196	-0.035925	0.0713939	-0.503194	0.614828	0.984864
GPD2	731	Osteitis deformans and osteopathies associated with other disorders classified elsewhere	No	460290	77	-0.0313607	0.115621	-0.271236	0.786209	0.991544
GPD2	732	Osteochondropathies	No	460304	91	-0.0486862	0.105352	-0.462129	0.643989	0.985156
GPD2	733	Other disorders of bone and cartilage	No	460768	555	-0.0246007	0.0425145	-0.578643	0.56283	0.984864
GPD2	735	Acquired foot deformities	No	468285	4115	-0.0228591	0.0157226	-1.4539	0.145973	0.948682
GPD2	735.1	Flat foot	No	464210	40	0.015368	0.165497	0.09286	0.926015	0.996804
GPD2	735.2	Acquired toe deformities	No	465801	1631	-0.0323804	0.024715	-1.31016	0.190143	0.957274
GPD2	736	Other acquired deformities of limbs	No	464361	191	0.0038188	0.0727428	0.0524973	0.958132	0.998015
GPD2	737	Curvature of spine	No	464760	590	-0.109933	0.0411343	-2.67253	0.00752823	0.751048
GPD2	738	Other acquired musculoskeletal deformity	No	465190	1020	0.0336547	0.0316012	1.06498	0.286883	0.973847
GPD2	740	Osteoarthrosis	No	444087	36822	-0.0203572	0.00552711	-3.68315	0.000230373	0.260342
GPD2	740.12	Osteoarthrosis, localized, secondary	No	407627	362	-0.108823	0.0526722	-2.06604	0.0388248	0.88261
GPD2	740.2	Osteoarthrosis, generalized	No	410855	3590	-0.0309342	0.0167756	-1.844	0.0651829	0.915457
GPD2	740.9	Osteoarthrosis NOS	No	418164	10899	-0.0133339	0.0097787	-1.36356	0.172706	0.956772
GPD2	741	Symptoms and disorders of the joints	No	478183	752	-0.0528128	0.0368369	-1.43369	0.151661	0.95179
GPD2	742	Derangement of joint, non-traumatic	No	477738	307	-0.0255253	0.0572301	-0.446012	0.655589	0.986486
GPD2	743	Osteoporosis, osteopenia and pathological fracture	No	484493	458	0.0427196	0.0471796	0.905469	0.365217	0.979686
GPD2	743.2	Pathologic fracture	No	484391	356	0.0630457	0.0536642	1.17482	0.240067	0.970659
GPD2	745	Pain in joint	No	475420	2171	-0.0310331	0.0215943	-1.4371	0.15069	0.951762
GPD2	747	Cardiac and circulatory congenital anomalies	No	484900	807	-0.00400064	0.0352834	-0.113386	0.909725	0.995927
GPD2	747.11	Cardiac shunt/ heart septal defect	No	484457	364	-0.00704261	0.0526953	-0.133648	0.893681	0.994866
GPD2	747.12	Valvular heart disease/ heart chambers	No	484266	173	-0.0455255	0.075892	-0.599871	0.548592	0.984864
GPD2	747.2	Congenital anomalies of peripheral vascular system	No	484211	118	-0.0326528	0.0916027	-0.356461	0.721495	0.990245
GPD2	749	Congenital anomalies of face and neck	No	485991	84	-0.0679586	0.11095	-0.612513	0.540198	0.984864
GPD2	750	Digestive congenital anomalies	No	483107	284	-0.0151051	0.0592435	-0.254966	0.798749	0.991544
GPD2	750.2	Lower gastrointestinal congenital anomalies	No	482943	120	0.143377	0.0911166	1.57355	0.115591	0.944068
GPD2	751	Genitourinary congenital anomalies	No	483545	722	0.0214703	0.0373169	0.575349	0.565055	0.984864
GPD2	751.1	Congenital anomalies of genital organs	No	482911	88	0.0516686	0.106512	0.485095	0.627609	0.98499
GPD2	752	Nervous system congenital anomalies	No	485480	375	0.00816285	0.0518688	0.157375	0.874949	0.994176
GPD2	753	Congenital anomalies of the eye	No	485181	76	0.177868	0.117066	1.51939	0.128665	0.944068
GPD2	754	Congenital musculoskeletal deformities of spine	No	484011	138	0.0827559	0.0858018	0.964502	0.334795	0.979686
GPD2	755	Congenital anomalies of limbs	No	484016	143	0.0397194	0.0833904	0.476307	0.633856	0.985068
GPD2	755.6	Other congenital anomalies of lower limb, including pelvic girdle	No	483928	55	0.0537095	0.134666	0.398834	0.690016	0.988947
GPD2	756	Other congenital musculoskeletal anomalies	No	484111	238	0.0756615	0.0653446	1.15788	0.246912	0.97317
GPD2	758	Chromosomal anomalies and genetic disorders	No	484645	139	-0.0133337	0.0848573	-0.157131	0.875142	0.994176
GPD2	759	Other and unspecified congenital anomalies	No	484574	68	0.062771	0.122335	0.513106	0.607877	0.984864
GPD2	760	Back pain	No	476100	3623	0.00191032	0.0168293	0.113511	0.909625	0.995927
GPD2	764	Sciatica	No	481624	817	-0.0451332	0.0354295	-1.27389	0.202703	0.960431
GPD2	766	Neuralgia, neuritis, and radiculitis NOS	No	480993	186	0.0620012	0.0736515	0.84182	0.399889	0.979686
GPD2	770	Myalgia and myositis unspecified	No	484765	1463	-0.0156928	0.0263749	-0.594989	0.551851	0.984864
GPD2	772	Symptoms of the muscles	No	485843	25	-0.431023	0.197767	-2.17945	0.0292986	0.872515
GPD2	781	Symptoms involving nervous and musculoskeletal systems	No	479173	3148	0.00618508	0.0179915	0.343778	0.731013	0.990884
GPD2	782.3	Edema	No	481093	716	0.0390329	0.0375737	1.03884	0.298881	0.973847
GPD2	783	Fever of unknown origin	No	479087	997	-0.0282652	0.031907	-0.885862	0.375692	0.979686
GPD2	785	Abdominal pain	No	460382	4801	-0.00129594	0.0146342	-0.0885556	0.929435	0.996804
GPD2	788	Syncope and collapse	No	470924	2914	-0.039473	0.0186643	-2.11489	0.0344397	0.880036
GPD2	790	Nonspecific findings on examination of blood	No	484622	34	0.0771714	0.173171	0.445638	0.655859	0.986486
GPD2	793	Nonspecific abnormal findings on radiological and other examination of musculoskeletal system	No	486122	35	-0.197119	0.168658	-1.16875	0.242503	0.972311
GPD2	797	Shock	No	486020	47	0.0505733	0.145748	0.346991	0.728598	0.990883
GPD2	798	Malaise and fatigue	No	479013	1392	0.014037	0.0269722	0.520423	0.602769	0.984864
GPD2	800	Fracture of lower limb	No	460296	755	-0.0159973	0.0362396	-0.441433	0.6589	0.987063
GPD2	800.1	Fracture of neck of femur	No	459899	358	0.00372838	0.0525781	0.0709114	0.943468	0.99716
GPD2	801	Fracture of ankle and foot	No	459738	197	-0.0759573	0.0707383	-1.07378	0.282921	0.973847
GPD2	803	Fracture of upper limb	No	461542	2001	-0.0170441	0.0223184	-0.76368	0.445058	0.979686
GPD2	803.1	Fracture of humerus	No	460010	469	0.0325906	0.0459857	0.708712	0.478503	0.981929
GPD2	803.3	Fracture of clavicle or scapula	No	459760	219	-0.086822	0.0672008	-1.29198	0.196365	0.957988
GPD2	804	Fracture of hand or wrist	No	459819	278	-0.103231	0.0601192	-1.7171	0.0859611	0.931945
GPD2	805	Fracture of vertebral column without mention of spinal cord injury	No	459574	33	0.107693	0.173619	0.620281	0.535073	0.984864
GPD2	819	Skull and face fracture and other intercranial injury	No	485339	94	0.116118	0.103931	1.11726	0.263883	0.97317
GPD2	835	Internal derangement of knee	No	469032	3148	-0.0199249	0.0179384	-1.11074	0.266678	0.97317
GPD2	840	Sprains and strains	No	485428	42	-0.0620819	0.156815	-0.395893	0.692184	0.989034
GPD2	851	Complications of transplants and reattached limbs	No	479464	98	0.0851994	0.102102	0.834457	0.404023	0.979686
GPD2	854	Complications of cardiac/vascular device, implant, and graft	No	479402	36	-0.0109964	0.172573	-0.0637201	0.949193	0.99725
GPD2	857	Mechanical complication of unspecified genitourinary device, implant, and graft	No	479758	392	0.068187	0.0505816	1.34806	0.177639	0.956772
GPD2	870	Open wounds of head; neck; and trunk	No	483197	57	-0.0125303	0.13195	-0.094962	0.924345	0.996623
GPD2	915	Superficial injury without mention of infection	No	482546	275	-0.0329276	0.0600328	-0.548493	0.583354	0.984864
GPD2	930	Allergic reaction to food	No	477778	21	0.0706536	0.223009	0.31682	0.75138	0.991544
GPD2	938	Dermatitis due to solar radiation	No	477800	43	0.117962	0.15211	0.775505	0.438041	0.979686
GPD2	939	Atopic/contact dermatitis due to other or unspecified	No	478848	1091	-0.0243553	0.0304178	-0.800692	0.42331	0.979686
GPD2	941	Adverse reaction to serum or vaccine	No	477919	162	-0.161708	0.0780001	-2.07318	0.0381557	0.88261
GPD2	947	Urticaria	No	477866	109	0.000835741	0.0956253	0.00873975	0.993027	0.999433
GPD2	958	Certain early complications of trauma or procedure	No	485953	23	0.160882	0.207417	0.775643	0.43796	0.979686
GPD2	960	Poisoning by antibiotics	No	449312	19742	-0.0120613	0.00732249	-1.64715	0.0995264	0.941841
GPD2	961.1	Poisoning/allergy of sulfonamides	No	430086	516	-0.0422645	0.0438873	-0.963024	0.335536	0.979686
GPD2	965	Poisoning by analgesics, antipyretics, and antirheumatics	No	433401	3831	-0.00334995	0.0163632	-0.204724	0.837788	0.99266
GPD2	967	Adverse effects of sedatives or other central nervous system depressants and anesthetics	No	429728	158	-0.142099	0.0798835	-1.77882	0.0752687	0.924838
GPD2	990	Effects radiation NOS	No	470452	5201	-0.00541399	0.0139824	-0.387201	0.698607	0.989457
GPD2	1000	Burns	No	485793	76	-0.17341	0.114834	-1.51009	0.13102	0.944815
GPD2	1001	Foreign body injury	No	484748	166	-0.0314488	0.0776565	-0.404973	0.685497	0.988849
GPD2	1002	Symptoms concerning nutrition, metabolism, and development	No	474717	2003	-0.00778574	0.022549	-0.34528	0.729884	0.990883
GPD2	1004	Other signs and symptoms involving emotional state	No	485045	216	-0.00192697	0.0678713	-0.0283916	0.97735	0.998866
GPD2	1009	Injury, NOS	No	484211	70	-0.0560868	0.119382	-0.469809	0.638491	0.985068
GPD2	1011	Complications of surgical and medical procedures	No	474144	2605	-0.0273488	0.0196451	-1.39214	0.163879	0.956509
GUCY2C	110	Dermatophytosis / Dermatomycosis	No	481239	48	-0.235473	0.144132	-1.63373	0.102316	0.944068
GUCY2C	112	Candidiasis	No	481560	369	-0.0261798	0.0522895	-0.50067	0.616604	0.984864
GUCY2C	117	Mycoses	No	481368	177	-0.151128	0.075456	-2.00286	0.0451927	0.889438
GUCY2C	133	Arthropod-borne diseases	No	485556	28	0.0194276	0.201512	0.0964091	0.923196	0.996324
GUCY2C	136	Other infectious and parasitic diseases	No	485554	26	0.0992684	0.198207	0.500833	0.616489	0.984864
GUCY2C	145	Cancer of mouth	No	483398	611	-0.0424465	0.0404639	-1.04899	0.29418	0.973847
GUCY2C	145.3	Cancer of major salivary glands	No	482857	70	-0.204457	0.119375	-1.71272	0.0867642	0.931945
GUCY2C	145.5	Cancer of the mouth floor	No	482834	47	0.0443094	0.145258	0.30504	0.760336	0.991544
GUCY2C	149	Cancer of larynx, pharynx, nasal cavities	No	483583	796	-0.052572	0.0353286	-1.48809	0.136727	0.944977
GUCY2C	149.3	Cancer of hypopharynx	No	482865	78	-0.141202	0.112457	-1.2556	0.209259	0.964868
GUCY2C	149.9	Cancer of of nasal cavities	No	482834	47	-0.14247	0.146168	-0.9747	0.329709	0.977847
GUCY2C	150	Cancer of esophagus	No	457553	1340	-0.0186517	0.0273081	-0.68301	0.494601	0.982479
GUCY2C	155	Cancer of liver and intrahepatic bile duct	No	456921	708	0.0129664	0.0376727	0.344185	0.730707	0.990883
GUCY2C	157	Pancreatic cancer	No	457607	1394	0.00559304	0.0268461	0.208337	0.834966	0.992406
GUCY2C	158	Neoplasm of unspecified nature of digestive system	No	456481	268	0.122031	0.0615708	1.98196	0.0474841	0.890725
GUCY2C	159	Malignant neoplasm of other and ill-defined sites within the digestive organs and peritoneum	No	456974	761	0.00348567	0.0363388	0.0959216	0.923583	0.996503
GUCY2C	159.2	Malignant neoplasm of small intestine, including duodenum	No	456407	194	-0.0104993	0.0719466	-0.145932	0.883975	0.994543
GUCY2C	164	Cancer of intrathoracic organs	No	479711	36	0.121538	0.165853	0.732807	0.463676	0.980286
GUCY2C	165	Cancer within the respiratory system	No	484766	5091	-0.0141566	0.0141134	-1.00306	0.315832	0.975169
GUCY2C	170	Cancer of bone and connective tissue	No	485914	330	-0.0455202	0.0552477	-0.82393	0.409979	0.979686
GUCY2C	172	Skin cancer	No	475499	5137	-0.0065125	0.0140041	-0.465044	0.6419	0.985119
GUCY2C	172.1	Melanomas of skin, dx or hx	No	472056	1694	-0.00661475	0.0242469	-0.272808	0.785	0.991544
GUCY2C	174	Breast cancer	No	462222	9446	-0.0126848	0.0105222	-1.20553	0.227999	0.968056
GUCY2C	180	Cervical cancer and dysplasia	No	260396	2280	0.0121908	0.0211505	0.576384	0.564356	0.984864
GUCY2C	182	Malignant neoplasm of uterus	No	259305	1189	0.0151727	0.0291448	0.520599	0.602646	0.984864
GUCY2C	184	Cancer of other female genital organs	No	271483	2758	0.00686602	0.0191813	0.357954	0.720378	0.99011
GUCY2C	184.2	Cancer of other female genital organs (excluding uterus and ovary)	No	268952	227	-0.0819622	0.0664162	-1.23407	0.217177	0.965753
GUCY2C	185	Cancer of prostate	No	226619	10017	0.00623683	0.0104951	0.594259	0.552339	0.984864
GUCY2C	187	Cancer of other male genital organs	No	243302	3784	0.0223894	0.0165586	1.35213	0.176333	0.956772
GUCY2C	189	Cancer of urinary organs (incl. kidney and bladder)	No	483885	4157	-0.00536022	0.0156527	-0.342448	0.732014	0.99099
GUCY2C	189.1	Cancer of kidney and renal pelvis	No	480763	1035	-0.000164471	0.0311225	-0.00528461	0.995784	0.999733
GUCY2C	189.4	Malignant neoplasm of other urinary organs	No	479910	182	-0.0302257	0.0741403	-0.407682	0.683507	0.988849
GUCY2C	190	Cancer of eye	No	483044	113	-0.0932115	0.0938117	-0.993601	0.320417	0.976756
GUCY2C	191	Manlignant and unknown neoplasms of brain and nervous system	No	483913	982	0.0293865	0.0319365	0.920154	0.357492	0.979686
GUCY2C	194	Cancer of other endocrine glands	No	483356	61	-0.0505206	0.130291	-0.387753	0.698199	0.989457
GUCY2C	195	Cancer, suspected or other	No	453917	6360	0.0189402	0.0127354	1.48721	0.136959	0.944977
GUCY2C	197	Chemotherapy	No	458568	11011	0.00762148	0.00967269	0.787938	0.430733	0.979686
GUCY2C	198	Secondary malignant neoplasm	No	461904	14347	0.000875936	0.00850834	0.10295	0.918002	0.996215
GUCY2C	198.3	Secondary malignant neoplasm of digestive systems	No	449649	2092	0.0152144	0.0219197	0.694096	0.487622	0.982439
GUCY2C	199	Neoplasm of uncertain behavior	No	447988	431	0.0762214	0.048537	1.57038	0.116327	0.944068
GUCY2C	200	Myeloproliferative disease	No	479349	1286	-6.87237e-05	0.0280274	-0.00245202	0.998044	0.999787
GUCY2C	201	Hodgkin's disease	No	478317	254	-0.00914746	0.0629626	-0.145284	0.884487	0.994543
GUCY2C	202	Cancer of other lymphoid, histiocytic tissue	No	480576	2513	0.0597037	0.0200398	2.97926	0.00288948	0.678359
GUCY2C	204	Leukemia	No	480930	2867	0.0132285	0.0188144	0.703105	0.48199	0.982406
GUCY2C	204.1	Lymphoid leukemia	No	478911	848	0.044963	0.0344054	1.30686	0.19126	0.957274
GUCY2C	204.11	Lymphoid leukemia, acute	No	478138	75	-0.122647	0.115983	-1.05745	0.290306	0.973847
GUCY2C	204.2	Myeloid leukemia	No	478793	730	0.0402436	0.0370906	1.08501	0.277919	0.973847
GUCY2C	211	Benign neoplasm of other parts of digestive system	No	462371	2826	-0.000876748	0.0188882	-0.0464177	0.962977	0.998064
GUCY2C	212	Benign neoplasm of respiratory and intrathoracic organs	No	485955	125	-0.0290171	0.0901299	-0.321947	0.747493	0.991544
GUCY2C	213	Benign neoplasm of bone and articular cartilage	No	430948	29	-0.0215128	0.18668	-0.115238	0.908256	0.995685
GUCY2C	214	Lipoma	No	476875	819	0.0411401	0.0353813	1.16276	0.244925	0.97317
GUCY2C	216	Benign neoplasm of skin	No	477287	715	-0.0617234	0.0373424	-1.6529	0.0983503	0.940654
GUCY2C	217	Vascular hamartomas and non-neoplastic nevi	No	476743	171	0.075662	0.0763209	0.991367	0.321507	0.97679
GUCY2C	218	Benign neoplasm of uterus	No	272191	2730	-0.00658388	0.0199047	-0.33077	0.740818	0.991544
GUCY2C	220	Benign neoplasm of ovary	No	256130	76	0.0683257	0.115304	0.592571	0.553468	0.984864
GUCY2C	224	Benign neoplasm of eye	No	482990	59	0.164826	0.129434	1.27344	0.202862	0.960431
GUCY2C	225	Benign neoplasm of brain and other parts of nervous system	No	483555	624	0.041964	0.0401941	1.04403	0.296469	0.973847
GUCY2C	227	Benign neoplasm of other endocrine glands and related structures	No	483839	544	-0.00443046	0.0433834	-0.102124	0.918659	0.996215
GUCY2C	228	Hemangioma and lymphangioma, any site	No	483961	271	-0.0537881	0.0611309	-0.879885	0.378921	0.979686
GUCY2C	241	Nontoxic nodular goiter	No	453760	511	-0.072231	0.0447428	-1.61436	0.106449	0.944068
GUCY2C	242	Thyrotoxicosis with or without goiter	No	454461	1212	-0.0504254	0.0289434	-1.74221	0.0814724	0.927903
GUCY2C	244	Hypothyroidism	No	471132	17883	-0.00101521	0.00771733	-0.13155	0.89534	0.994879
GUCY2C	244.1	Secondary hypothyroidism	No	454221	972	-0.0929502	0.0322699	-2.8804	0.00397174	0.701624
GUCY2C	245	Thyroiditis	No	453367	118	-0.202776	0.0927546	-2.18616	0.0288039	0.872515
GUCY2C	246	Other disorders of thyroid	No	453374	125	0.113116	0.0896372	1.26193	0.206974	0.963219
GUCY2C	250	Diabetes mellitus	No	473539	27993	-0.0207923	0.00634921	-3.27478	0.00105743	0.46356
GUCY2C	250.1	Type 1 diabetes	No	447910	2364	-0.00586931	0.0207947	-0.282251	0.777751	0.991544
GUCY2C	250.23	Type 2 diabetes with ophthalmic manifestations	No	447117	1571	-0.0451605	0.0260478	-1.73375	0.0829617	0.929895
GUCY2C	250.4	Abnormal glucose	No	445802	256	0.0626091	0.0635028	0.985926	0.324169	0.977115
GUCY2C	250.42	Other abnormal glucose	No	445599	53	-0.0479201	0.143243	-0.334536	0.737975	0.991544
GUCY2C	251.1	Hypoglycemia	No	441211	721	-0.0286485	0.0377884	-0.758129	0.448374	0.979686
GUCY2C	252	Disorders of parathyroid gland	No	478838	927	0.000942885	0.0330855	0.0284984	0.977265	0.998866
GUCY2C	252.2	Hypoparathyroidism	No	478043	132	-0.0482403	0.0875271	-0.551147	0.581533	0.984864
GUCY2C	253	Disorders of the pituitary gland and its hypothalamic control	No	478513	602	-0.0287144	0.0411031	-0.698594	0.484806	0.982439
GUCY2C	253.1	Pituitary hyperfunction	No	478053	142	-0.110075	0.0848577	-1.29718	0.194571	0.957274
GUCY2C	253.7	Other disorders of neurohypophysis	No	478036	125	-0.165628	0.0896584	-1.84732	0.064701	0.915457
GUCY2C	255	Disorders of adrenal glands	No	478471	560	0.014528	0.0425275	0.341615	0.732641	0.99099
GUCY2C	255.1	Adrenal hyperfunction	No	478108	197	0.0387499	0.072463	0.534754	0.59282	0.984864
GUCY2C	256	Ovarian dysfunction	No	289569	115	0.070224	0.0940354	0.746782	0.455195	0.979686
GUCY2C	257	Testicular dysfunction	No	251071	142	0.133253	0.0843617	1.57954	0.114212	0.944068
GUCY2C	259	Other endocrine disorders	No	477959	48	-0.0569027	0.144739	-0.393139	0.694217	0.989215
GUCY2C	260	Protein-calorie malnutrition	No	475865	95	-0.192489	0.103204	-1.86513	0.0621627	0.911804
GUCY2C	261	Vitamin deficiency	No	477711	1941	-0.0158119	0.023063	-0.685595	0.492968	0.982439
GUCY2C	262	Mineral deficiency NEC	No	475924	154	0.0638009	0.0816893	0.781019	0.434791	0.979686
GUCY2C	269	Proteinuria	No	484394	54	0.0419939	0.13869	0.30279	0.76205	0.991544
GUCY2C	270	Disorders of protein plasma/amino-acid transport and metabolism	No	484889	549	-0.0659177	0.0430945	-1.52961	0.126114	0.944068
GUCY2C	270.1	Disturbances of amino-acid transport	No	484364	24	0.0322518	0.208095	0.154986	0.876833	0.994176
GUCY2C	270.33	Amyloidosis	No	484590	250	-0.117594	0.0638413	-1.84197	0.0654794	0.915457
GUCY2C	270.35	Macroglobulinemia	No	484460	120	-0.0387763	0.0911311	-0.4255	0.670472	0.988154
GUCY2C	271	Disorders of carbohydrate transport and metabolism	No	486192	83	0.00947708	0.111025	0.0853601	0.931975	0.996939
GUCY2C	272	Disorders of lipoid metabolism	No	448520	33510	-0.00714796	0.00586614	-1.21851	0.223029	0.966587
GUCY2C	272.13	Mixed hyperlipidemia	No	415062	52	0.0134493	0.14024	0.0959021	0.923598	0.996503
GUCY2C	272.9	Unspecified disorder of lipoid metabolism	No	415150	140	-0.0334708	0.084735	-0.395006	0.692839	0.98918
GUCY2C	274	Gout and other crystal arthropathies	No	482017	3061	-0.0144094	0.0182996	-0.787416	0.431038	0.979686
GUCY2C	274.2	Crystal arthropathies	No	479054	98	-0.181871	0.101359	-1.79433	0.0727601	0.922475
GUCY2C	275	Disorders of mineral metabolism	No	482007	2274	-0.0335347	0.0209891	-1.59772	0.110105	0.944068
GUCY2C	275.5	Disorders of calcium/phosphorus metabolism	No	480567	834	0.00331762	0.0348103	0.0953058	0.924072	0.996601
GUCY2C	276	Disorders of fluid, electrolyte, and acid-base balance	No	466413	5781	-0.00436794	0.0133606	-0.326928	0.743723	0.991544
GUCY2C	276.11	Hyperosmolality and/or hypernatremia	No	460727	95	-0.0719759	0.105082	-0.684952	0.493374	0.982439
GUCY2C	276.14	Hypopotassemia	No	461538	906	-0.0217307	0.033371	-0.651186	0.514927	0.984513
GUCY2C	276.4	Acid-base balance disorder	No	461007	375	0.0368924	0.0520326	0.709026	0.478308	0.981661
GUCY2C	277	Other disorders of metabolism	No	483221	312	-0.0558688	0.0569856	-0.980402	0.326888	0.977739
GUCY2C	277.4	Disorders of bilirubin excretion	No	483231	322	0.0278634	0.0557366	0.499911	0.617137	0.984864
GUCY2C	277.5	Other disorders of lipoid metabolism	No	482949	40	-0.0747955	0.160287	-0.466635	0.640761	0.985068
GUCY2C	278	Overweight, obesity and other hyperalimentation	No	465697	11645	-0.0225869	0.00945356	-2.38925	0.0168829	0.802401
GUCY2C	279	Disorders involving the immune mechanism	No	485697	266	0.084638	0.061526	1.37565	0.168931	0.956772
GUCY2C	280	Iron deficiency anemias	No	450369	6824	-0.01469	0.0123299	-1.19141	0.233493	0.968975
GUCY2C	281	Other deficiency anemia	No	444348	803	-0.0405024	0.0354005	-1.14412	0.252574	0.97317
GUCY2C	281.12	Other vitamin B12 deficiency anemia	No	443614	69	-0.142361	0.121434	-1.17234	0.241061	0.970736
GUCY2C	281.13	Folate-deficiency anemia	No	443640	95	0.0684758	0.103691	0.660386	0.509006	0.98334
GUCY2C	282	Hereditary hemolytic anemias	No	444103	558	0.0682663	0.0495662	1.37728	0.168427	0.956772
GUCY2C	283	Acquired hemolytic anemias	No	443692	147	-0.0325308	0.0826052	-0.393811	0.693721	0.989215
GUCY2C	284	Aplastic anemia	No	443866	321	-0.032666	0.0558515	-0.584872	0.558634	0.984864
GUCY2C	285.2	Anemia of chronic disease	No	444124	579	-0.0481349	0.0417791	-1.15213	0.249268	0.97317
GUCY2C	286	Coagulation defects	No	480922	713	-0.00842245	0.0376746	-0.223558	0.823102	0.991869
GUCY2C	286.13	Congenital factor VIII disorder	No	480257	48	0.174809	0.144787	1.20735	0.227298	0.967248
GUCY2C	286.7	Other and unspecified coagulation defects	No	480354	145	0.0201419	0.0842334	0.23912	0.811013	0.991869
GUCY2C	287	Purpura and other hemorrhagic conditions	No	481651	1442	-0.0375463	0.0265304	-1.41522	0.157004	0.954028
GUCY2C	288	Diseases of white blood cells	No	470818	152	0.108136	0.0823067	1.31382	0.188907	0.957274
GUCY2C	288.1	Decreased white blood cell count	No	472665	1999	0.0154228	0.0224819	0.686009	0.492708	0.982439
GUCY2C	289.5	Diseases of spleen	No	471189	523	-0.0368144	0.0439616	-0.837423	0.402355	0.979686
GUCY2C	290	Delirium dementia and amnestic and other cognitive disorders	No	472687	3333	-0.00709599	0.0175329	-0.404724	0.685681	0.988849
GUCY2C	291	Other specified nonpsychotic and/or transient mental disorders	No	469445	91	0.0365089	0.106528	0.342716	0.731812	0.99099
GUCY2C	292	Neurological disorders	No	470955	1601	0.00834969	0.0251563	0.331912	0.739955	0.991544
GUCY2C	292.3	Memory loss	No	469493	139	0.0437124	0.0849451	0.514596	0.606835	0.984864
GUCY2C	293	Symptoms involving head and neck	No	482350	471	-0.0644759	0.0465006	-1.38656	0.165575	0.956772
GUCY2C	293.1	Swelling, mass, or lump in head and neck [Space-occupying lesion, intracranial NOS]	No	481976	97	-0.0490091	0.102553	-0.47789	0.632729	0.985068
GUCY2C	295	Schizophrenia and other psychotic disorders	No	445267	792	0.0150892	0.0361836	0.417016	0.676667	0.988459
GUCY2C	296	Mood disorders	No	457378	12903	-0.00245601	0.00895501	-0.274261	0.783884	0.991544
GUCY2C	296.2	Depression	No	456583	12108	-0.00195266	0.00923477	-0.211447	0.832539	0.992406
GUCY2C	297	Suicidal ideation or attempt	No	444515	40	0.136075	0.157741	0.862644	0.388333	0.979686
GUCY2C	300	Anxiety disorders	No	450920	6445	-0.0232543	0.0125789	-1.84868	0.0645045	0.915457
GUCY2C	300.11	Generalized anxiety disorder	No	444515	40	0.0406641	0.157381	0.258379	0.796114	0.991544
GUCY2C	300.13	Phobia	No	444962	487	0.127412	0.0457549	2.78468	0.00535813	0.723517
GUCY2C	300.3	Obsessive-compulsive disorders	No	444578	103	0.0753404	0.0983384	0.766134	0.443597	0.979686
GUCY2C	300.4	Dysthymic disorder	No	444497	22	0.0287375	0.21342	0.134652	0.892887	0.994866
GUCY2C	301	Personality disorders	No	444738	263	0.0610218	0.0615938	0.990714	0.321825	0.97679
GUCY2C	303	Psychogenic and somatoform disorders	No	444564	89	0.0407878	0.106615	0.382572	0.702037	0.98994
GUCY2C	303.3	Psychogenic disorder	No	444497	22	0.0812054	0.215189	0.377368	0.7059	0.989981
GUCY2C	304	Adjustment reaction	No	444526	51	-0.094349	0.139402	-0.676811	0.498526	0.983194
GUCY2C	305.2	Eating disorder	No	444545	70	-0.146288	0.119194	-1.22731	0.219707	0.965753
GUCY2C	306	Other mental disorder	No	444508	33	0.206197	0.174999	1.17827	0.238687	0.970659
GUCY2C	313	Pervasive developmental disorders	No	484811	98	0.0992368	0.101429	0.978388	0.327882	0.977847
GUCY2C	315.1	Learning disorder	No	484875	162	0.104396	0.0789212	1.32279	0.185904	0.957274
GUCY2C	316	Substance addiction and disorders	No	464376	250	-0.0303202	0.0644405	-0.470514	0.637988	0.985068
GUCY2C	317	Alcohol-related disorders	No	467474	3348	-0.0224323	0.0173282	-1.29456	0.195473	0.957274
GUCY2C	320	Meningitis	No	484645	85	0.0834279	0.109912	0.75904	0.447829	0.979686
GUCY2C	323	Encephalitis	No	484697	137	0.146099	0.0852828	1.71312	0.0866913	0.931945
GUCY2C	324	Other CNS infection and poliomyelitis	No	484823	263	0.0614727	0.0620122	0.9913	0.321539	0.97679
GUCY2C	327	Sleep disorders	No	475820	319	-0.105873	0.0564182	-1.87658	0.0605759	0.907371
GUCY2C	327.3	Sleep apnea	No	480406	4905	-0.0222635	0.0144781	-1.53773	0.124114	0.944068
GUCY2C	331	Other cerebral degenerations	No	462179	573	0.00163806	0.0420239	0.0389792	0.968907	0.998485
GUCY2C	332	Parkinson's disease	No	463971	2365	-0.000114277	0.0207021	-0.00552009	0.995596	0.999733
GUCY2C	333	Extrapyramidal disease and abnormal movement disorders	No	462403	797	-0.0573315	0.0354728	-1.61621	0.106049	0.944068
GUCY2C	334	Degenerative disease of the spinal cord	No	462839	1233	0.011603	0.0286651	0.404779	0.68564	0.988849
GUCY2C	334.1	Spinocerebellar disease	No	461737	131	-0.040808	0.0880414	-0.46351	0.642999	0.985156
GUCY2C	335	Multiple sclerosis	No	463005	1399	-0.00391421	0.026737	-0.146397	0.883608	0.994543
GUCY2C	337	Disorders of the autonomic nervous system	No	461820	214	-0.0676502	0.0685147	-0.987382	0.323456	0.97679
GUCY2C	339	Other headache syndromes	No	468950	2092	0.0399101	0.022131	1.80336	0.0713317	0.921597
GUCY2C	340	Migraine	No	468433	1575	-0.0084318	0.0253766	-0.332267	0.739688	0.991544
GUCY2C	342	Hemiplegia	No	462961	1355	0.0278719	0.0274405	1.01572	0.309763	0.974734
GUCY2C	343	Infantile cerebral palsy	No	461733	127	-0.0808839	0.088646	-0.912437	0.361539	0.979686
GUCY2C	344	Other paralytic syndromes	No	461984	378	0.0204441	0.0516487	0.395829	0.692231	0.989034
GUCY2C	345	Epilepsy, recurrent seizures, convulsions	No	465231	3625	0.0118948	0.0166907	0.712664	0.476053	0.981156
GUCY2C	345.1	Epilepsy	No	461926	320	-0.0580674	0.0562248	-1.03277	0.301711	0.973847
GUCY2C	348	Other conditions of brain	No	461998	392	-0.0717514	0.0508785	-1.41025	0.158466	0.954613
GUCY2C	350	Abnormal movement	No	483316	410	0.0532574	0.0494809	1.07632	0.281784	0.973847
GUCY2C	350.1	Abnormal involuntary movements	No	483203	297	0.0704899	0.0581974	1.21122	0.225811	0.967248
GUCY2C	352	Disorders of other cranial nerves	No	464231	811	0.00497833	0.0353033	0.141016	0.887857	0.994632
GUCY2C	353	Nerve root and plexus disorders	No	463649	229	0.0529486	0.0665935	0.795101	0.426555	0.979686
GUCY2C	357	Inflammatory and toxic neuropathy	No	483268	1374	0.0058325	0.0271102	0.21514	0.829658	0.992208
GUCY2C	358	Myoneural disorders	No	482150	256	0.0494459	0.0626403	0.789363	0.4299	0.979686
GUCY2C	359	Muscular dystrophies and other myopathies	No	482105	211	-0.013499	0.0687856	-0.196248	0.844416	0.993223
GUCY2C	360	Disorders of the globe	No	462487	179	0.00161873	0.0750549	0.0215673	0.982793	0.998866
GUCY2C	361	Retinal detachments and defects	No	462693	385	-0.03663	0.0512487	-0.714749	0.474764	0.981156
GUCY2C	361.2	Retinoschisis and retinal cysts	No	462348	40	0.153006	0.157427	0.971914	0.331093	0.978041
GUCY2C	362	Other retinal disorders	No	465922	3614	0.00287024	0.0168141	0.170705	0.864456	0.994088
GUCY2C	362.3	Other nondiabetic retinopathy	No	462729	421	-0.0331261	0.0489922	-0.67615	0.498945	0.983194
GUCY2C	362.4	Retinal vascular changes and abnomalities	No	462370	62	0.0149213	0.127065	0.117431	0.906519	0.99541
GUCY2C	362.6	Peripheral retinal degenerations	No	462371	63	0.0302144	0.127182	0.237569	0.812216	0.991869
GUCY2C	363	Chorioretinal inflammations, scars, and other disorders of choroid	No	462501	193	-0.00394389	0.0726125	-0.0543142	0.956685	0.997898
GUCY2C	364	Corneal opacity and other disorders of cornea	No	463403	1095	-0.0579176	0.0304229	-1.90375	0.0569429	0.901212
GUCY2C	364.1	Corneal opacity	No	462353	45	0.00869448	0.153524	0.0566325	0.954838	0.997854
GUCY2C	364.9	Cornea replaced by transplant	No	462426	118	-0.0332266	0.0920457	-0.36098	0.718115	0.989981
GUCY2C	365	Glaucoma	No	468689	6381	-0.00134164	0.0127862	-0.104928	0.916433	0.996054
GUCY2C	365.1	Open-angle glaucoma	No	463693	1385	0.028398	0.027412	1.03597	0.300216	0.973847
GUCY2C	366	Cataract	No	464652	28999	-0.0111508	0.00631577	-1.76556	0.0774705	0.926831
GUCY2C	367	Disorders of refraction and accommodation; blindness and low vision	No	480709	3764	-0.00971314	0.0164227	-0.591445	0.554222	0.984864
GUCY2C	367.4	Presbyopia	No	486366	27	0.00672325	0.19202	0.0350133	0.972069	0.998836
GUCY2C	367.8	Hypermetropia	No	477204	259	0.0292753	0.0622052	0.470624	0.637909	0.985068
GUCY2C	367.9	Blindness and low vision	No	477572	627	0.032792	0.0402888	0.813921	0.41569	0.979686
GUCY2C	368	Visual disturbances	No	479367	1063	-0.00351715	0.0307637	-0.114328	0.908978	0.995895
GUCY2C	368.2	Diplopia and disorders of binocular vision	No	478521	217	-0.0060485	0.0681782	-0.088716	0.929308	0.996804
GUCY2C	368.9	Subjective visual disturbances	No	478411	107	-0.0588632	0.0975204	-0.603599	0.54611	0.984864
GUCY2C	369	Infection of the eye	No	473026	128	0.0911599	0.0887012	1.02772	0.304082	0.973847
GUCY2C	370	Keratitis	No	473000	102	-0.0141656	0.0995508	-0.142295	0.886847	0.994632
GUCY2C	371	Inflammation of the eye	No	473701	803	-0.00653018	0.0357712	-0.182554	0.855148	0.993742
GUCY2C	371.1	Uveitis, noninfectious or NOS	No	473108	210	0.0805371	0.0704587	1.14304	0.253022	0.97317
GUCY2C	372	Disorders of conjunctiva	No	473045	147	0.0438452	0.0866958	0.505737	0.613042	0.984864
GUCY2C	374	Other disorders of eyelids	No	474669	1771	-0.0416203	0.023889	-1.74224	0.081467	0.927903
GUCY2C	374.2	Lagophthalmos	No	472930	32	-0.0888529	0.179552	-0.494858	0.6207	0.984979
GUCY2C	375	Disorders of lacrimal system	No	475714	1127	0.0100723	0.0301349	0.334239	0.738199	0.991544
GUCY2C	377	Disorders of optic nerve and visual pathways	No	474792	205	-0.0100178	0.0697151	-0.143696	0.88574	0.994632
GUCY2C	378	Strabismus and other disorders of binocular eye movements	No	475105	518	-0.0491502	0.0440229	-1.11647	0.264222	0.97317
GUCY2C	379	Other disorders of eye	No	475334	747	0.000383388	0.0369441	0.0103775	0.99172	0.999345
GUCY2C	379.1	Scleritis and episcleritis	No	474617	30	-0.0953358	0.186696	-0.510648	0.609597	0.984864
GUCY2C	379.4	Anomalies of pupillary function	No	474626	39	-0.172902	0.160769	-1.07547	0.282164	0.973847
GUCY2C	380	Disorders of external ear	No	484261	79	0.00890057	0.112217	0.0793155	0.936782	0.996941
GUCY2C	380.1	Otitis externa	No	484265	83	-0.0190575	0.111701	-0.170611	0.864529	0.994088
GUCY2C	381	Otitis media and Eustachian tube disorders	No	481633	705	-0.0671147	0.0378148	-1.77483	0.0759265	0.925232
GUCY2C	382	Otalgia	No	480952	24	0.431592	0.206134	2.09375	0.0362823	0.882204
GUCY2C	384	Other disorders of tympanic membrane	No	481253	325	-0.0488668	0.0555919	-0.879027	0.379387	0.979686
GUCY2C	385	Other disorders of middle ear and mastoid	No	481163	235	-0.0259055	0.0652835	-0.396816	0.691504	0.988947
GUCY2C	386	Vertiginous syndromes and other disorders of vestibular system	No	472999	837	0.0331414	0.0346057	0.957688	0.33822	0.979686
GUCY2C	386.2	Peripheral or central vertigo	No	472338	176	0.00269062	0.0755694	0.0356046	0.971598	0.998808
GUCY2C	386.3	Labyrinthitis	No	472239	77	0.00596099	0.114454	0.0520821	0.958463	0.998015
GUCY2C	389	Hearing loss	No	477161	4068	0.0141013	0.015826	0.891026	0.372915	0.979686
GUCY2C	389.2	Conductive hearing loss	No	473197	104	-0.0736334	0.0980127	-0.751264	0.452494	0.979686
GUCY2C	394	Rheumatic disease of the heart valves	No	467592	2292	-0.00605359	0.0210649	-0.287378	0.773823	0.991544
GUCY2C	394.4	Acute rheumatic heart disease	No	465324	24	-0.339682	0.209387	-1.62227	0.104746	0.944068
GUCY2C	395.6	Heart valve replaced	No	467345	2045	-0.062442	0.0222598	-2.80515	0.00502932	0.711879
GUCY2C	396	Abnormal heart sounds	No	465774	474	-0.0272399	0.0460291	-0.591796	0.553987	0.984864
GUCY2C	401	Hypertension	No	439928	95961	-0.00667486	0.00388177	-1.71954	0.0855159	0.931945
GUCY2C	401.2	Hypertensive heart and/or renal disease	No	344955	988	-0.0535288	0.0323983	-1.65221	0.0984912	0.940654
GUCY2C	401.3	Other hypertensive complications	No	344043	76	0.0800922	0.116429	0.687907	0.491511	0.982439
GUCY2C	402	Elevated blood pressure reading without diagnosis of hypertension	No	483574	158	-0.0608174	0.0798126	-0.762003	0.446058	0.979686
GUCY2C	411	Ischemic Heart Disease	No	463894	35198	-0.00623698	0.00575981	-1.08284	0.278877	0.973847
GUCY2C	411.41	Aneurysm and dissection of heart	No	428780	84	0.207695	0.110438	1.88065	0.0600198	0.905621
GUCY2C	414	Other forms of chronic heart disease	No	430782	2086	-0.0543626	0.0220029	-2.4707	0.0134848	0.77766
GUCY2C	415	Pulmonary heart disease	No	476851	972	0.0061851	0.0323043	0.191464	0.848162	0.993252
GUCY2C	420	Carditis	No	479896	968	-0.0386151	0.0323384	-1.19409	0.232442	0.968975
GUCY2C	420.1	Myocarditis	No	478976	48	-0.135309	0.144681	-0.935223	0.349673	0.979686
GUCY2C	420.22	Chronic pericarditis	No	478959	31	0.141719	0.180376	0.785687	0.432051	0.979686
GUCY2C	425	Cardiomyopathy	No	480532	1604	-0.0149979	0.0251628	-0.596036	0.551151	0.984864
GUCY2C	425.12	Other hypertrophic cardiomyopathy	No	479164	236	0.0553468	0.0659479	0.83925	0.401329	0.979686
GUCY2C	426	Cardiac conduction disorders	No	440447	7210	0.0043921	0.0120222	0.365333	0.714863	0.989981
GUCY2C	426.2	Atrioventricular [AV] block	No	434879	1642	-0.0144635	0.0249155	-0.580501	0.561577	0.984864
GUCY2C	426.3	Bundle branch block	No	435210	1973	-0.00279352	0.0226774	-0.123185	0.90196	0.99489
GUCY2C	427	Cardiac dysrhythmias	No	453216	19979	-0.00436743	0.00735723	-0.593624	0.552764	0.984864
GUCY2C	427.1	Paroxysmal tachycardia, unspecified	No	435273	2036	-0.0166201	0.0222769	-0.746069	0.455626	0.979686
GUCY2C	427.12	Paroxysmal ventricular tachycardia	No	433795	558	-0.0164418	0.0425999	-0.385959	0.699527	0.989457
GUCY2C	427.3	Other specified cardiac dysrhythmias	No	434147	910	-0.0403149	0.0333408	-1.20917	0.226596	0.967248
GUCY2C	427.4	Cardiac arrest and ventricular fibrillation	No	433427	190	0.10786	0.0729982	1.47757	0.139523	0.945413
GUCY2C	427.5	Arrhythmia (cardiac) NOS	No	433508	271	-0.00107851	0.060953	-0.0176941	0.985883	0.998866
GUCY2C	427.6	Premature beats	No	433391	154	-0.0297783	0.0806081	-0.36942	0.711815	0.989981
GUCY2C	427.9	Palpitations	No	434190	953	-0.0278062	0.0325925	-0.853145	0.393579	0.979686
GUCY2C	428	Congestive heart failure; nonhypertensive	No	477694	5079	-0.0150787	0.0142501	-1.05814	0.289991	0.973847
GUCY2C	429	Ill-defined descriptions and complications of heart disease	No	472661	46	-0.233601	0.150742	-1.54968	0.121219	0.944068
GUCY2C	429.1	Heart transplant/surgery	No	472656	41	-0.0500983	0.156759	-0.319587	0.749281	0.991544
GUCY2C	430	Intracranial hemorrhage	No	467117	1177	-0.0307439	0.0293241	-1.04842	0.294447	0.973847
GUCY2C	433	Cerebrovascular disease	No	470961	5021	-0.00703625	0.0143298	-0.491023	0.62341	0.98499
GUCY2C	433.1	Occlusion and stenosis of precerebral arteries	No	466624	684	-0.0141765	0.0384922	-0.368296	0.712653	0.989981
GUCY2C	433.3	Cerebral ischemia	No	467319	1379	-0.0168371	0.0273029	-0.616678	0.537447	0.984864
GUCY2C	433.5	Cerebral aneurysm	No	466265	325	0.00697762	0.0556155	0.125462	0.900158	0.99489
GUCY2C	440	Atherosclerosis	No	468924	700	-0.0273219	0.0379977	-0.719042	0.472115	0.981156
GUCY2C	441	Vascular insufficiency of intestine	No	468568	344	-0.000112629	0.0539092	-0.00208924	0.998333	0.999787
GUCY2C	442	Other aneurysm	No	470262	2038	-0.0432849	0.0223076	-1.94036	0.0523356	0.900953
GUCY2C	442.3	Aneurysm of artery of lower extremity	No	468325	101	0.0213866	0.0998392	0.214211	0.830383	0.992208
GUCY2C	443	Peripheral vascular disease	No	472278	4054	-0.0146069	0.0158333	-0.922543	0.356245	0.979686
GUCY2C	443.1	Raynaud's syndrome	No	469462	1238	0.00407377	0.0285408	0.142735	0.886499	0.994632
GUCY2C	443.8	Other specified peripheral vascular diseases	No	468251	27	-0.0109687	0.194511	-0.0563914	0.95503	0.997854
GUCY2C	444	Arterial embolism and thrombosis	No	468627	403	-0.0481346	0.0500213	-0.962283	0.335907	0.979686
GUCY2C	446	Polyarteritis nodosa and allied conditions	No	469123	899	-0.0455207	0.0334218	-1.36201	0.173196	0.956772
GUCY2C	447	Other disorders of arteries and arterioles	No	468907	683	-0.0170226	0.0383628	-0.443726	0.657241	0.986946
GUCY2C	450	Noninfectious disorders of lymphatic channels	No	484939	683	-0.0342875	0.0384237	-0.892353	0.372204	0.979686
GUCY2C	451	Phlebitis and thrombophlebitis	No	445399	295	0.027837	0.0584111	0.47657	0.633668	0.985068
GUCY2C	452	Other venous embolism and thrombosis	No	445263	159	0.0295278	0.079845	0.369814	0.711521	0.989981
GUCY2C	454	Varicose veins	No	448947	3843	0.0122773	0.0162038	0.757676	0.448645	0.979686
GUCY2C	454.11	Varicose veins of lower extremity, symptomtic	No	445408	304	0.0461233	0.0576629	0.799878	0.423782	0.979686
GUCY2C	458	Hypotension	No	439576	3191	-0.0183947	0.0178526	-1.03037	0.302837	0.973847
GUCY2C	459	Other disorders of circulatory system	No	454987	18602	-0.0120861	0.00757244	-1.59606	0.110474	0.944068
GUCY2C	465	Acute upper respiratory infections of multiple or unspecified sites	No	482196	219	0.0475393	0.0681128	0.697949	0.485209	0.982439
GUCY2C	471	Nasal polyps	No	459133	843	0.0621627	0.034466	1.8036	0.0712945	0.921597
GUCY2C	473	Diseases of the larynx and vocal cords	No	459126	836	0.0510993	0.0347378	1.471	0.141291	0.947201
GUCY2C	474	Acute and chronic tonsillitis	No	458525	235	0.0392642	0.0656904	0.597715	0.55003	0.984864
GUCY2C	476	Allergic rhinitis	No	458955	665	0.0184879	0.0392554	0.470965	0.637665	0.985068
GUCY2C	477	Epistaxis or throat hemorrhage	No	459045	755	-0.0379708	0.0365553	-1.03872	0.298934	0.973847
GUCY2C	479	Other upper respiratory disease	No	458543	253	-0.0118469	0.0634017	-0.186855	0.851775	0.993418
GUCY2C	480	Pneumonia	No	465620	7525	-0.000920865	0.0117121	-0.0786252	0.937331	0.99716
GUCY2C	480.5	Bronchopneumonia and lung abscess	No	458335	240	0.0643208	0.0645077	0.997103	0.318714	0.976179
GUCY2C	481	Influenza	No	458157	62	-0.055091	0.127463	-0.432211	0.665588	0.987326
GUCY2C	496	Chronic airway obstruction	No	476053	14855	-0.00666165	0.00843065	-0.790171	0.429428	0.979686
GUCY2C	496.2	Chronic bronchitis	No	464514	3316	-0.00717697	0.0174621	-0.411002	0.681071	0.988849
GUCY2C	497	Bronchitis	No	461352	154	0.00613251	0.0804405	0.0762366	0.939231	0.99716
GUCY2C	500	Lung disease due to external agents	No	455299	390	-0.104174	0.0506961	-2.05487	0.0398913	0.883143
GUCY2C	501	Pneumonitis due to inhalation of food or vomitus	No	455690	781	-0.0200187	0.0357871	-0.559382	0.575901	0.984864
GUCY2C	502	Postinflammatory pulmonary fibrosis	No	456371	1462	-0.0497131	0.0263379	-1.88751	0.0590912	0.90399
GUCY2C	505	Other pulmonary inflamation or edema	No	454981	72	0.230162	0.118627	1.94022	0.0523528	0.900953
GUCY2C	507	Pleurisy; pleural effusion	No	459221	4312	-0.023374	0.0153729	-1.52047	0.128392	0.944068
GUCY2C	509	Respiratory failure, insufficiency, arrest	No	456739	1830	0.0225662	0.0235854	0.956787	0.338675	0.979686
GUCY2C	512	Other symptoms of respiratory system	No	469526	2733	-0.0145378	0.0193204	-0.752461	0.451774	0.979686
GUCY2C	513	Respiratory abnormalities	No	485516	150	-0.0135433	0.0827792	-0.163608	0.87004	0.994088
GUCY2C	514	Abnormal findings examination of lungs	No	481263	1013	-0.0228433	0.0315053	-0.725063	0.468413	0.981156
GUCY2C	516	Abnormal sputum	No	483221	603	-0.0540057	0.0409936	-1.31742	0.187699	0.957274
GUCY2C	519	Other diseases of respiratory system, not elsewhere classified	No	468881	3902	0.0224484	0.0161544	1.38961	0.164647	0.956509
GUCY2C	520	Disorders of tooth development	No	471312	91	-0.0582364	0.105796	-0.550459	0.582005	0.984864
GUCY2C	521	Diseases of hard tissues of teeth	No	471998	777	-0.0633575	0.0366387	-1.72925	0.0837648	0.931924
GUCY2C	522	Diseases of pulp and periapical tissues	No	471368	147	-0.0345207	0.0824945	-0.41846	0.675611	0.988459
GUCY2C	523	Gingival and periodontal diseases	No	471473	252	-0.00973474	0.0642106	-0.151606	0.879497	0.994254
GUCY2C	525	Other diseases of the teeth and supporting structures	No	471594	373	-0.117199	0.0522713	-2.24212	0.0249534	0.868433
GUCY2C	527	Diseases of the salivary glands	No	480084	124	0.023953	0.0898974	0.266448	0.789894	0.991544
GUCY2C	528	Diseases of the oral soft tissues, excluding lesions specific for gingiva and tongue	No	480198	238	-0.0287993	0.0652706	-0.441229	0.659047	0.987063
GUCY2C	528.1	Stomatitis and mucositis	No	480044	84	0.0704321	0.109611	0.642562	0.520508	0.984864
GUCY2C	529	Diseases and other conditions of the tongue	No	480143	183	0.00415541	0.0740148	0.0561429	0.955228	0.997854
GUCY2C	530	Diseases of esophagus	No	442344	25491	-0.00019597	0.00649469	-0.0301738	0.975928	0.998866
GUCY2C	530.6	Diverticulum of esophagus, acquired	No	416918	65	0.00937064	0.124968	0.0749843	0.940227	0.99716
GUCY2C	530.9	Heartburn	No	417019	166	0.0620902	0.0784294	0.79167	0.428553	0.979686
GUCY2C	531	Peptic ulcer (excl. esophageal)	No	475521	2262	-0.0396567	0.0211778	-1.87256	0.0611293	0.908267
GUCY2C	531.1	Hemorrhage from gastrointestinal ulcer	No	473341	82	-0.00501511	0.11065	-0.0453243	0.963849	0.998124
GUCY2C	531.4	Peptic ulcer, site unspecified	No	473358	99	-0.203308	0.10146	-2.00382	0.0450891	0.889438
GUCY2C	535	Gastritis and duodenitis	No	430716	10973	-0.000314556	0.00973224	-0.032321	0.974216	0.998866
GUCY2C	537	Other disorders of stomach and duodenum	No	420840	1097	-0.0345534	0.0303427	-1.13877	0.254799	0.97317
GUCY2C	540	Appendiceal conditions	No	484551	121	-0.0271359	0.091332	-0.297113	0.76638	0.991544
GUCY2C	550	Abdominal hernia	No	449492	23546	0.00116679	0.00673235	0.173311	0.862407	0.994088
GUCY2C	550.3	Femoral hernia	No	426035	89	0.0355874	0.105927	0.33596	0.736901	0.991544
GUCY2C	550.5	Ventral hernia	No	427212	1266	0.0186656	0.0281994	0.661916	0.508025	0.98334
GUCY2C	555	Inflammatory bowel disease and other gastroenteritis and colitis	No	397817	4486	-0.00277076	0.0150473	-0.184136	0.853907	0.993632
GUCY2C	556	Ulceration of the lower GI tract	No	393604	273	0.0204869	0.0609748	0.335989	0.736879	0.991544
GUCY2C	557	Intestinal malabsorption (non-celiac)	No	393399	68	0.334528	0.121733	2.74804	0.00599522	0.741803
GUCY2C	557.1	Celiac disease	No	395071	1740	0.000441548	0.0239641	0.0184254	0.985299	0.998866
GUCY2C	559	Ileostomy status	No	394884	1553	-0.0309049	0.0254081	-1.21634	0.223855	0.966795
GUCY2C	560	Intestinal obstruction without mention of hernia	No	395142	1811	0.0457234	0.0236337	1.93467	0.0530308	0.900953
GUCY2C	560.1	Paralytic ileus	No	393418	87	0.0540713	0.108099	0.500199	0.616935	0.984864
GUCY2C	561	Symptoms involving digestive system	No	396696	3365	-0.0265608	0.0173601	-1.52999	0.12602	0.944068
GUCY2C	564	Functional digestive disorders	Yes	408510	15179	-0.00784331	0.00830778	-0.944091	0.345123	0.979686
GUCY2C	564.8	Abnormal findings on exam of gastrointestinal tract/ abdominal area	No	482703	312	0.0361126	0.0568124	0.635647	0.525007	0.984864
GUCY2C	565	Anal and rectal conditions	No	451451	6421	-0.0190546	0.0126292	-1.50878	0.131356	0.944948
GUCY2C	568	Other disorders of peritoneum	No	445688	658	-0.0049599	0.0391167	-0.126798	0.899101	0.99489
GUCY2C	569	Other disorders of intestine	No	446190	1160	0.0277946	0.0294706	0.943131	0.345614	0.979686
GUCY2C	571	Chronic liver disease and cirrhosis	No	467170	3369	-0.0227682	0.0173588	-1.31163	0.189646	0.957274
GUCY2C	573	Other disorders of liver	No	464654	853	-0.0252459	0.0344525	-0.732775	0.463696	0.980286
GUCY2C	573.7	Abnormal results of function study of liver	No	464850	1049	0.00127765	0.0310164	0.0411928	0.967142	0.998333
GUCY2C	574	Cholelithiasis and cholecystitis	No	464983	7913	-0.000245285	0.0113527	-0.0216058	0.982762	0.998866
GUCY2C	574.3	Cholecystitis without cholelithiasis	No	457549	479	0.0185905	0.0458582	0.405392	0.68519	0.988849
GUCY2C	575	Other biliary tract disease	No	458915	1845	0.0162151	0.0233311	0.694997	0.487057	0.982439
GUCY2C	575.9	Nonspecific abnormal findings on radiological and other examination of biliary tract	No	457144	74	-0.0715365	0.11693	-0.61179	0.540677	0.984864
GUCY2C	577	Diseases of pancreas	No	482713	2041	-0.0138378	0.0222416	-0.62216	0.533837	0.984864
GUCY2C	578	Gastrointestinal hemorrhage	No	450139	6351	-0.0173958	0.0127133	-1.36831	0.171214	0.956772
GUCY2C	578.2	Blood in stool	No	444374	586	0.00765329	0.0415155	0.184348	0.853741	0.993632
GUCY2C	579	Other symptoms involving abdomen and pelvis	No	444248	460	-0.0408304	0.0469058	-0.870477	0.38404	0.979686
GUCY2C	579.8	Nonspecific abnormal findings in stool contents	No	444008	220	0.0411936	0.0676321	0.609083	0.54247	0.984864
GUCY2C	580	Nephritis; nephrosis; renal sclerosis	No	446612	909	-0.0292528	0.0335215	-0.872659	0.382849	0.979686
GUCY2C	580.1	Glomerulonephritis	No	446153	450	-0.0085285	0.0476713	-0.178902	0.858014	0.994006
GUCY2C	580.11	Proliferative glomerulonephritis	No	445769	66	-0.0840334	0.125238	-0.67099	0.502227	0.98334
GUCY2C	580.3	Nephritis and nephropathy without mention of glomerulonephritis	No	445894	191	-0.0103553	0.0728731	-0.142101	0.887	0.994632
GUCY2C	585	Renal failure	No	459470	13767	-0.0176046	0.0088092	-1.99843	0.04567	0.889438
GUCY2C	586	Other disorders of the kidney and ureters	No	447639	1936	-0.0111401	0.0229151	-0.486147	0.626863	0.98499
GUCY2C	586.1	Anatomical abnormatilies of kidney and ureters	No	445848	145	0.0302897	0.0845236	0.358358	0.720075	0.989981
GUCY2C	586.3	Vascular disorders of kidney/hypertrophy	No	445739	36	-0.248944	0.167764	-1.4839	0.137837	0.944977
GUCY2C	589	Abnormal results of function study of kidney	No	445737	34	0.23591	0.17312	1.3627	0.172977	0.956772
GUCY2C	590	Pyelonephritis	No	437846	426	-0.0065049	0.0492847	-0.131986	0.894995	0.994866
GUCY2C	591	Urinary tract infection	No	443387	5967	-0.0154008	0.0131105	-1.17469	0.24012	0.970659
GUCY2C	592	Cystitis and urethritis	No	438362	942	-0.0119876	0.0325915	-0.367813	0.713012	0.989981
GUCY2C	594	Urinary calculus	No	479263	4660	-0.0171946	0.0147959	-1.16212	0.245187	0.97317
GUCY2C	594.2	Calculus of lower urinary tract	No	475043	440	-0.0989873	0.0479566	-2.0641	0.0390079	0.88261
GUCY2C	594.8	Renal colic	No	474873	270	0.00201311	0.0611083	0.0329433	0.97372	0.998866
GUCY2C	595	Hydronephrosis	No	475059	456	0.0587469	0.0469638	1.2509	0.210972	0.964946
GUCY2C	596	Other disorders of bladder	No	467964	4623	-0.0136615	0.0148589	-0.91942	0.357876	0.979686
GUCY2C	597	Other disorders of urethra and urinary tract	No	465232	1891	-0.008087	0.0232295	-0.348134	0.727739	0.990883
GUCY2C	598	Abnormal findings on examination of urine	No	486020	35	-0.0417337	0.168354	-0.247893	0.804217	0.991544
GUCY2C	599	Other symptoms/disorders or the urinary system	No	457904	4631	0.00313353	0.0148761	0.210641	0.833167	0.992406
GUCY2C	599.3	Dysuria	No	453384	111	-0.100908	0.0959323	-1.05187	0.29286	0.973847
GUCY2C	599.5	Frequency of urination and polyuria	No	453869	596	-0.0166092	0.0413131	-0.402033	0.68766	0.988913
GUCY2C	600	Hyperplasia of prostate	No	226475	9873	-0.0136826	0.0106194	-1.28845	0.197589	0.958531
GUCY2C	601	Inflammatory diseases of prostate	No	217078	476	0.0377288	0.0460539	0.81923	0.412655	0.979686
GUCY2C	601.11	Acute prostatitis	No	216631	29	-0.262678	0.186675	-1.40714	0.159385	0.955043
GUCY2C	601.4	Balanoposthitis	No	216628	26	0.28916	0.194915	1.48352	0.137936	0.944977
GUCY2C	601.8	Other inflammatory disorders of male genital organs	No	216651	49	-0.0627203	0.14424	-0.434831	0.663685	0.987073
GUCY2C	603	Other disorders of testis	No	221889	311	-0.0144352	0.057136	-0.252646	0.800542	0.991544
GUCY2C	604	Disorders of penis	No	221931	353	0.0313643	0.0534004	0.587342	0.556974	0.984864
GUCY2C	608	Other disorders of male genital organs	No	222057	479	-0.0278155	0.0458436	-0.606748	0.544018	0.984864
GUCY2C	609	Male infertility and abnormal spermatozoa	No	221608	30	0.0224132	0.18359	0.122083	0.902834	0.99503
GUCY2C	610	Benign mammary dysplasias	No	285302	268	0.12707	0.0616399	2.06148	0.0392569	0.88261
GUCY2C	610.8	Other specified benign mammary dysplasias	No	285086	52	-0.0277512	0.139528	-0.198894	0.842346	0.992995
GUCY2C	611	Abnormal findings on mammogram or breast exam	No	477126	149	0.119135	0.0822851	1.44784	0.147662	0.950613
GUCY2C	612	Breast conditions, congenital or relating to hormones	No	477063	86	-0.0105119	0.109813	-0.0957257	0.923738	0.996511
GUCY2C	613	Other nonmalignant breast conditions	No	484166	242	0.0327352	0.0647094	0.50588	0.612941	0.984864
GUCY2C	613.7	Other signs and symptoms in breast	No	483961	37	-0.164326	0.167609	-0.980412	0.326883	0.977739
GUCY2C	614	Inflammatory diseases of female pelvic organs	No	282741	1014	0.0215182	0.0317357	0.678046	0.497743	0.982849
GUCY2C	614.3	Pelvic inflammatory disease (PID)	No	281853	126	-0.0103466	0.0899497	-0.115026	0.908425	0.995692
GUCY2C	614.5	Inflammatory disease of cervix, vagina, and vulva	No	282091	364	0.0678627	0.0525158	1.29223	0.196276	0.957988
GUCY2C	614.52	Vaginitis and vulvovaginitis	No	281767	40	-0.0352833	0.158312	-0.222871	0.823636	0.991869
GUCY2C	614.54	Abscess or ulceration of vulva	No	281767	40	0.0869986	0.15807	0.550379	0.58206	0.984864
GUCY2C	617	Disorders secondary to childbirth, surgery, trauma	No	484572	218	-0.056355	0.0680453	-0.828198	0.407558	0.979686
GUCY2C	618	Genital prolapse	No	280917	3717	-0.00115164	0.0165255	-0.069689	0.944441	0.99716
GUCY2C	618.6	Vaginal enterocele, congenital or acquired	No	277250	50	0.0426336	0.140466	0.303515	0.761497	0.991544
GUCY2C	619	Noninflammatory female genital disorders	No	282494	1232	0.0510065	0.0287113	1.77653	0.0756452	0.924948
GUCY2C	622	Polyp of female genital organs	No	279369	2168	0.0193941	0.0217	0.893735	0.371464	0.979686
GUCY2C	622.2	Mucous polyp of cervix	No	277410	209	0.0584749	0.0693641	0.843014	0.399221	0.979686
GUCY2C	624	Symptoms involving female genital tract	No	282928	95	0.00874972	0.102734	0.0851691	0.932127	0.996939
GUCY2C	625	Pain and other symptoms associated with female genital organs	No	283026	193	-0.00127614	0.0721514	-0.017687	0.985889	0.998866
GUCY2C	626	Disorders of menstruation and other abnormal bleeding from female genital tract	No	260103	4509	-0.0106008	0.0153521	-0.690509	0.489874	0.982439
GUCY2C	626.8	Infertility, female	No	255811	217	-0.0755456	0.0683398	-1.10544	0.268969	0.97317
GUCY2C	627	Menopausal and postmenopausal disorders	No	257717	2123	-7.58903e-05	0.0218818	-0.0034682	0.997233	0.999742
GUCY2C	627.2	Symptomatic menopause	No	255660	66	-0.196459	0.123285	-1.59353	0.11104	0.944068
GUCY2C	627.3	Postmenopausal atrophic vaginitis	No	255672	78	-0.107189	0.11383	-0.941664	0.346364	0.979686
GUCY2C	628	Ovarian cyst	No	256400	806	-0.0413601	0.0354768	-1.16583	0.243681	0.973097
GUCY2C	634	Miscarriage; stillbirth	No	287390	755	-0.0600027	0.0372079	-1.61263	0.106824	0.944068
GUCY2C	635	Hemorrhage during pregnancy; childbirth and postpartum	No	287038	403	0.00844124	0.0504845	0.167204	0.867209	0.994088
GUCY2C	636	Early or threatened labor; hemorrhage in early pregnancy	No	287248	613	0.00246131	0.0412481	0.0596707	0.952418	0.99725
GUCY2C	642	Hypertension complicating pregnancy, childbirth, and the puerperium	No	293129	533	0.0169182	0.0441147	0.383505	0.701345	0.989793
GUCY2C	643	Excessive vomiting in pregnancy	No	293864	81	-0.0831666	0.113998	-0.729544	0.465669	0.980492
GUCY2C	646	Other complications of pregnancy NEC	No	293315	199	-0.00259056	0.0717563	-0.0361022	0.971201	0.998808
GUCY2C	649.1	Diabetes or abnormal glucose tolerance complicating pregnancy	No	293781	81	0.164863	0.117238	1.40622	0.15966	0.955194
GUCY2C	655	Known or suspected fetal abnormality affecting management of mother	No	293156	166	-0.0454342	0.078826	-0.576386	0.564354	0.984864
GUCY2C	656	Other perinatal conditions of fetus or newborn	No	486344	34	-0.155802	0.172606	-0.902646	0.366714	0.979686
GUCY2C	665	Obstetrical/birth trauma	No	480960	1218	-0.0855473	0.0294066	-2.90912	0.00362448	0.694403
GUCY2C	681	Superficial cellulitis and abscess	No	481440	85	-0.111543	0.108213	-1.03078	0.302645	0.973847
GUCY2C	686.4	Pyogenic granuloma	No	481377	22	-0.240093	0.216705	-1.10793	0.267894	0.97317
GUCY2C	686.5	Pyoderma	No	481381	26	-0.042235	0.197595	-0.213746	0.830746	0.99238
GUCY2C	687	Symptoms affecting skin	No	475108	124	0.107935	0.0905784	1.19162	0.23341	0.968975
GUCY2C	689	Disorder of skin and subcutaneous tissue NOS	No	475767	1235	-0.019919	0.028458	-0.699945	0.483962	0.982406
GUCY2C	690	Erythematosquamous dermatosis	No	468251	413	0.0679473	0.0490404	1.38554	0.165888	0.956772
GUCY2C	691	Congenital anomalies of skin	No	467882	44	0.0871182	0.150487	0.578908	0.562651	0.984864
GUCY2C	694	Dyschromia and Vitiligo	No	468008	170	0.0276704	0.0776842	0.356191	0.721697	0.990245
GUCY2C	694.1	Vitiligo	No	467888	50	0.176835	0.144269	1.22573	0.2203	0.965755
GUCY2C	695	Erythematous conditions	No	469005	1167	0.016153	0.0296457	0.544868	0.585844	0.984864
GUCY2C	695.1	Toxic erythema	No	467881	43	0.013582	0.152969	0.0887893	0.929249	0.996804
GUCY2C	695.2	Bullous dermatoses	No	467975	137	-0.026274	0.0863115	-0.304409	0.760817	0.991544
GUCY2C	695.7	Prurigo and Lichen	No	468050	212	0.00795431	0.0691316	0.11506	0.908397	0.995692
GUCY2C	695.8	Other specified erythematous conditions	No	467889	51	0.115858	0.139394	0.831153	0.405887	0.979686
GUCY2C	695.9	Unspecified erythematous condition	No	467904	66	-0.0902986	0.12322	-0.732824	0.463666	0.980286
GUCY2C	696	Psoriasis and related disorders	No	463869	2275	0.000979067	0.0210386	0.0465368	0.962882	0.998064
GUCY2C	698	Pruritus and related conditions	No	485085	124	0.0356898	0.0908812	0.392708	0.694535	0.989215
GUCY2C	700	Corns and callosities	No	477469	27	-0.150768	0.191969	-0.785377	0.432233	0.979686
GUCY2C	701	Other hypertrophic and atrophic conditions of skin	No	478323	881	0.00585453	0.0339057	0.172671	0.86291	0.994088
GUCY2C	701.4	Keloid scar	No	477497	55	-0.0354725	0.144166	-0.246053	0.805641	0.99155
GUCY2C	701.5	Abnormal granulation tissue	No	477482	40	-0.287367	0.158141	-1.81716	0.069193	0.91905
GUCY2C	702	Degenerative skin conditions and other dermatoses	No	469141	1204	0.0454015	0.0287312	1.58022	0.114057	0.944068
GUCY2C	703	Diseases of nail, NOS	No	483952	42	0.0976387	0.15404	0.633851	0.526178	0.984864
GUCY2C	704.1	Alopecia	No	483998	88	-0.237351	0.10785	-2.20076	0.027753	0.872515
GUCY2C	705	Disorders of sweat glands	No	474181	67	-0.0450323	0.122695	-0.367027	0.713599	0.989981
GUCY2C	706	Diseases of sebaceous glands	No	475337	1223	0.0158334	0.0286556	0.552541	0.580578	0.984864
GUCY2C	707	Chronic ulcer of skin	No	481813	2146	-0.0227227	0.0217359	-1.0454	0.295838	0.973847
GUCY2C	709	Diffuse diseases of connective tissue	No	467434	1095	-0.0121559	0.0305511	-0.397887	0.690714	0.988947
GUCY2C	709.6	Other specified diffuse diseases of connective tissue	No	466393	54	-0.183714	0.137929	-1.33195	0.182878	0.957274
GUCY2C	710	Osteomyelitis, periostitis, and other infections involving bone	No	474347	145	-0.0334128	0.0840042	-0.397752	0.690813	0.988947
GUCY2C	710.12	Chronic osteomyelitis	No	474251	49	0.127529	0.146198	0.872308	0.38304	0.979686
GUCY2C	711	Arthropathy associated with infections	No	474291	89	0.147615	0.106068	1.3917	0.164013	0.956509
GUCY2C	713	Arthropathy associated with other disorders classified elsewhere	No	474282	80	0.185201	0.111723	1.65768	0.0973818	0.940124
GUCY2C	714	Rheumatoid arthritis and other inflammatory polyarthropathies	No	474478	3676	-0.0113462	0.0166736	-0.680486	0.496197	0.982479
GUCY2C	715	Other inflammatory spondylopathies	No	471822	1020	0.01539	0.0314384	0.489527	0.624468	0.98499
GUCY2C	715.1	Sacroiliitis NEC	No	470876	74	0.0527196	0.117015	0.450537	0.652323	0.986026
GUCY2C	716	Other arthropathies	No	474313	111	0.0674496	0.0955127	0.706184	0.480074	0.982044
GUCY2C	717	Polymyalgia Rheumatica	No	484702	1791	-0.00110383	0.0236808	-0.0466128	0.962822	0.998064
GUCY2C	721	Spondylosis and allied disorders	No	472814	1196	-0.0112408	0.0290946	-0.386353	0.699235	0.989457
GUCY2C	721.8	Other allied disorders of spine	No	471717	99	-0.14601	0.101289	-1.44152	0.149437	0.951762
GUCY2C	722	Intervertebral disc disorders	No	472049	431	-0.0225323	0.0483192	-0.466321	0.640986	0.985068
GUCY2C	722.3	Schmorl's nodes	No	471641	23	-0.0930577	0.2097	-0.443766	0.657212	0.986946
GUCY2C	724	Other and unspecified disorders of back	No	471852	234	-0.0345128	0.0654349	-0.527438	0.59789	0.984864
GUCY2C	726	Peripheral enthesopathies and allied syndromes	No	454796	5153	-0.037058	0.0140631	-2.63512	0.00841077	0.751048
GUCY2C	726.2	Synoviopathy	No	449704	61	-0.0413976	0.12738	-0.324993	0.745186	0.991544
GUCY2C	726.3	Bursitis	No	449740	97	0.0405062	0.101468	0.399203	0.689743	0.988947
GUCY2C	727	Other disorders of synovium, tendon, and bursa	No	451949	2306	0.0169372	0.0209864	0.807056	0.419634	0.979686
GUCY2C	727.4	Ganglion and cyst of synovium, tendon, and bursa	No	450076	433	-0.01128	0.0482808	-0.233634	0.815269	0.991869
GUCY2C	728	Disorders of muscle, ligament, and fascia	No	449685	42	-0.175997	0.154541	-1.13884	0.25477	0.97317
GUCY2C	728.2	Laxity of ligament or hypermobility syndrome	No	449768	125	-0.0175768	0.0898996	-0.195516	0.844989	0.993252
GUCY2C	728.7	Fasciitis	No	451224	1581	0.0508968	0.025144	2.02421	0.0429485	0.886981
GUCY2C	729	Other disorders of soft tissues	No	449839	196	0.0208556	0.071527	0.291577	0.77061	0.991544
GUCY2C	731	Osteitis deformans and osteopathies associated with other disorders classified elsewhere	No	460290	77	-0.109548	0.114891	-0.953497	0.340338	0.979686
GUCY2C	732	Osteochondropathies	No	460304	91	-0.0931711	0.105247	-0.885261	0.376016	0.979686
GUCY2C	733	Other disorders of bone and cartilage	No	460768	555	0.00454899	0.0425651	0.106871	0.914891	0.995945
GUCY2C	735	Acquired foot deformities	No	468285	4115	0.00311151	0.0157335	0.197763	0.84323	0.99309
GUCY2C	735.1	Flat foot	No	464210	40	-0.0892383	0.162127	-0.550422	0.58203	0.984864
GUCY2C	735.2	Acquired toe deformities	No	465801	1631	0.0193297	0.0248176	0.778869	0.436057	0.979686
GUCY2C	736	Other acquired deformities of limbs	No	464361	191	0.074667	0.0728537	1.02489	0.305416	0.974318
GUCY2C	737	Curvature of spine	No	464760	590	0.0287123	0.0413048	0.695132	0.486973	0.982439
GUCY2C	738	Other acquired musculoskeletal deformity	No	465190	1020	-0.0306824	0.0315653	-0.972028	0.331037	0.978041
GUCY2C	740	Osteoarthrosis	No	444087	36822	0.00650575	0.00554285	1.17372	0.240508	0.970659
GUCY2C	740.12	Osteoarthrosis, localized, secondary	No	407627	362	-0.028969	0.0527163	-0.549526	0.582645	0.984864
GUCY2C	740.2	Osteoarthrosis, generalized	No	410855	3590	0.0127673	0.0168113	0.759451	0.447583	0.979686
GUCY2C	740.9	Osteoarthrosis NOS	No	418164	10899	-0.00352477	0.00979485	-0.359859	0.718953	0.989981
GUCY2C	741	Symptoms and disorders of the joints	No	478183	752	-0.0186335	0.03675	-0.507035	0.61213	0.984864
GUCY2C	742	Derangement of joint, non-traumatic	No	477738	307	-0.0287314	0.0571356	-0.502864	0.61506	0.984864
GUCY2C	743	Osteoporosis, osteopenia and pathological fracture	No	484493	458	0.014973	0.0468526	0.319576	0.74929	0.991544
GUCY2C	743.2	Pathologic fracture	No	484391	356	0.0212107	0.0531814	0.398837	0.690013	0.988947
GUCY2C	745	Pain in joint	No	475420	2171	-0.00574195	0.0215868	-0.265993	0.790244	0.991544
GUCY2C	747	Cardiac and circulatory congenital anomalies	No	484900	807	0.0759317	0.0353367	2.1488	0.0316501	0.872515
GUCY2C	747.11	Cardiac shunt/ heart septal defect	No	484457	364	0.0561274	0.0526796	1.06545	0.286673	0.973847
GUCY2C	747.12	Valvular heart disease/ heart chambers	No	484266	173	0.196723	0.0763533	2.57649	0.00998101	0.757004
GUCY2C	747.2	Congenital anomalies of peripheral vascular system	No	484211	118	0.0845258	0.091932	0.919439	0.357866	0.979686
GUCY2C	749	Congenital anomalies of face and neck	No	485991	84	0.0446846	0.109983	0.406285	0.684533	0.988849
GUCY2C	750	Digestive congenital anomalies	No	483107	284	0.0566371	0.05926	0.955739	0.339204	0.979686
GUCY2C	750.2	Lower gastrointestinal congenital anomalies	No	482943	120	0.118777	0.0909567	1.30586	0.191599	0.957274
GUCY2C	751	Genitourinary congenital anomalies	No	483545	722	0.00189774	0.0373314	0.0508349	0.959457	0.998015
GUCY2C	751.1	Congenital anomalies of genital organs	No	482911	88	-0.129756	0.10704	-1.21222	0.225428	0.967248
GUCY2C	752	Nervous system congenital anomalies	No	485480	375	0.0329743	0.051736	0.637357	0.523893	0.984864
GUCY2C	753	Congenital anomalies of the eye	No	485181	76	0.0320716	0.115687	0.277228	0.781605	0.991544
GUCY2C	754	Congenital musculoskeletal deformities of spine	No	484011	138	0.0123048	0.0855736	0.143792	0.885664	0.994632
GUCY2C	755	Congenital anomalies of limbs	No	484016	143	0.0952586	0.0837722	1.13712	0.25549	0.97317
GUCY2C	755.6	Other congenital anomalies of lower limb, including pelvic girdle	No	483928	55	0.0902939	0.135203	0.66784	0.504236	0.98334
GUCY2C	756	Other congenital musculoskeletal anomalies	No	484111	238	0.0283248	0.0649836	0.435875	0.662927	0.987073
GUCY2C	758	Chromosomal anomalies and genetic disorders	No	484645	139	-0.119475	0.0851419	-1.40324	0.160544	0.955194
GUCY2C	759	Other and unspecified congenital anomalies	No	484574	68	0.086106	0.121881	0.706475	0.479893	0.982044
GUCY2C	760	Back pain	No	476100	3623	-0.0258525	0.0168108	-1.53785	0.124084	0.944068
GUCY2C	764	Sciatica	No	481624	817	-0.101044	0.0353121	-2.86147	0.00421684	0.703499
GUCY2C	766	Neuralgia, neuritis, and radiculitis NOS	No	480993	186	-0.14407	0.0735531	-1.95872	0.0501457	0.895744
GUCY2C	770	Myalgia and myositis unspecified	No	484765	1463	-0.00106179	0.0263415	-0.0403089	0.967847	0.998394
GUCY2C	772	Symptoms of the muscles	No	485843	25	-0.0902365	0.199165	-0.453073	0.650496	0.986026
GUCY2C	781	Symptoms involving nervous and musculoskeletal systems	No	479173	3148	-0.0224781	0.0180148	-1.24775	0.212121	0.965753
GUCY2C	782.3	Edema	No	481093	716	0.01869	0.0375689	0.497485	0.618847	0.984979
GUCY2C	783	Fever of unknown origin	No	479087	997	0.0460979	0.0319342	1.44353	0.148872	0.951762
GUCY2C	785	Abdominal pain	Yes	460382	4801	0.00350328	0.0146067	0.239841	0.810454	0.991869
GUCY2C	788	Syncope and collapse	No	470924	2914	0.0168109	0.0186804	0.899922	0.368162	0.979686
GUCY2C	790	Nonspecific findings on examination of blood	No	484622	34	-0.142831	0.172357	-0.828692	0.407279	0.979686
GUCY2C	793	Nonspecific abnormal findings on radiological and other examination of musculoskeletal system	No	486122	35	0.192358	0.1696	1.13419	0.256717	0.97317
GUCY2C	797	Shock	No	486020	47	-0.0284372	0.146023	-0.194746	0.845592	0.993252
GUCY2C	798	Malaise and fatigue	No	479013	1392	-0.00707352	0.0269186	-0.262774	0.792725	0.991544
GUCY2C	800	Fracture of lower limb	No	460296	755	-0.018709	0.036382	-0.514238	0.607086	0.984864
GUCY2C	800.1	Fracture of neck of femur	No	459899	358	-0.0382138	0.0527509	-0.724419	0.468808	0.981156
GUCY2C	801	Fracture of ankle and foot	No	459738	197	-0.125121	0.0709623	-1.7632	0.0778664	0.926831
GUCY2C	803	Fracture of upper limb	No	461542	2001	0.0215892	0.0223729	0.964972	0.334559	0.979686
GUCY2C	803.1	Fracture of humerus	No	460010	469	-0.00800304	0.0460821	-0.173669	0.862126	0.994063
GUCY2C	803.3	Fracture of clavicle or scapula	No	459760	219	0.0641089	0.0673621	0.951706	0.341246	0.979686
GUCY2C	804	Fracture of hand or wrist	No	459819	278	-0.0168988	0.060372	-0.279911	0.779546	0.991544
GUCY2C	805	Fracture of vertebral column without mention of spinal cord injury	No	459574	33	0.200388	0.17473	1.14685	0.251445	0.97317
GUCY2C	819	Skull and face fracture and other intercranial injury	No	485339	94	0.0313518	0.103252	0.303644	0.761399	0.991544
GUCY2C	835	Internal derangement of knee	No	469032	3148	0.0132451	0.0179528	0.737777	0.46065	0.980001
GUCY2C	840	Sprains and strains	No	485428	42	-0.13875	0.155302	-0.893419	0.371633	0.979686
GUCY2C	851	Complications of transplants and reattached limbs	No	479464	98	0.00663353	0.101708	0.0652214	0.947998	0.99716
GUCY2C	854	Complications of cardiac/vascular device, implant, and graft	No	479402	36	-0.048789	0.170296	-0.286495	0.774499	0.991544
GUCY2C	857	Mechanical complication of unspecified genitourinary device, implant, and graft	No	479758	392	0.0265157	0.0507304	0.522678	0.601199	0.984864
GUCY2C	870	Open wounds of head; neck; and trunk	No	483197	57	-0.0963461	0.132352	-0.727956	0.466641	0.980492
GUCY2C	915	Superficial injury without mention of infection	No	482546	275	0.0591205	0.0601899	0.982233	0.325985	0.977575
GUCY2C	930	Allergic reaction to food	No	477778	21	-0.366993	0.220576	-1.66379	0.0961541	0.938726
GUCY2C	938	Dermatitis due to solar radiation	No	477800	43	0.171865	0.151844	1.13185	0.257696	0.97317
GUCY2C	939	Atopic/contact dermatitis due to other or unspecified	No	478848	1091	0.0137561	0.0303989	0.452519	0.650895	0.986026
GUCY2C	941	Adverse reaction to serum or vaccine	No	477919	162	0.0684841	0.0786718	0.870505	0.384025	0.979686
GUCY2C	947	Urticaria	No	477866	109	0.042702	0.0957533	0.445959	0.655627	0.986486
GUCY2C	958	Certain early complications of trauma or procedure	No	485953	23	-0.185233	0.208102	-0.890107	0.373408	0.979686
GUCY2C	960	Poisoning by antibiotics	No	449312	19742	0.000540892	0.00732511	0.0738408	0.941137	0.99716
GUCY2C	961.1	Poisoning/allergy of sulfonamides	No	430086	516	-0.0761795	0.0439656	-1.73271	0.083148	0.930343
GUCY2C	965	Poisoning by analgesics, antipyretics, and antirheumatics	No	433401	3831	0.024138	0.0163237	1.47871	0.139218	0.945059
GUCY2C	967	Adverse effects of sedatives or other central nervous system depressants and anesthetics	No	429728	158	-0.102735	0.0800656	-1.28313	0.199445	0.958531
GUCY2C	990	Effects radiation NOS	No	470452	5201	0.00661878	0.0139833	0.473334	0.635975	0.985068
GUCY2C	1000	Burns	No	485793	76	-0.15509	0.11468	-1.35237	0.176257	0.956772
GUCY2C	1001	Foreign body injury	No	484748	166	-0.121864	0.0778386	-1.5656	0.117443	0.944068
GUCY2C	1002	Symptoms concerning nutrition, metabolism, and development	No	474717	2003	-0.0161658	0.0225379	-0.717272	0.473207	0.981156
GUCY2C	1004	Other signs and symptoms involving emotional state	No	485045	216	-0.196678	0.0679217	-2.89565	0.00378369	0.694403
GUCY2C	1009	Injury, NOS	No	484211	70	-0.129536	0.120006	-1.07941	0.280405	0.973847
GUCY2C	1011	Complications of surgical and medical procedures	No	474144	2605	-0.0100437	0.0196974	-0.509902	0.61012	0.984864
HCK	110	Dermatophytosis / Dermatomycosis	No	481239	48	-0.0658724	0.145428	-0.452956	0.65058	0.986026
HCK	112	Candidiasis	No	481560	369	-0.000436613	0.0530537	-0.00822964	0.993434	0.999507
HCK	117	Mycoses	No	481368	177	-0.0666338	0.0760451	-0.876241	0.380899	0.979686
HCK	133	Arthropod-borne diseases	No	485556	28	0.109854	0.214107	0.513078	0.607897	0.984864
HCK	136	Other infectious and parasitic diseases	No	485554	26	-0.0741819	0.200556	-0.369882	0.711471	0.989981
HCK	145	Cancer of mouth	No	483398	611	-0.0129359	0.0409056	-0.316238	0.751822	0.991544
HCK	145.3	Cancer of major salivary glands	No	482857	70	0.0446865	0.121229	0.368614	0.712415	0.989981
HCK	145.5	Cancer of the mouth floor	No	482834	47	-0.00412569	0.147114	-0.0280441	0.977627	0.998866
HCK	149	Cancer of larynx, pharynx, nasal cavities	No	483583	796	0.014927	0.0358997	0.415799	0.677557	0.988459
HCK	149.3	Cancer of hypopharynx	No	482865	78	0.0702948	0.115066	0.610911	0.541259	0.984864
HCK	149.9	Cancer of of nasal cavities	No	482834	47	0.216272	0.148829	1.45315	0.146182	0.948682
HCK	150	Cancer of esophagus	No	457553	1340	-0.00624243	0.0275883	-0.226271	0.820991	0.991869
HCK	155	Cancer of liver and intrahepatic bile duct	No	456921	708	-0.0127874	0.0381852	-0.334879	0.737716	0.991544
HCK	157	Pancreatic cancer	No	457607	1394	-0.00941607	0.0271757	-0.346489	0.728975	0.990883
HCK	158	Neoplasm of unspecified nature of digestive system	No	456481	268	0.0388385	0.0626204	0.620222	0.535112	0.984864
HCK	159	Malignant neoplasm of other and ill-defined sites within the digestive organs and peritoneum	No	456974	761	0.0154015	0.0367987	0.418534	0.675557	0.988459
HCK	159.2	Malignant neoplasm of small intestine, including duodenum	No	456407	194	0.0111403	0.0728034	0.153019	0.878383	0.994202
HCK	164	Cancer of intrathoracic organs	No	479711	36	0.0458894	0.167654	0.273714	0.784304	0.991544
HCK	165	Cancer within the respiratory system	No	484766	5091	-0.0145822	0.014289	-1.02052	0.307482	0.974734
HCK	170	Cancer of bone and connective tissue	No	485914	330	0.0324869	0.0559371	0.580775	0.561392	0.984864
HCK	172	Skin cancer	No	475499	5137	0.00384422	0.0141575	0.271532	0.785982	0.991544
HCK	172.1	Melanomas of skin, dx or hx	No	472056	1694	0.0032537	0.0245141	0.132727	0.894409	0.994866
HCK	174	Breast cancer	No	462222	9446	-0.00248205	0.0106593	-0.232852	0.815876	0.991869
HCK	180	Cervical cancer and dysplasia	No	260396	2280	-0.0273932	0.0213877	-1.2808	0.200266	0.958975
HCK	182	Malignant neoplasm of uterus	No	259305	1189	0.0389859	0.0296186	1.31626	0.188085	0.957274
HCK	184	Cancer of other female genital organs	No	271483	2758	0.00443329	0.0194106	0.228395	0.819339	0.991869
HCK	184.2	Cancer of other female genital organs (excluding uterus and ovary)	No	268952	227	0.0765599	0.0673801	1.13624	0.255856	0.97317
HCK	185	Cancer of prostate	No	226619	10017	-0.0137665	0.010585	-1.30057	0.193405	0.957274
HCK	187	Cancer of other male genital organs	No	243302	3784	-0.0132728	0.0167065	-0.79447	0.426922	0.979686
HCK	189	Cancer of urinary organs (incl. kidney and bladder)	No	483885	4157	-0.0120446	0.0157822	-0.763177	0.445358	0.979686
HCK	189.1	Cancer of kidney and renal pelvis	No	480763	1035	-0.0138164	0.0314207	-0.439725	0.660137	0.987063
HCK	189.4	Malignant neoplasm of other urinary organs	No	479910	182	0.0371279	0.0750397	0.494777	0.620758	0.984979
HCK	190	Cancer of eye	No	483044	113	0.0854497	0.095491	0.894845	0.37087	0.979686
HCK	191	Manlignant and unknown neoplasms of brain and nervous system	No	483913	982	-0.00212955	0.0323026	-0.0659251	0.947437	0.99716
HCK	194	Cancer of other endocrine glands	No	483356	61	-0.145563	0.131316	-1.10849	0.267651	0.97317
HCK	195	Cancer, suspected or other	No	453917	6360	-0.0174345	0.0128606	-1.35565	0.175209	0.956772
HCK	197	Chemotherapy	No	458568	11011	-0.0159576	0.00978858	-1.63022	0.103054	0.944068
HCK	198	Secondary malignant neoplasm	No	461904	14347	-0.0186189	0.00860931	-2.16265	0.0305683	0.872515
HCK	198.3	Secondary malignant neoplasm of digestive systems	No	449649	2092	0.00257794	0.0222001	0.116123	0.907555	0.995521
HCK	199	Neoplasm of uncertain behavior	No	447988	431	-0.0375458	0.0490243	-0.765862	0.443758	0.979686
HCK	200	Myeloproliferative disease	No	479349	1286	0.0107888	0.0283481	0.380584	0.703512	0.989981
HCK	201	Hodgkin's disease	No	478317	254	-0.0541776	0.0634974	-0.853225	0.393534	0.979686
HCK	202	Cancer of other lymphoid, histiocytic tissue	No	480576	2513	-0.0117956	0.0202419	-0.582731	0.560075	0.984864
HCK	204	Leukemia	No	480930	2867	-0.0470858	0.01898	-2.48081	0.0131084	0.776034
HCK	204.1	Lymphoid leukemia	No	478911	848	-0.0592946	0.0346542	-1.71103	0.0870748	0.931945
HCK	204.11	Lymphoid leukemia, acute	Yes	478138	75	-0.29218	0.115746	-2.52431	0.0115926	0.76585
HCK	204.2	Myeloid leukemia	No	478793	730	-0.0730716	0.0373766	-1.95501	0.0505818	0.897831
HCK	211	Benign neoplasm of other parts of digestive system	No	462371	2826	0.0203365	0.0191136	1.06398	0.287336	0.973847
HCK	212	Benign neoplasm of respiratory and intrathoracic organs	No	485955	125	-0.114503	0.0907019	-1.26241	0.206802	0.963219
HCK	213	Benign neoplasm of bone and articular cartilage	No	430948	29	-0.411043	0.185389	-2.2172	0.0266096	0.872515
HCK	214	Lipoma	No	476875	819	0.00189978	0.035768	0.053114	0.957641	0.997933
HCK	216	Benign neoplasm of skin	No	477287	715	0.0367205	0.0378377	0.970474	0.33181	0.978842
HCK	217	Vascular hamartomas and non-neoplastic nevi	No	476743	171	0.026124	0.0775902	0.336692	0.736349	0.991544
HCK	218	Benign neoplasm of uterus	No	272191	2730	-0.00697603	0.0204425	-0.341252	0.732914	0.99099
HCK	220	Benign neoplasm of ovary	No	256130	76	0.216071	0.118142	1.82891	0.0674128	0.91641
HCK	224	Benign neoplasm of eye	No	482990	59	0.133549	0.132096	1.011	0.312015	0.974734
HCK	225	Benign neoplasm of brain and other parts of nervous system	No	483555	624	0.0728067	0.0408231	1.78347	0.0745106	0.924557
HCK	227	Benign neoplasm of other endocrine glands and related structures	No	483839	544	-0.0627681	0.0440781	-1.42402	0.15444	0.95305
HCK	228	Hemangioma and lymphangioma, any site	No	483961	271	0.102221	0.0621468	1.64483	0.100005	0.942482
HCK	241	Nontoxic nodular goiter	No	453760	511	-0.0263592	0.045333	-0.581457	0.560932	0.984864
HCK	242	Thyrotoxicosis with or without goiter	No	454461	1212	-0.0122068	0.0293971	-0.415239	0.677967	0.988569
HCK	244	Hypothyroidism	No	471132	17883	-0.0137766	0.00780268	-1.76562	0.0774595	0.926831
HCK	244.1	Secondary hypothyroidism	No	454221	972	-0.0100073	0.0327747	-0.305336	0.760111	0.991544
HCK	245	Thyroiditis	No	453367	118	-0.0679738	0.0931142	-0.730005	0.465387	0.980492
HCK	246	Other disorders of thyroid	No	453374	125	-0.0469133	0.0904676	-0.518565	0.604064	0.984864
HCK	250	Diabetes mellitus	No	473539	27993	-0.00282819	0.00641738	-0.440708	0.659425	0.987063
HCK	250.1	Type 1 diabetes	No	447910	2364	0.0208057	0.0210246	0.989587	0.322376	0.97679
HCK	250.23	Type 2 diabetes with ophthalmic manifestations	No	447117	1571	0.00931248	0.0262467	0.354806	0.722735	0.99054
HCK	250.4	Abnormal glucose	No	445802	256	-0.00613098	0.0640741	-0.0956858	0.92377	0.996511
HCK	250.42	Other abnormal glucose	No	445599	53	0.0991619	0.146578	0.676515	0.498714	0.983194
HCK	251.1	Hypoglycemia	No	441211	721	0.0494691	0.0383004	1.29161	0.196493	0.957988
HCK	252	Disorders of parathyroid gland	No	478838	927	-0.0291185	0.0334676	-0.870049	0.384274	0.979686
HCK	252.2	Hypoparathyroidism	No	478043	132	0.109832	0.0886195	1.23936	0.215211	0.965753
HCK	253	Disorders of the pituitary gland and its hypothalamic control	No	478513	602	-0.00990926	0.041747	-0.237365	0.812374	0.991869
HCK	253.1	Pituitary hyperfunction	No	478053	142	-0.033337	0.0865241	-0.385291	0.700022	0.989457
HCK	253.7	Other disorders of neurohypophysis	No	478036	125	0.0179467	0.0909215	0.197387	0.843525	0.993184
HCK	255	Disorders of adrenal glands	No	478471	560	-0.0675739	0.0430717	-1.56887	0.116678	0.944068
HCK	255.1	Adrenal hyperfunction	No	478108	197	-0.117586	0.0735351	-1.59904	0.109812	0.944068
HCK	256	Ovarian dysfunction	No	289569	115	0.0206932	0.0953223	0.217087	0.828141	0.992117
HCK	257	Testicular dysfunction	No	251071	142	0.100859	0.0854728	1.18001	0.237997	0.970659
HCK	259	Other endocrine disorders	No	477959	48	0.129859	0.147686	0.879288	0.379245	0.979686
HCK	260	Protein-calorie malnutrition	No	475865	95	-0.0952177	0.104712	-0.909328	0.363177	0.979686
HCK	261	Vitamin deficiency	No	477711	1941	-0.0218872	0.0232715	-0.940514	0.346954	0.979686
HCK	262	Mineral deficiency NEC	No	475924	154	0.0252506	0.0825801	0.305771	0.759779	0.991544
HCK	269	Proteinuria	No	484394	54	-0.155154	0.14048	-1.10445	0.269398	0.97317
HCK	270	Disorders of protein plasma/amino-acid transport and metabolism	No	484889	549	0.0187828	0.0436389	0.430414	0.666894	0.987405
HCK	270.1	Disturbances of amino-acid transport	No	484364	24	-0.489054	0.210841	-2.31954	0.020366	0.84271
HCK	270.33	Amyloidosis	No	484590	250	-0.0259651	0.0647932	-0.400737	0.688613	0.988913
HCK	270.35	Macroglobulinemia	No	484460	120	0.0471391	0.0920135	0.512307	0.608436	0.984864
HCK	271	Disorders of carbohydrate transport and metabolism	No	486192	83	0.085199	0.113705	0.749301	0.453676	0.979686
HCK	272	Disorders of lipoid metabolism	No	448520	33510	0.00051465	0.00592673	0.0868354	0.930802	0.9969
HCK	272.13	Mixed hyperlipidemia	No	415062	52	0.156676	0.142531	1.09924	0.271663	0.97329
HCK	272.9	Unspecified disorder of lipoid metabolism	No	415150	140	-0.0330841	0.0855651	-0.386654	0.699012	0.989457
HCK	274	Gout and other crystal arthropathies	No	482017	3061	0.00446098	0.0185023	0.241103	0.809475	0.991867
HCK	274.2	Crystal arthropathies	No	479054	98	-0.12475	0.101707	-1.22656	0.219987	0.965753
HCK	275	Disorders of mineral metabolism	No	482007	2274	-0.00264524	0.0213273	-0.124031	0.901291	0.99489
HCK	275.5	Disorders of calcium/phosphorus metabolism	No	480567	834	-0.0170212	0.0352871	-0.482362	0.629549	0.98499
HCK	276	Disorders of fluid, electrolyte, and acid-base balance	No	466413	5781	-0.00116994	0.0135086	-0.0866074	0.930984	0.9969
HCK	276.11	Hyperosmolality and/or hypernatremia	No	460727	95	0.069191	0.106977	0.646785	0.517771	0.984587
HCK	276.14	Hypopotassemia	No	461538	906	0.0221214	0.0339156	0.652247	0.514242	0.984448
HCK	276.4	Acid-base balance disorder	No	461007	375	0.072415	0.0527027	1.37403	0.169433	0.956772
HCK	277	Other disorders of metabolism	No	483221	312	-0.0568409	0.0578597	-0.982392	0.325907	0.977575
HCK	277.4	Disorders of bilirubin excretion	No	483231	322	0.0444924	0.0563246	0.78993	0.429569	0.979686
HCK	277.5	Other disorders of lipoid metabolism	No	482949	40	-0.000811739	0.162274	-0.00500227	0.996009	0.999733
HCK	278	Overweight, obesity and other hyperalimentation	No	465697	11645	-0.00760167	0.00957062	-0.794272	0.427037	0.979686
HCK	279	Disorders involving the immune mechanism	No	485697	266	-0.0451416	0.0619409	-0.728786	0.466133	0.980492
HCK	280	Iron deficiency anemias	No	450369	6824	-0.00815495	0.0124536	-0.654825	0.51258	0.984342
HCK	281	Other deficiency anemia	No	444348	803	-0.00245535	0.0357997	-0.0685857	0.945319	0.99716
HCK	281.12	Other vitamin B12 deficiency anemia	No	443614	69	-0.184177	0.121334	-1.51793	0.129031	0.944068
HCK	281.13	Folate-deficiency anemia	No	443640	95	0.0757809	0.105273	0.719853	0.471615	0.981156
HCK	282	Hereditary hemolytic anemias	No	444103	558	-0.0199007	0.0538615	-0.369478	0.711771	0.989981
HCK	283	Acquired hemolytic anemias	No	443692	147	-0.0521261	0.0831595	-0.626821	0.530776	0.984864
HCK	284	Aplastic anemia	No	443866	321	-0.0766443	0.0562574	-1.36239	0.173076	0.956772
HCK	285.2	Anemia of chronic disease	No	444124	579	-0.0451592	0.0421341	-1.0718	0.283811	0.973847
HCK	286	Coagulation defects	No	480922	713	0.0572614	0.0381769	1.4999	0.133641	0.944977
HCK	286.13	Congenital factor VIII disorder	No	480257	48	0.111701	0.147287	0.758389	0.448218	0.979686
HCK	286.7	Other and unspecified coagulation defects	No	480354	145	0.0980677	0.0858794	1.14192	0.253486	0.97317
HCK	287	Purpura and other hemorrhagic conditions	No	481651	1442	-0.0389774	0.0268005	-1.45435	0.145848	0.948682
HCK	288	Diseases of white blood cells	No	470818	152	0.0672939	0.0827921	0.812806	0.41633	0.979686
HCK	288.1	Decreased white blood cell count	No	472665	1999	-0.0308792	0.0227267	-1.35872	0.174235	0.956772
HCK	289.5	Diseases of spleen	No	471189	523	-0.0245026	0.0444476	-0.55127	0.581449	0.984864
HCK	290	Delirium dementia and amnestic and other cognitive disorders	No	472687	3333	-0.00948424	0.0177321	-0.534864	0.592744	0.984864
HCK	291	Other specified nonpsychotic and/or transient mental disorders	No	469445	91	-0.0421785	0.107668	-0.391744	0.695247	0.989262
HCK	292	Neurological disorders	No	470955	1601	0.00372456	0.0254676	0.146247	0.883726	0.994543
HCK	292.3	Memory loss	No	469493	139	-0.100425	0.0855363	-1.17407	0.240368	0.970659
HCK	293	Symptoms involving head and neck	No	482350	471	0.00180357	0.0470454	0.0383369	0.969419	0.998741
HCK	293.1	Swelling, mass, or lump in head and neck [Space-occupying lesion, intracranial NOS]	No	481976	97	-0.0252073	0.104417	-0.24141	0.809237	0.991733
HCK	295	Schizophrenia and other psychotic disorders	No	445267	792	0.0942621	0.03715	2.53734	0.0111699	0.76445
HCK	296	Mood disorders	No	457378	12903	0.00707314	0.00906568	0.780211	0.435267	0.979686
HCK	296.2	Depression	No	456583	12108	0.00566961	0.00934685	0.60658	0.54413	0.984864
HCK	297	Suicidal ideation or attempt	No	444515	40	0.149085	0.162236	0.918939	0.358127	0.979686
HCK	300	Anxiety disorders	No	450920	6445	0.00857173	0.0127401	0.672817	0.501063	0.98334
HCK	300.11	Generalized anxiety disorder	No	444515	40	0.114417	0.15976	0.716183	0.473878	0.981156
HCK	300.13	Phobia	No	444962	487	-0.0808181	0.0461853	-1.74986	0.0801418	0.926831
HCK	300.3	Obsessive-compulsive disorders	No	444578	103	-0.181823	0.098724	-1.84173	0.0655144	0.915457
HCK	300.4	Dysthymic disorder	No	444497	22	-0.0526264	0.214229	-0.245655	0.805949	0.99155
HCK	301	Personality disorders	No	444738	263	0.0160242	0.0626886	0.255616	0.798247	0.991544
HCK	303	Psychogenic and somatoform disorders	No	444564	89	0.0149671	0.108261	0.138251	0.890042	0.994709
HCK	303.3	Psychogenic disorder	No	444497	22	0.130086	0.218951	0.594132	0.552424	0.984864
HCK	304	Adjustment reaction	No	444526	51	-0.109699	0.140736	-0.779464	0.435706	0.979686
HCK	305.2	Eating disorder	No	444545	70	-0.068365	0.120279	-0.568387	0.569772	0.984864
HCK	306	Other mental disorder	No	444508	33	0.225489	0.178408	1.2639	0.206268	0.963109
HCK	313	Pervasive developmental disorders	No	484811	98	0.0681804	0.102867	0.6628	0.507459	0.98334
HCK	315.1	Learning disorder	No	484875	162	-0.0117477	0.0797895	-0.147234	0.882948	0.994543
HCK	316	Substance addiction and disorders	No	464376	250	-0.0776475	0.0657636	-1.18071	0.237719	0.970659
HCK	317	Alcohol-related disorders	No	467474	3348	0.0251704	0.017626	1.42803	0.153284	0.951903
HCK	320	Meningitis	No	484645	85	-0.0235074	0.110561	-0.21262	0.831624	0.992406
HCK	323	Encephalitis	No	484697	137	-0.109177	0.085836	-1.27192	0.2034	0.9612
HCK	324	Other CNS infection and poliomyelitis	No	484823	263	-0.0980209	0.0625421	-1.56728	0.117049	0.944068
HCK	327	Sleep disorders	No	475820	319	-0.102574	0.0568726	-1.80358	0.0712971	0.921597
HCK	327.3	Sleep apnea	No	480406	4905	0.00121585	0.0146444	0.0830247	0.933832	0.996941
HCK	331	Other cerebral degenerations	No	462179	573	0.0462861	0.0426565	1.08509	0.277882	0.973847
HCK	332	Parkinson's disease	No	463971	2365	-0.0185622	0.0208804	-0.888978	0.374015	0.979686
HCK	333	Extrapyramidal disease and abnormal movement disorders	No	462403	797	-0.0120033	0.0358292	-0.335015	0.737614	0.991544
HCK	334	Degenerative disease of the spinal cord	No	462839	1233	0.0449401	0.0291022	1.54422	0.122536	0.944068
HCK	334.1	Spinocerebellar disease	No	461737	131	0.0822343	0.0893967	0.919881	0.357635	0.979686
HCK	335	Multiple sclerosis	No	463005	1399	0.021701	0.0271034	0.800675	0.42332	0.979686
HCK	337	Disorders of the autonomic nervous system	No	461820	214	-0.0203432	0.0690002	-0.294828	0.768125	0.991544
HCK	339	Other headache syndromes	No	468950	2092	-0.0120468	0.022441	-0.536823	0.59139	0.984864
HCK	340	Migraine	No	468433	1575	-0.0257771	0.0256299	-1.00574	0.31454	0.975169
HCK	342	Hemiplegia	No	462961	1355	-0.00831016	0.0277971	-0.298958	0.764972	0.991544
HCK	343	Infantile cerebral palsy	No	461733	127	-0.015802	0.0897902	-0.175988	0.860303	0.994006
HCK	344	Other paralytic syndromes	No	461984	378	-0.00338093	0.0523918	-0.0645316	0.948547	0.99725
HCK	345	Epilepsy, recurrent seizures, convulsions	No	465231	3625	0.0177459	0.0169176	1.04896	0.294197	0.973847
HCK	345.1	Epilepsy	No	461926	320	-0.0185395	0.0570559	-0.324935	0.74523	0.991544
HCK	348	Other conditions of brain	No	461998	392	0.0203049	0.0514802	0.394423	0.693269	0.989215
HCK	350	Abnormal movement	No	483316	410	-0.0517802	0.0499166	-1.03733	0.29958	0.973847
HCK	350.1	Abnormal involuntary movements	No	483203	297	-0.0669994	0.0586373	-1.14261	0.253202	0.97317
HCK	352	Disorders of other cranial nerves	No	464231	811	0.0261898	0.0357617	0.73234	0.463961	0.980288
HCK	353	Nerve root and plexus disorders	No	463649	229	-0.0315144	0.067149	-0.46932	0.638841	0.985068
HCK	357	Inflammatory and toxic neuropathy	No	483268	1374	-0.0201843	0.027404	-0.736547	0.461398	0.980001
HCK	358	Myoneural disorders	No	482150	256	-0.00167804	0.0636449	-0.0263656	0.978966	0.998866
HCK	359	Muscular dystrophies and other myopathies	No	482105	211	-0.0478312	0.0694957	-0.688261	0.491288	0.982439
HCK	360	Disorders of the globe	No	462487	179	0.143233	0.076402	1.87473	0.0608302	0.908267
HCK	361	Retinal detachments and defects	No	462693	385	-0.0529069	0.0517378	-1.0226	0.306499	0.974734
HCK	361.2	Retinoschisis and retinal cysts	No	462348	40	-0.134195	0.158359	-0.847411	0.396766	0.979686
HCK	362	Other retinal disorders	No	465922	3614	-0.00631074	0.0170033	-0.371148	0.710527	0.989981
HCK	362.3	Other nondiabetic retinopathy	No	462729	421	0.0317927	0.0495561	0.641548	0.521166	0.984864
HCK	362.4	Retinal vascular changes and abnomalities	No	462370	62	-0.102667	0.127733	-0.803764	0.421533	0.979686
HCK	362.6	Peripheral retinal degenerations	No	462371	63	0.0789398	0.127997	0.616733	0.537411	0.984864
HCK	363	Chorioretinal inflammations, scars, and other disorders of choroid	No	462501	193	0.063953	0.0737021	0.867723	0.385546	0.979686
HCK	364	Corneal opacity and other disorders of cornea	No	463403	1095	-0.00279073	0.0307354	-0.0907984	0.927653	0.996804
HCK	364.1	Corneal opacity	No	462353	45	-0.0123787	0.157376	-0.0786571	0.937305	0.99716
HCK	364.9	Cornea replaced by transplant	No	462426	118	0.0313846	0.0934078	0.335996	0.736874	0.991544
HCK	365	Glaucoma	No	468689	6381	-0.00947499	0.0129501	-0.731657	0.464378	0.980492
HCK	365.1	Open-angle glaucoma	No	463693	1385	0.00291393	0.0278343	0.104689	0.916623	0.996067
HCK	366	Cataract	No	464652	28999	0.00216413	0.00638754	0.338805	0.734756	0.991017
HCK	367	Disorders of refraction and accommodation; blindness and low vision	No	480709	3764	0.00343653	0.0166436	0.206477	0.836418	0.992651
HCK	367.4	Presbyopia	No	486366	27	0.231841	0.199217	1.16376	0.244521	0.97317
HCK	367.8	Hypermetropia	No	477204	259	-0.0393731	0.0629065	-0.625899	0.531381	0.984864
HCK	367.9	Blindness and low vision	No	477572	627	-0.0102422	0.04081	-0.250973	0.801835	0.991544
HCK	368	Visual disturbances	No	479367	1063	-0.00519977	0.0311453	-0.166952	0.867408	0.994088
HCK	368.2	Diplopia and disorders of binocular vision	No	478521	217	0.0422957	0.069121	0.611908	0.540599	0.984864
HCK	368.9	Subjective visual disturbances	No	478411	107	-0.0473341	0.0982393	-0.481824	0.629931	0.98499
HCK	369	Infection of the eye	No	473026	128	0.0167466	0.0900183	0.186036	0.852417	0.993441
HCK	370	Keratitis	No	473000	102	0.0602849	0.102249	0.589589	0.555466	0.984864
HCK	371	Inflammation of the eye	No	473701	803	-0.00308588	0.0362103	-0.0852211	0.932086	0.996939
HCK	371.1	Uveitis, noninfectious or NOS	No	473108	210	0.0132291	0.0721516	0.183351	0.854522	0.993731
HCK	372	Disorders of conjunctiva	No	473045	147	-0.0245333	0.0912325	-0.26891	0.787999	0.991544
HCK	374	Other disorders of eyelids	No	474669	1771	0.0386495	0.0242324	1.59495	0.110723	0.944068
HCK	374.2	Lagophthalmos	No	472930	32	-0.0429158	0.180703	-0.237493	0.812274	0.991869
HCK	375	Disorders of lacrimal system	No	475714	1127	0.00900743	0.030586	0.294496	0.768379	0.991544
HCK	377	Disorders of optic nerve and visual pathways	No	474792	205	-0.0241134	0.0703868	-0.342585	0.731911	0.99099
HCK	378	Strabismus and other disorders of binocular eye movements	No	475105	518	0.0386164	0.0446169	0.865511	0.386759	0.979686
HCK	379	Other disorders of eye	No	475334	747	0.0651455	0.0375023	1.7371	0.0823689	0.92893
HCK	379.1	Scleritis and episcleritis	No	474617	30	0.251422	0.192832	1.30384	0.192288	0.957274
HCK	379.4	Anomalies of pupillary function	No	474626	39	-0.0313541	0.163343	-0.191952	0.847779	0.993252
HCK	380	Disorders of external ear	No	484261	79	0.0587448	0.113776	0.516318	0.605632	0.984864
HCK	380.1	Otitis externa	No	484265	83	0.0383733	0.113394	0.338406	0.735057	0.991129
HCK	381	Otitis media and Eustachian tube disorders	No	481633	705	0.00154738	0.0382187	0.0404874	0.967705	0.99835
HCK	382	Otalgia	No	480952	24	-0.0318667	0.206021	-0.154676	0.877076	0.994176
HCK	384	Other disorders of tympanic membrane	No	481253	325	-0.030179	0.0562846	-0.536186	0.59183	0.984864
HCK	385	Other disorders of middle ear and mastoid	No	481163	235	0.0650805	0.0662452	0.982418	0.325894	0.977575
HCK	386	Vertiginous syndromes and other disorders of vestibular system	No	472999	837	-0.0120719	0.0350085	-0.344828	0.730224	0.990883
HCK	386.2	Peripheral or central vertigo	No	472338	176	0.00108201	0.0763169	0.0141779	0.988688	0.998941
HCK	386.3	Labyrinthitis	No	472239	77	-0.0449008	0.115541	-0.388615	0.697561	0.989457
HCK	389	Hearing loss	No	477161	4068	0.00778379	0.0159823	0.487025	0.626241	0.98499
HCK	389.2	Conductive hearing loss	No	473197	104	-0.109879	0.0985312	-1.11517	0.264778	0.97317
HCK	394	Rheumatic disease of the heart valves	No	467592	2292	0.00233359	0.0213121	0.109496	0.912809	0.995927
HCK	394.4	Acute rheumatic heart disease	No	465324	24	0.205846	0.214017	0.96182	0.33614	0.979686
HCK	395.6	Heart valve replaced	No	467345	2045	-0.0171644	0.0224287	-0.765289	0.4441	0.979686
HCK	396	Abnormal heart sounds	No	465774	474	0.0251961	0.0465707	0.541029	0.588488	0.984864
HCK	401	Hypertension	No	439928	95961	-0.0105656	0.00392607	-2.69113	0.00712095	0.751048
HCK	401.2	Hypertensive heart and/or renal disease	No	344955	988	-0.00109422	0.0327292	-0.0334327	0.97333	0.998866
HCK	401.3	Other hypertensive complications	No	344043	76	0.131311	0.118051	1.11232	0.266	0.97317
HCK	402	Elevated blood pressure reading without diagnosis of hypertension	No	483574	158	-0.0483933	0.0804669	-0.601407	0.547569	0.984864
HCK	411	Ischemic Heart Disease	No	463894	35198	0.00639882	0.00581297	1.10078	0.270992	0.97317
HCK	411.41	Aneurysm and dissection of heart	No	428780	84	-0.0864006	0.11075	-0.780142	0.435308	0.979686
HCK	414	Other forms of chronic heart disease	No	430782	2086	0.00975003	0.0222207	0.438782	0.660819	0.987073
HCK	415	Pulmonary heart disease	No	476851	972	0.014914	0.0327725	0.455077	0.649054	0.985653
HCK	420	Carditis	No	479896	968	-0.0291654	0.032708	-0.891689	0.37256	0.979686
HCK	420.1	Myocarditis	No	478976	48	-0.103807	0.146184	-0.710113	0.477634	0.981522
HCK	420.22	Chronic pericarditis	No	478959	31	-0.0845333	0.182914	-0.462148	0.643975	0.985156
HCK	425	Cardiomyopathy	No	480532	1604	0.00742816	0.0254857	0.291464	0.770697	0.991544
HCK	425.12	Other hypertrophic cardiomyopathy	No	479164	236	0.0132591	0.0668924	0.198215	0.842877	0.992995
HCK	426	Cardiac conduction disorders	No	440447	7210	-0.017545	0.0121122	-1.44854	0.147467	0.950613
HCK	426.2	Atrioventricular [AV] block	No	434879	1642	0.00752278	0.0251617	0.298978	0.764957	0.991544
HCK	426.3	Bundle branch block	No	435210	1973	-0.0429255	0.022833	-1.87998	0.060111	0.905621
HCK	427	Cardiac dysrhythmias	No	453216	19979	0.0011754	0.00742693	0.158261	0.874251	0.994176
HCK	427.1	Paroxysmal tachycardia, unspecified	No	435273	2036	0.0145567	0.0225048	0.646827	0.517744	0.984587
HCK	427.12	Paroxysmal ventricular tachycardia	No	433795	558	0.0701439	0.0431633	1.62508	0.104145	0.944068
HCK	427.3	Other specified cardiac dysrhythmias	No	434147	910	-0.030403	0.0336616	-0.903196	0.366422	0.979686
HCK	427.4	Cardiac arrest and ventricular fibrillation	No	433427	190	-0.0404009	0.0736425	-0.548609	0.583274	0.984864
HCK	427.5	Arrhythmia (cardiac) NOS	No	433508	271	-0.0557288	0.0614439	-0.906987	0.364413	0.979686
HCK	427.6	Premature beats	No	433391	154	-0.116774	0.0811338	-1.43927	0.150073	0.951762
HCK	427.9	Palpitations	No	434190	953	0.00293623	0.033068	0.0887937	0.929246	0.996804
HCK	428	Congestive heart failure; nonhypertensive	No	477694	5079	0.0200587	0.0144265	1.3904	0.164407	0.956509
HCK	429	Ill-defined descriptions and complications of heart disease	No	472661	46	-0.254973	0.152718	-1.66956	0.095006	0.937546
HCK	429.1	Heart transplant/surgery	No	472656	41	0.303617	0.160646	1.88998	0.0587603	0.90399
HCK	430	Intracranial hemorrhage	No	467117	1177	-0.0605708	0.0296552	-2.0425	0.0411018	0.886981
HCK	433	Cerebrovascular disease	No	470961	5021	0.00410298	0.0145076	0.282816	0.777318	0.991544
HCK	433.1	Occlusion and stenosis of precerebral arteries	No	466624	684	-0.0234125	0.0388308	-0.602936	0.546551	0.984864
HCK	433.3	Cerebral ischemia	No	467319	1379	0.00308897	0.0276348	0.111779	0.910999	0.995927
HCK	433.5	Cerebral aneurysm	No	466265	325	-0.0172797	0.0563165	-0.306833	0.758971	0.991544
HCK	440	Atherosclerosis	No	468924	700	-0.0128674	0.0383308	-0.335693	0.737102	0.991544
HCK	441	Vascular insufficiency of intestine	No	468568	344	-0.0207896	0.0545954	-0.380793	0.703357	0.989981
HCK	442	Other aneurysm	No	470262	2038	-0.0377197	0.0224629	-1.6792	0.0931135	0.937546
HCK	442.3	Aneurysm of artery of lower extremity	No	468325	101	-0.0533682	0.100185	-0.532695	0.594245	0.984864
HCK	443	Peripheral vascular disease	No	472278	4054	0.000517169	0.0160269	0.0322687	0.974258	0.998866
HCK	443.1	Raynaud's syndrome	No	469462	1238	-0.012697	0.0289382	-0.438763	0.660834	0.987073
HCK	443.8	Other specified peripheral vascular diseases	No	468251	27	-0.115842	0.195219	-0.593397	0.552915	0.984864
HCK	444	Arterial embolism and thrombosis	No	468627	403	0.016703	0.050624	0.329942	0.741444	0.991544
HCK	446	Polyarteritis nodosa and allied conditions	No	469123	899	-0.0176454	0.0338461	-0.521343	0.602128	0.984864
HCK	447	Other disorders of arteries and arterioles	No	468907	683	0.00400007	0.0388047	0.103082	0.917898	0.996215
HCK	450	Noninfectious disorders of lymphatic channels	No	484939	683	-0.0176004	0.0387901	-0.453734	0.65002	0.986026
HCK	451	Phlebitis and thrombophlebitis	No	445399	295	-0.0366315	0.0589965	-0.62091	0.534659	0.984864
HCK	452	Other venous embolism and thrombosis	No	445263	159	0.0224671	0.0809515	0.277537	0.781367	0.991544
HCK	454	Varicose veins	No	448947	3843	-0.0290442	0.0163883	-1.77225	0.0763528	0.926251
HCK	454.11	Varicose veins of lower extremity, symptomtic	No	445408	304	-0.0194427	0.0582711	-0.33366	0.738636	0.991544
HCK	458	Hypotension	No	439576	3191	0.00129132	0.0180527	0.0715304	0.942976	0.99716
HCK	459	Other disorders of circulatory system	No	454987	18602	-0.0097311	0.00765693	-1.27089	0.203768	0.961622
HCK	465	Acute upper respiratory infections of multiple or unspecified sites	No	482196	219	0.0161069	0.0689357	0.233651	0.815256	0.991869
HCK	471	Nasal polyps	No	459133	843	-0.0983613	0.0347286	-2.83229	0.00462162	0.708294
HCK	473	Diseases of the larynx and vocal cords	No	459126	836	-0.01273	0.0352098	-0.361547	0.717691	0.989981
HCK	474	Acute and chronic tonsillitis	No	458525	235	-0.0281676	0.0668592	-0.421297	0.673538	0.988459
HCK	476	Allergic rhinitis	No	458955	665	-0.0264365	0.0399206	-0.662227	0.507826	0.98334
HCK	477	Epistaxis or throat hemorrhage	No	459045	755	0.0451401	0.0370626	1.21794	0.223246	0.966587
HCK	479	Other upper respiratory disease	No	458543	253	0.0771937	0.0647219	1.1927	0.232988	0.968975
HCK	480	Pneumonia	No	465620	7525	0.00374503	0.0118547	0.31591	0.752071	0.991544
HCK	480.5	Bronchopneumonia and lung abscess	No	458335	240	0.026005	0.0655052	0.396992	0.691373	0.988947
HCK	481	Influenza	No	458157	62	0.0268609	0.12942	0.207547	0.835582	0.992411
HCK	496	Chronic airway obstruction	No	476053	14855	-0.0108509	0.00852404	-1.27298	0.203026	0.960533
HCK	496.2	Chronic bronchitis	No	464514	3316	-0.00643101	0.0176415	-0.36454	0.715455	0.989981
HCK	497	Bronchitis	No	461352	154	-0.0125885	0.0813721	-0.154702	0.877056	0.994176
HCK	500	Lung disease due to external agents	No	455299	390	-0.00952086	0.0510955	-0.186335	0.852182	0.993421
HCK	501	Pneumonitis due to inhalation of food or vomitus	No	455690	781	0.0203264	0.0362557	0.560641	0.575043	0.984864
HCK	502	Postinflammatory pulmonary fibrosis	No	456371	1462	0.0202337	0.0266019	0.760613	0.446888	0.979686
HCK	505	Other pulmonary inflamation or edema	No	454981	72	-0.0362865	0.120261	-0.301731	0.762857	0.991544
HCK	507	Pleurisy; pleural effusion	No	459221	4312	-0.00188997	0.0155366	-0.121646	0.903179	0.995037
HCK	509	Respiratory failure, insufficiency, arrest	No	456739	1830	-0.0212884	0.0238132	-0.893976	0.371335	0.979686
HCK	512	Other symptoms of respiratory system	No	469526	2733	-0.00500544	0.0195543	-0.255976	0.797969	0.991544
HCK	513	Respiratory abnormalities	No	485516	150	0.00145301	0.0838924	0.0173199	0.986181	0.998866
HCK	514	Abnormal findings examination of lungs	No	481263	1013	-0.000628737	0.0319009	-0.0197091	0.984275	0.998866
HCK	516	Abnormal sputum	No	483221	603	0.0232585	0.0417183	0.557512	0.577178	0.984864
HCK	519	Other diseases of respiratory system, not elsewhere classified	No	468881	3902	-0.0296297	0.0163159	-1.816	0.0693711	0.91905
HCK	520	Disorders of tooth development	No	471312	91	0.0291806	0.107109	0.272437	0.785286	0.991544
HCK	521	Diseases of hard tissues of teeth	No	471998	777	0.0153059	0.0374775	0.408402	0.682978	0.988849
HCK	522	Diseases of pulp and periapical tissues	No	471368	147	0.0894017	0.0842274	1.06143	0.288493	0.973847
HCK	523	Gingival and periodontal diseases	No	471473	252	0.00249909	0.0648796	0.0385189	0.969274	0.998611
HCK	525	Other diseases of the teeth and supporting structures	No	471594	373	0.0659523	0.0531543	1.24077	0.21469	0.965753
HCK	527	Diseases of the salivary glands	No	480084	124	0.0869581	0.0916279	0.949035	0.342603	0.979686
HCK	528	Diseases of the oral soft tissues, excluding lesions specific for gingiva and tongue	No	480198	238	0.0278291	0.066056	0.421295	0.67354	0.988459
HCK	528.1	Stomatitis and mucositis	No	480044	84	-0.119265	0.110446	-1.07984	0.280212	0.973847
HCK	529	Diseases and other conditions of the tongue	No	480143	183	-0.121726	0.0744104	-1.63587	0.101866	0.944068
HCK	530	Diseases of esophagus	No	442344	25491	-0.000947873	0.00656848	-0.144306	0.885259	0.994632
HCK	530.6	Diverticulum of esophagus, acquired	No	416918	65	0.0751136	0.12716	0.590702	0.55472	0.984864
HCK	530.9	Heartburn	No	417019	166	0.146831	0.0799251	1.83711	0.066194	0.915457
HCK	531	Peptic ulcer (excl. esophageal)	No	475521	2262	0.0270192	0.0214971	1.25688	0.208797	0.964868
HCK	531.1	Hemorrhage from gastrointestinal ulcer	No	473341	82	0.0110315	0.111539	0.0989021	0.921216	0.996289
HCK	531.4	Peptic ulcer, site unspecified	No	473358	99	0.107071	0.103342	1.03608	0.300166	0.973847
HCK	535	Gastritis and duodenitis	No	430716	10973	-0.0117491	0.00985939	-1.19166	0.233393	0.968975
HCK	537	Other disorders of stomach and duodenum	No	420840	1097	-0.00778258	0.0307283	-0.25327	0.800059	0.991544
HCK	540	Appendiceal conditions	No	484551	121	0.0963887	0.0932678	1.03346	0.301388	0.973847
HCK	550	Abdominal hernia	No	449492	23546	0.0125814	0.00681452	1.84627	0.0648532	0.915457
HCK	550.3	Femoral hernia	No	426035	89	0.00851701	0.107533	0.079204	0.93687	0.996941
HCK	550.5	Ventral hernia	No	427212	1266	0.0322211	0.0285714	1.12774	0.259431	0.97317
HCK	555	Inflammatory bowel disease and other gastroenteritis and colitis	No	397817	4486	-0.0153345	0.0151871	-1.0097	0.312638	0.974795
HCK	556	Ulceration of the lower GI tract	No	393604	273	-0.00227266	0.0616389	-0.0368705	0.970588	0.998808
HCK	557	Intestinal malabsorption (non-celiac)	No	393399	68	0.158018	0.124365	1.2706	0.203871	0.961721
HCK	557.1	Celiac disease	No	395071	1740	-0.00950531	0.0242184	-0.392483	0.694701	0.989215
HCK	559	Ileostomy status	No	394884	1553	-0.00538648	0.025671	-0.209827	0.833802	0.992406
HCK	560	Intestinal obstruction without mention of hernia	No	395142	1811	-0.00255808	0.0239078	-0.106998	0.914791	0.995945
HCK	560.1	Paralytic ileus	No	393418	87	-0.0127597	0.109868	-0.116137	0.907544	0.995521
HCK	561	Symptoms involving digestive system	No	396696	3365	0.010034	0.0175891	0.570471	0.568358	0.984864
HCK	564	Functional digestive disorders	No	408510	15179	-0.00391332	0.00841164	-0.465227	0.641769	0.985109
HCK	564.8	Abnormal findings on exam of gastrointestinal tract/ abdominal area	No	482703	312	0.0046913	0.0574276	0.0816908	0.934893	0.996941
HCK	565	Anal and rectal conditions	No	451451	6421	-0.000221778	0.0127764	-0.0173584	0.986151	0.998866
HCK	568	Other disorders of peritoneum	No	445688	658	-0.0461505	0.0395915	-1.16567	0.243749	0.973097
HCK	569	Other disorders of intestine	No	446190	1160	0.0390662	0.0298758	1.30762	0.191003	0.957274
HCK	571	Chronic liver disease and cirrhosis	No	467170	3369	0.00873665	0.0175936	0.496582	0.619484	0.984979
HCK	573	Other disorders of liver	No	464654	853	0.0355182	0.0349602	1.01596	0.309649	0.974734
HCK	573.7	Abnormal results of function study of liver	No	464850	1049	0.0326989	0.0315059	1.03786	0.299333	0.973847
HCK	574	Cholelithiasis and cholecystitis	No	464983	7913	0.0042187	0.0115075	0.366604	0.713914	0.989981
HCK	574.3	Cholecystitis without cholelithiasis	No	457549	479	-0.000713363	0.0464072	-0.0153718	0.987736	0.998941
HCK	575	Other biliary tract disease	No	458915	1845	-0.000160552	0.0236361	-0.00679265	0.99458	0.999691
HCK	575.9	Nonspecific abnormal findings on radiological and other examination of biliary tract	No	457144	74	-0.0753011	0.117933	-0.638508	0.523143	0.984864
HCK	577	Diseases of pancreas	No	482713	2041	0.0485338	0.0225444	2.15281	0.0313335	0.872515
HCK	578	Gastrointestinal hemorrhage	No	450139	6351	0.0170868	0.0128957	1.325	0.185172	0.957274
HCK	578.2	Blood in stool	No	444374	586	0.0494654	0.04213	1.17412	0.240349	0.970659
HCK	579	Other symptoms involving abdomen and pelvis	No	444248	460	0.00236978	0.0473764	0.0500203	0.960106	0.998042
HCK	579.8	Nonspecific abnormal findings in stool contents	No	444008	220	0.0352523	0.0688438	0.512062	0.608607	0.984864
HCK	580	Nephritis; nephrosis; renal sclerosis	No	446612	909	-0.0023371	0.0340341	-0.0686694	0.945253	0.99716
HCK	580.1	Glomerulonephritis	No	446153	450	0.00712667	0.0484686	0.147037	0.883103	0.994543
HCK	580.11	Proliferative glomerulonephritis	No	445769	66	0.201158	0.128435	1.56622	0.117296	0.944068
HCK	580.3	Nephritis and nephropathy without mention of glomerulonephritis	No	445894	191	-0.00815348	0.0739389	-0.110273	0.912193	0.995927
HCK	585	Renal failure	No	459470	13767	-0.0142791	0.00889754	-1.60484	0.108529	0.944068
HCK	586	Other disorders of the kidney and ureters	No	447639	1936	-0.019902	0.0231237	-0.860675	0.389417	0.979686
HCK	586.1	Anatomical abnormatilies of kidney and ureters	No	445848	145	0.111545	0.0859762	1.2974	0.194495	0.957274
HCK	586.3	Vascular disorders of kidney/hypertrophy	No	445739	36	-0.0143028	0.169681	-0.0842924	0.932824	0.996939
HCK	589	Abnormal results of function study of kidney	No	445737	34	-0.0664393	0.175909	-0.377692	0.705659	0.989981
HCK	590	Pyelonephritis	No	437846	426	-0.0894561	0.0496038	-1.80341	0.0713237	0.921597
HCK	591	Urinary tract infection	No	443387	5967	-0.0186162	0.0132457	-1.40545	0.159886	0.955194
HCK	592	Cystitis and urethritis	No	438362	942	-0.0475268	0.0329051	-1.44436	0.148639	0.951337
HCK	594	Urinary calculus	No	479263	4660	0.00244276	0.0149693	0.163185	0.870373	0.994088
HCK	594.2	Calculus of lower urinary tract	No	475043	440	0.0122196	0.0484026	0.252457	0.800688	0.991544
HCK	594.8	Renal colic	No	474873	270	-0.0334324	0.0616963	-0.541887	0.587896	0.984864
HCK	595	Hydronephrosis	No	475059	456	-0.0474332	0.0474011	-1.00068	0.316982	0.975169
HCK	596	Other disorders of bladder	No	467964	4623	0.0032811	0.0150212	0.218431	0.827093	0.992117
HCK	597	Other disorders of urethra and urinary tract	No	465232	1891	-0.0204	0.0234333	-0.870557	0.383996	0.979686
HCK	598	Abnormal findings on examination of urine	No	486020	35	0.202952	0.171994	1.17999	0.238004	0.970659
HCK	599	Other symptoms/disorders or the urinary system	No	457904	4631	-0.0158636	0.0150188	-1.05625	0.290855	0.973847
HCK	599.3	Dysuria	No	453384	111	0.135073	0.0970745	1.39144	0.164092	0.956509
HCK	599.5	Frequency of urination and polyuria	No	453869	596	-0.0605897	0.0417325	-1.45186	0.146541	0.949513
HCK	600	Hyperplasia of prostate	No	226475	9873	-0.0105505	0.0106801	-0.987865	0.323219	0.97679
HCK	601	Inflammatory diseases of prostate	No	217078	476	0.017513	0.046518	0.376478	0.706561	0.989981
HCK	601.11	Acute prostatitis	No	216631	29	0.0461467	0.187282	0.246402	0.805371	0.991544
HCK	601.4	Balanoposthitis	No	216628	26	0.0105575	0.197456	0.0534675	0.957359	0.997933
HCK	601.8	Other inflammatory disorders of male genital organs	No	216651	49	0.143928	0.146018	0.985686	0.324287	0.977146
HCK	603	Other disorders of testis	No	221889	311	0.0800743	0.05811	1.37798	0.16821	0.956772
HCK	604	Disorders of penis	No	221931	353	-0.0269226	0.0540013	-0.498554	0.618094	0.984864
HCK	608	Other disorders of male genital organs	No	222057	479	-0.01341	0.0463471	-0.289338	0.772323	0.991544
HCK	609	Male infertility and abnormal spermatozoa	No	221608	30	-0.0801879	0.186289	-0.430449	0.666869	0.987405
HCK	610	Benign mammary dysplasias	No	285302	268	-0.0730032	0.0625389	-1.16732	0.24308	0.972586
HCK	610.8	Other specified benign mammary dysplasias	No	285086	52	-0.031524	0.140234	-0.224795	0.822139	0.991869
HCK	611	Abnormal findings on mammogram or breast exam	No	477126	149	0.00337822	0.0838642	0.040282	0.967868	0.998394
HCK	612	Breast conditions, congenital or relating to hormones	No	477063	86	-0.0746112	0.111185	-0.671056	0.502185	0.98334
HCK	613	Other nonmalignant breast conditions	No	484166	242	0.0575137	0.0662622	0.867971	0.38541	0.979686
HCK	613.7	Other signs and symptoms in breast	No	483961	37	0.155705	0.173048	0.899779	0.368238	0.979686
HCK	614	Inflammatory diseases of female pelvic organs	No	282741	1014	0.0728722	0.032454	2.2454	0.0247426	0.868433
HCK	614.3	Pelvic inflammatory disease (PID)	No	281853	126	0.131044	0.0921585	1.42194	0.155043	0.95325
HCK	614.5	Inflammatory disease of cervix, vagina, and vulva	No	282091	364	0.0426093	0.053408	0.797807	0.424982	0.979686
HCK	614.52	Vaginitis and vulvovaginitis	No	281767	40	-0.0726904	0.160386	-0.453222	0.650389	0.986026
HCK	614.54	Abscess or ulceration of vulva	No	281767	40	0.0913459	0.160307	0.56982	0.5688	0.984864
HCK	617	Disorders secondary to childbirth, surgery, trauma	No	484572	218	0.0232263	0.0693288	0.335017	0.737612	0.991544
HCK	618	Genital prolapse	No	280917	3717	-0.0087192	0.0167275	-0.52125	0.602193	0.984864
HCK	618.6	Vaginal enterocele, congenital or acquired	No	277250	50	-0.0230287	0.142472	-0.161637	0.871592	0.994088
HCK	619	Noninflammatory female genital disorders	No	282494	1232	-0.0134394	0.029165	-0.460805	0.644938	0.985226
HCK	622	Polyp of female genital organs	No	279369	2168	-0.00462503	0.0220273	-0.209968	0.833693	0.992406
HCK	622.2	Mucous polyp of cervix	No	277410	209	0.0184699	0.0702941	0.262751	0.792742	0.991544
HCK	624	Symptoms involving female genital tract	No	282928	95	-0.0544299	0.103726	-0.524745	0.599761	0.984864
HCK	625	Pain and other symptoms associated with female genital organs	No	283026	193	0.0153328	0.0730866	0.209789	0.833832	0.992406
HCK	626	Disorders of menstruation and other abnormal bleeding from female genital tract	No	260103	4509	0.0182853	0.0156372	1.16935	0.242263	0.972228
HCK	626.8	Infertility, female	No	255811	217	0.124042	0.0702846	1.76486	0.0775881	0.926831
HCK	627	Menopausal and postmenopausal disorders	No	257717	2123	0.0275232	0.0222166	1.23886	0.215397	0.965753
HCK	627.2	Symptomatic menopause	No	255660	66	-0.10493	0.124167	-0.845073	0.39807	0.979686
HCK	627.3	Postmenopausal atrophic vaginitis	No	255672	78	-0.195	0.113655	-1.71572	0.086214	0.931945
HCK	628	Ovarian cyst	No	256400	806	-0.0781763	0.0359679	-2.1735	0.0297427	0.872515
HCK	634	Miscarriage; stillbirth	No	287390	755	0.00527694	0.0378997	0.139234	0.889265	0.994632
HCK	635	Hemorrhage during pregnancy; childbirth and postpartum	No	287038	403	-0.0947131	0.0514468	-1.84099	0.065623	0.915457
HCK	636	Early or threatened labor; hemorrhage in early pregnancy	No	287248	613	0.0437818	0.0422413	1.03647	0.299983	0.973847
HCK	642	Hypertension complicating pregnancy, childbirth, and the puerperium	No	293129	533	0.0888939	0.0453073	1.96202	0.0497598	0.895744
HCK	643	Excessive vomiting in pregnancy	No	293864	81	-0.0634284	0.115863	-0.547442	0.584075	0.984864
HCK	646	Other complications of pregnancy NEC	No	293315	199	-0.00680856	0.0736372	-0.0924608	0.926332	0.996804
HCK	649.1	Diabetes or abnormal glucose tolerance complicating pregnancy	No	293781	81	0.0988163	0.118429	0.834389	0.404062	0.979686
HCK	655	Known or suspected fetal abnormality affecting management of mother	No	293156	166	-0.0330543	0.0797653	-0.414394	0.678586	0.988819
HCK	656	Other perinatal conditions of fetus or newborn	No	486344	34	-0.217167	0.174563	-1.24406	0.213477	0.965753
HCK	665	Obstetrical/birth trauma	No	480960	1218	0.0233071	0.0301226	0.773742	0.439083	0.979686
HCK	681	Superficial cellulitis and abscess	No	481440	85	0.0357561	0.110079	0.324824	0.745314	0.991544
HCK	686.4	Pyogenic granuloma	No	481377	22	0.0507682	0.219405	0.23139	0.817012	0.991869
HCK	686.5	Pyoderma	No	481381	26	-0.0310308	0.197915	-0.156789	0.875411	0.994176
HCK	687	Symptoms affecting skin	No	475108	124	-0.144584	0.0914217	-1.5815	0.113763	0.944068
HCK	689	Disorder of skin and subcutaneous tissue NOS	No	475767	1235	-0.0117035	0.0287755	-0.406719	0.684215	0.988849
HCK	690	Erythematosquamous dermatosis	No	468251	413	-0.0146215	0.049556	-0.295049	0.767956	0.991544
HCK	691	Congenital anomalies of skin	No	467882	44	-0.0205576	0.152691	-0.134636	0.8929	0.994866
HCK	694	Dyschromia and Vitiligo	No	468008	170	-0.0430089	0.0784657	-0.548124	0.583607	0.984864
HCK	694.1	Vitiligo	No	467888	50	-0.173918	0.14544	-1.19581	0.231771	0.968975
HCK	695	Erythematous conditions	No	469005	1167	-0.0227974	0.0301012	-0.757359	0.448835	0.979686
HCK	695.1	Toxic erythema	No	467881	43	-0.0680527	0.159586	-0.426433	0.669792	0.988154
HCK	695.2	Bullous dermatoses	No	467975	137	0.0240462	0.0870454	0.276249	0.782357	0.991544
HCK	695.7	Prurigo and Lichen	No	468050	212	-0.0245718	0.06973	-0.352385	0.724549	0.99069
HCK	695.8	Other specified erythematous conditions	No	467889	51	-0.155689	0.139473	-1.11627	0.264306	0.97317
HCK	695.9	Unspecified erythematous condition	No	467904	66	-0.0537965	0.12524	-0.429546	0.667526	0.987645
HCK	696	Psoriasis and related disorders	No	463869	2275	-0.00733961	0.0212469	-0.345444	0.729761	0.990883
HCK	698	Pruritus and related conditions	No	485085	124	0.00749137	0.0916626	0.0817277	0.934863	0.996941
HCK	700	Corns and callosities	No	477469	27	-0.139251	0.192633	-0.722883	0.469752	0.981156
HCK	701	Other hypertrophic and atrophic conditions of skin	No	478323	881	-0.01245	0.0343742	-0.362189	0.717211	0.989981
HCK	701.4	Keloid scar	No	477497	55	-0.0704712	0.150615	-0.46789	0.639863	0.985068
HCK	701.5	Abnormal granulation tissue	No	477482	40	0.019128	0.160613	0.119094	0.905201	0.995267
HCK	702	Degenerative skin conditions and other dermatoses	No	469141	1204	0.0394649	0.0291229	1.35512	0.17538	0.956772
HCK	703	Diseases of nail, NOS	No	483952	42	0.135113	0.156724	0.862111	0.388626	0.979686
HCK	704.1	Alopecia	No	483998	88	-0.0882461	0.109059	-0.809162	0.418422	0.979686
HCK	705	Disorders of sweat glands	No	474181	67	0.102279	0.125526	0.814807	0.415183	0.979686
HCK	706	Diseases of sebaceous glands	No	475337	1223	-0.0988044	0.0288982	-3.41905	0.000628404	0.371591
HCK	707	Chronic ulcer of skin	No	481813	2146	0.0356748	0.0220176	1.62029	0.105171	0.944068
HCK	709	Diffuse diseases of connective tissue	No	467434	1095	-0.0591663	0.0309355	-1.91257	0.0558032	0.901212
HCK	709.6	Other specified diffuse diseases of connective tissue	No	466393	54	0.0895872	0.142023	0.630793	0.528176	0.984864
HCK	710	Osteomyelitis, periostitis, and other infections involving bone	No	474347	145	0.0636992	0.0855715	0.744397	0.456636	0.979686
HCK	710.12	Chronic osteomyelitis	No	474251	49	0.100995	0.149131	0.677226	0.498262	0.983
HCK	711	Arthropathy associated with infections	No	474291	89	0.0226421	0.107857	0.209927	0.833725	0.992406
HCK	713	Arthropathy associated with other disorders classified elsewhere	No	474282	80	0.190002	0.11406	1.6658	0.0957523	0.937728
HCK	714	Rheumatoid arthritis and other inflammatory polyarthropathies	No	474478	3676	-0.0240063	0.0168546	-1.42432	0.154355	0.95305
HCK	715	Other inflammatory spondylopathies	No	471822	1020	-0.0244915	0.0317419	-0.771583	0.440361	0.979686
HCK	715.1	Sacroiliitis NEC	No	470876	74	-0.0769987	0.117924	-0.652951	0.513788	0.984411
HCK	716	Other arthropathies	No	474313	111	0.0553707	0.0971188	0.570134	0.568587	0.984864
HCK	717	Polymyalgia Rheumatica	No	484702	1791	0.0129434	0.0239611	0.540187	0.589068	0.984864
HCK	721	Spondylosis and allied disorders	No	472814	1196	-0.00702267	0.0294151	-0.238744	0.811304	0.991869
HCK	721.8	Other allied disorders of spine	No	471717	99	0.0771882	0.102747	0.751247	0.452504	0.979686
HCK	722	Intervertebral disc disorders	No	472049	431	0.0657331	0.0490406	1.34038	0.180121	0.956772
HCK	722.3	Schmorl's nodes	No	471641	23	0.275708	0.21626	1.27489	0.202348	0.960431
HCK	724	Other and unspecified disorders of back	No	471852	234	-0.06694	0.0659581	-1.01489	0.31016	0.974734
HCK	726	Peripheral enthesopathies and allied syndromes	No	454796	5153	0.0281941	0.0142485	1.97874	0.0478451	0.893404
HCK	726.2	Synoviopathy	No	449704	61	0.224109	0.132567	1.69054	0.0909254	0.933913
HCK	726.3	Bursitis	No	449740	97	-0.268772	0.101576	-2.646	0.00814489	0.751048
HCK	727	Other disorders of synovium, tendon, and bursa	No	451949	2306	0.0159277	0.0212722	0.748757	0.454004	0.979686
HCK	727.4	Ganglion and cyst of synovium, tendon, and bursa	No	450076	433	-0.0549213	0.0488544	-1.12418	0.260935	0.97317
HCK	728	Disorders of muscle, ligament, and fascia	No	449685	42	0.0324584	0.158132	0.205262	0.837368	0.992651
HCK	728.2	Laxity of ligament or hypermobility syndrome	No	449768	125	0.133635	0.0913573	1.46278	0.143529	0.948369
HCK	728.7	Fasciitis	No	451224	1581	-0.0131728	0.0254007	-0.518598	0.604041	0.984864
HCK	729	Other disorders of soft tissues	No	449839	196	-0.0141286	0.0723181	-0.195368	0.845105	0.993252
HCK	731	Osteitis deformans and osteopathies associated with other disorders classified elsewhere	No	460290	77	0.0193253	0.11657	0.165782	0.868328	0.994088
HCK	732	Osteochondropathies	No	460304	91	0.0947916	0.107039	0.88558	0.375844	0.979686
HCK	733	Other disorders of bone and cartilage	No	460768	555	0.0129673	0.0430628	0.301125	0.763319	0.991544
HCK	735	Acquired foot deformities	No	468285	4115	0.0231763	0.015941	1.45388	0.145981	0.948682
HCK	735.1	Flat foot	No	464210	40	-0.0956666	0.165072	-0.579544	0.562222	0.984864
HCK	735.2	Acquired toe deformities	No	465801	1631	0.0346331	0.0251109	1.3792	0.167832	0.956772
HCK	736	Other acquired deformities of limbs	No	464361	191	-0.161778	0.073179	-2.21071	0.0270559	0.872515
HCK	737	Curvature of spine	No	464760	590	0.0132266	0.0417781	0.316592	0.751553	0.991544
HCK	738	Other acquired musculoskeletal deformity	No	465190	1020	-0.000815154	0.0319152	-0.0255413	0.979623	0.998866
HCK	740	Osteoarthrosis	No	444087	36822	-0.00612637	0.00560389	-1.09324	0.274291	0.973426
HCK	740.12	Osteoarthrosis, localized, secondary	No	407627	362	-0.0932897	0.053234	-1.75245	0.0796973	0.926831
HCK	740.2	Osteoarthrosis, generalized	No	410855	3590	0.000727742	0.0170039	0.0427986	0.965862	0.998319
HCK	740.9	Osteoarthrosis NOS	No	418164	10899	-0.0034398	0.0099117	-0.347045	0.728558	0.990883
HCK	741	Symptoms and disorders of the joints	No	478183	752	0.0354875	0.037283	0.951842	0.341177	0.979686
HCK	742	Derangement of joint, non-traumatic	No	477738	307	0.0345009	0.0581	0.593819	0.552633	0.984864
HCK	743	Osteoporosis, osteopenia and pathological fracture	No	484493	458	-0.0015121	0.0477021	-0.0316988	0.974712	0.998866
HCK	743.2	Pathologic fracture	No	484391	356	0.00404071	0.0542393	0.0744977	0.940614	0.99716
HCK	745	Pain in joint	No	475420	2171	-0.0450047	0.0218232	-2.06224	0.0391848	0.88261
HCK	747	Cardiac and circulatory congenital anomalies	No	484900	807	0.0525869	0.035813	1.46837	0.142003	0.947899
HCK	747.11	Cardiac shunt/ heart septal defect	No	484457	364	0.0524043	0.0534534	0.980373	0.326902	0.977739
HCK	747.12	Valvular heart disease/ heart chambers	No	484266	173	0.0418489	0.0770766	0.542952	0.587163	0.984864
HCK	747.2	Congenital anomalies of peripheral vascular system	No	484211	118	0.0755568	0.0932068	0.810636	0.417575	0.979686
HCK	749	Congenital anomalies of face and neck	No	485991	84	0.15408	0.113491	1.35764	0.174578	0.956772
HCK	750	Digestive congenital anomalies	No	483107	284	-0.0565414	0.059907	-0.94382	0.345261	0.979686
HCK	750.2	Lower gastrointestinal congenital anomalies	No	482943	120	-0.118471	0.0915258	-1.2944	0.195528	0.957274
HCK	751	Genitourinary congenital anomalies	No	483545	722	-0.0182868	0.0377173	-0.48484	0.62779	0.98499
HCK	751.1	Congenital anomalies of genital organs	No	482911	88	-0.127055	0.107065	-1.18672	0.23534	0.969375
HCK	752	Nervous system congenital anomalies	No	485480	375	-0.0848981	0.0523432	-1.62195	0.104814	0.944068
HCK	753	Congenital anomalies of the eye	No	485181	76	0.274567	0.119064	2.30606	0.0211074	0.847387
HCK	754	Congenital musculoskeletal deformities of spine	No	484011	138	-0.258379	0.0859032	-3.0078	0.0026315	0.652792
HCK	755	Congenital anomalies of limbs	No	484016	143	0.105956	0.0849195	1.24772	0.212133	0.965753
HCK	755.6	Other congenital anomalies of lower limb, including pelvic girdle	No	483928	55	0.0499414	0.13655	0.365738	0.71456	0.989981
HCK	756	Other congenital musculoskeletal anomalies	No	484111	238	-0.063668	0.0658938	-0.966221	0.333933	0.979291
HCK	758	Chromosomal anomalies and genetic disorders	No	484645	139	0.092324	0.0864235	1.06827	0.285397	0.973847
HCK	759	Other and unspecified congenital anomalies	No	484574	68	-0.0609174	0.123454	-0.493441	0.621701	0.984979
HCK	760	Back pain	No	476100	3623	0.00303824	0.0170042	0.178676	0.858192	0.994006
HCK	764	Sciatica	No	481624	817	-0.0519541	0.0357031	-1.45517	0.145622	0.948682
HCK	766	Neuralgia, neuritis, and radiculitis NOS	No	480993	186	-0.0957622	0.0742783	-1.28923	0.197316	0.958531
HCK	770	Myalgia and myositis unspecified	No	484765	1463	-0.0214734	0.0266659	-0.805274	0.420662	0.979686
HCK	772	Symptoms of the muscles	No	485843	25	-0.139184	0.199569	-0.697425	0.485537	0.982439
HCK	781	Symptoms involving nervous and musculoskeletal systems	No	479173	3148	0.0127419	0.0182017	0.700039	0.483903	0.982406
HCK	782.3	Edema	No	481093	716	-0.0103341	0.0379718	-0.272152	0.785505	0.991544
HCK	783	Fever of unknown origin	No	479087	997	-0.0493059	0.032203	-1.5311	0.125746	0.944068
HCK	785	Abdominal pain	No	460382	4801	-0.0133275	0.0147932	-0.900923	0.367629	0.979686
HCK	788	Syncope and collapse	No	470924	2914	0.0128867	0.0189099	0.681478	0.495569	0.982479
HCK	790	Nonspecific findings on examination of blood	No	484622	34	0.0203628	0.174095	0.116964	0.906889	0.995447
HCK	793	Nonspecific abnormal findings on radiological and other examination of musculoskeletal system	No	486122	35	-0.0361263	0.171067	-0.211183	0.832745	0.992406
HCK	797	Shock	No	486020	47	-0.062348	0.147038	-0.424026	0.671547	0.98834
HCK	798	Malaise and fatigue	No	479013	1392	-0.0320092	0.0272481	-1.17473	0.240102	0.970659
HCK	800	Fracture of lower limb	No	460296	755	0.0174553	0.0368141	0.474146	0.635396	0.985068
HCK	800.1	Fracture of neck of femur	No	459899	358	0.0207111	0.0534486	0.387496	0.698389	0.989457
HCK	801	Fracture of ankle and foot	No	459738	197	0.0568615	0.0720639	0.789042	0.430087	0.979686
HCK	803	Fracture of upper limb	No	461542	2001	-0.0109456	0.0226401	-0.483463	0.628767	0.98499
HCK	803.1	Fracture of humerus	No	460010	469	0.00211816	0.0465964	0.0454576	0.963743	0.998109
HCK	803.3	Fracture of clavicle or scapula	No	459760	219	0.0146994	0.0683317	0.215119	0.829675	0.992208
HCK	804	Fracture of hand or wrist	No	459819	278	-0.0292248	0.0608421	-0.480338	0.630987	0.985068
HCK	805	Fracture of vertebral column without mention of spinal cord injury	No	459574	33	0.0921182	0.176761	0.521147	0.602265	0.984864
HCK	819	Skull and face fracture and other intercranial injury	No	485339	94	-0.0609493	0.104845	-0.581325	0.561021	0.984864
HCK	835	Internal derangement of knee	No	469032	3148	-0.0169927	0.0181624	-0.935594	0.349482	0.979686
HCK	840	Sprains and strains	No	485428	42	0.152251	0.1599	0.952168	0.341012	0.979686
HCK	851	Complications of transplants and reattached limbs	No	479464	98	-0.0139935	0.10297	-0.135899	0.891901	0.994866
HCK	854	Complications of cardiac/vascular device, implant, and graft	No	479402	36	0.236896	0.174717	1.35588	0.175137	0.956772
HCK	857	Mechanical complication of unspecified genitourinary device, implant, and graft	No	479758	392	-0.0779342	0.0510537	-1.52651	0.126882	0.944068
HCK	870	Open wounds of head; neck; and trunk	No	483197	57	0.133956	0.134475	0.996136	0.319184	0.976365
HCK	915	Superficial injury without mention of infection	No	482546	275	-0.0868874	0.0606602	-1.43236	0.15204	0.95179
HCK	930	Allergic reaction to food	No	477778	21	0.0377527	0.225365	0.167518	0.866963	0.994088
HCK	938	Dermatitis due to solar radiation	No	477800	43	-0.023883	0.153906	-0.155179	0.87668	0.994176
HCK	939	Atopic/contact dermatitis due to other or unspecified	No	478848	1091	0.0164534	0.0308315	0.533653	0.593581	0.984864
HCK	941	Adverse reaction to serum or vaccine	No	477919	162	-0.0132469	0.0792256	-0.167205	0.867209	0.994088
HCK	947	Urticaria	No	477866	109	-0.0567192	0.0967323	-0.586352	0.557639	0.984864
HCK	958	Certain early complications of trauma or procedure	No	485953	23	0.0251457	0.209114	0.120248	0.904286	0.995175
HCK	960	Poisoning by antibiotics	No	449312	19742	-0.0017226	0.00741762	-0.232231	0.816359	0.991869
HCK	961.1	Poisoning/allergy of sulfonamides	No	430086	516	-0.0629442	0.0443768	-1.4184	0.156073	0.953936
HCK	965	Poisoning by analgesics, antipyretics, and antirheumatics	No	433401	3831	-0.0302486	0.0165339	-1.82949	0.0673261	0.91641
HCK	967	Adverse effects of sedatives or other central nervous system depressants and anesthetics	No	429728	158	0.0314241	0.0810074	0.387917	0.698078	0.989457
HCK	990	Effects radiation NOS	No	470452	5201	0.0159498	0.0141658	1.12594	0.26019	0.97317
HCK	1000	Burns	No	485793	76	-0.00763447	0.116533	-0.0655134	0.947765	0.99716
HCK	1001	Foreign body injury	No	484748	166	0.035924	0.0788298	0.455716	0.648594	0.985604
HCK	1002	Symptoms concerning nutrition, metabolism, and development	No	474717	2003	-0.01389	0.0227853	-0.609605	0.542124	0.984864
HCK	1004	Other signs and symptoms involving emotional state	No	485045	216	-0.111804	0.0684807	-1.63263	0.102546	0.944068
HCK	1009	Injury, NOS	No	484211	70	-0.132128	0.120497	-1.09653	0.272848	0.973426
HCK	1011	Complications of surgical and medical procedures	No	474144	2605	-0.0271697	0.0198837	-1.36643	0.171803	0.956772
IL17RA	110	Dermatophytosis / Dermatomycosis	No	481239	48	0.143488	0.143606	0.999177	0.317709	0.975426
IL17RA	112	Candidiasis	No	481560	369	-0.00429638	0.0523119	-0.0821301	0.934543	0.996941
IL17RA	117	Mycoses	No	481368	177	-0.0186859	0.0750848	-0.248864	0.803466	0.991544
IL17RA	133	Arthropod-borne diseases	No	485556	28	0.00394554	0.208252	0.018946	0.984884	0.998866
IL17RA	136	Other infectious and parasitic diseases	No	485554	26	0.388755	0.198086	1.96256	0.0496973	0.895744
IL17RA	145	Cancer of mouth	No	483398	611	-0.0420651	0.0403048	-1.04367	0.296636	0.973847
IL17RA	145.3	Cancer of major salivary glands	No	482857	70	-0.0069889	0.119034	-0.0587135	0.95318	0.997514
IL17RA	145.5	Cancer of the mouth floor	No	482834	47	-0.0124171	0.14504	-0.0856121	0.931775	0.996939
IL17RA	149	Cancer of larynx, pharynx, nasal cavities	No	483583	796	-0.0478104	0.0353093	-1.35405	0.175721	0.956772
IL17RA	149.3	Cancer of hypopharynx	No	482865	78	0.196032	0.112902	1.7363	0.0825115	0.92893
IL17RA	149.9	Cancer of of nasal cavities	No	482834	47	-0.385607	0.144904	-2.66113	0.00778797	0.751048
IL17RA	150	Cancer of esophagus	No	457553	1340	-0.00805847	0.0271865	-0.296415	0.766913	0.991544
IL17RA	155	Cancer of liver and intrahepatic bile duct	No	456921	708	-0.0340674	0.0376535	-0.904761	0.365592	0.979686
IL17RA	157	Pancreatic cancer	No	457607	1394	-0.0347353	0.0268099	-1.29562	0.195107	0.957274
IL17RA	158	Neoplasm of unspecified nature of digestive system	No	456481	268	-0.0388598	0.0615736	-0.631111	0.527968	0.984864
IL17RA	159	Malignant neoplasm of other and ill-defined sites within the digestive organs and peritoneum	No	456974	761	-0.0381479	0.0362805	-1.05147	0.293043	0.973847
IL17RA	159.2	Malignant neoplasm of small intestine, including duodenum	No	456407	194	0.0221168	0.0717227	0.308365	0.757805	0.991544
IL17RA	164	Cancer of intrathoracic organs	No	479711	36	-0.0547931	0.16567	-0.330736	0.740844	0.991544
IL17RA	165	Cancer within the respiratory system	No	484766	5091	-0.00786218	0.0141107	-0.557179	0.577405	0.984864
IL17RA	170	Cancer of bone and connective tissue	No	485914	330	-0.0785914	0.055077	-1.42694	0.153598	0.951903
IL17RA	172	Skin cancer	No	475499	5137	0.0021181	0.0139652	0.15167	0.879447	0.994254
IL17RA	172.1	Melanomas of skin, dx or hx	No	472056	1694	-0.00309522	0.0241744	-0.128037	0.89812	0.99489
IL17RA	174	Breast cancer	No	462222	9446	0.00896528	0.010522	0.852047	0.394188	0.979686
IL17RA	180	Cervical cancer and dysplasia	No	260396	2280	0.0161674	0.0211208	0.765473	0.44399	0.979686
IL17RA	182	Malignant neoplasm of uterus	No	259305	1189	0.0302383	0.0292231	1.03474	0.300791	0.973847
IL17RA	184	Cancer of other female genital organs	No	271483	2758	-0.0195564	0.0191866	-1.01927	0.308075	0.974734
IL17RA	184.2	Cancer of other female genital organs (excluding uterus and ovary)	No	268952	227	0.0255422	0.0663549	0.384934	0.700287	0.989473
IL17RA	185	Cancer of prostate	No	226619	10017	9.94697e-05	0.0104263	0.00954029	0.992388	0.999387
IL17RA	187	Cancer of other male genital organs	No	243302	3784	0.00611835	0.0164714	0.371452	0.710301	0.989981
IL17RA	189	Cancer of urinary organs (incl. kidney and bladder)	No	483885	4157	-0.00931349	0.0155715	-0.598112	0.549765	0.984864
IL17RA	189.1	Cancer of kidney and renal pelvis	No	480763	1035	0.00818076	0.0310151	0.263767	0.791959	0.991544
IL17RA	189.4	Malignant neoplasm of other urinary organs	No	479910	182	-0.0379971	0.0738396	-0.51459	0.606839	0.984864
IL17RA	190	Cancer of eye	No	483044	113	0.138209	0.0935896	1.47676	0.139741	0.945879
IL17RA	191	Manlignant and unknown neoplasms of brain and nervous system	No	483913	982	0.0447217	0.031841	1.40453	0.160161	0.955194
IL17RA	194	Cancer of other endocrine glands	No	483356	61	-0.194095	0.129898	-1.49421	0.135122	0.944977
IL17RA	195	Cancer, suspected or other	No	453917	6360	-0.00489811	0.0126899	-0.385984	0.699509	0.989457
IL17RA	197	Chemotherapy	No	458568	11011	-0.00763623	0.00966619	-0.789994	0.429531	0.979686
IL17RA	198	Secondary malignant neoplasm	No	461904	14347	-0.0184662	0.00850092	-2.17226	0.0298358	0.872515
IL17RA	198.3	Secondary malignant neoplasm of digestive systems	No	449649	2092	-0.025429	0.021912	-1.16051	0.245843	0.97317
IL17RA	199	Neoplasm of uncertain behavior	No	447988	431	0.0607643	0.0484193	1.25496	0.209493	0.964868
IL17RA	200	Myeloproliferative disease	No	479349	1286	0.0298227	0.0279352	1.06757	0.285716	0.973847
IL17RA	201	Hodgkin's disease	No	478317	254	0.0582789	0.0627543	0.928685	0.353053	0.979686
IL17RA	202	Cancer of other lymphoid, histiocytic tissue	No	480576	2513	-0.0291096	0.019987	-1.45643	0.145274	0.948577
IL17RA	204	Leukemia	No	480930	2867	0.00543189	0.0187612	0.289528	0.772177	0.991544
IL17RA	204.1	Lymphoid leukemia	No	478911	848	-0.00555477	0.0342929	-0.16198	0.871322	0.994088
IL17RA	204.11	Lymphoid leukemia, acute	No	478138	75	0.181472	0.115281	1.57418	0.115446	0.944068
IL17RA	204.2	Myeloid leukemia	No	478793	730	0.0406809	0.0369818	1.10003	0.271321	0.97317
IL17RA	211	Benign neoplasm of other parts of digestive system	No	462371	2826	0.000518504	0.0188436	0.0275162	0.978048	0.998866
IL17RA	212	Benign neoplasm of respiratory and intrathoracic organs	No	485955	125	-0.0452434	0.0898489	-0.50355	0.614578	0.984864
IL17RA	213	Benign neoplasm of bone and articular cartilage	No	430948	29	-0.0101764	0.184924	-0.0550303	0.956114	0.997898
IL17RA	214	Lipoma	No	476875	819	-0.0338082	0.0352625	-0.958759	0.33768	0.979686
IL17RA	216	Benign neoplasm of skin	No	477287	715	0.0122468	0.0372406	0.328855	0.742265	0.991544
IL17RA	217	Vascular hamartomas and non-neoplastic nevi	No	476743	171	-0.0646338	0.076421	-0.84576	0.397687	0.979686
IL17RA	218	Benign neoplasm of uterus	No	272191	2730	0.0169065	0.0200158	0.844659	0.398301	0.979686
IL17RA	220	Benign neoplasm of ovary	No	256130	76	-0.115153	0.114885	-1.00233	0.316183	0.975169
IL17RA	224	Benign neoplasm of eye	No	482990	59	0.162596	0.12945	1.25605	0.209098	0.964868
IL17RA	225	Benign neoplasm of brain and other parts of nervous system	No	483555	624	0.0274953	0.0401229	0.685278	0.493169	0.982439
IL17RA	227	Benign neoplasm of other endocrine glands and related structures	No	483839	544	-0.0104628	0.0435417	-0.240295	0.810102	0.991869
IL17RA	228	Hemangioma and lymphangioma, any site	No	483961	271	-0.0486329	0.061088	-0.796112	0.425967	0.979686
IL17RA	241	Nontoxic nodular goiter	No	453760	511	0.0531935	0.044773	1.18807	0.234805	0.96912
IL17RA	242	Thyrotoxicosis with or without goiter	No	454461	1212	-0.0369677	0.0289934	-1.27504	0.202295	0.960431
IL17RA	244	Hypothyroidism	No	471132	17883	0.00306464	0.00770402	0.397798	0.690779	0.988947
IL17RA	244.1	Secondary hypothyroidism	No	454221	972	0.00915004	0.0323434	0.282903	0.777251	0.991544
IL17RA	245	Thyroiditis	No	453367	118	-0.00361474	0.0921076	-0.0392448	0.968695	0.998463
IL17RA	246	Other disorders of thyroid	No	453374	125	-0.0442245	0.0896123	-0.493509	0.621653	0.984979
IL17RA	250	Diabetes mellitus	No	473539	27993	0.0118453	0.00632356	1.8732	0.0610407	0.908267
IL17RA	250.1	Type 1 diabetes	No	447910	2364	0.0333305	0.0207181	1.60876	0.107669	0.944068
IL17RA	250.23	Type 2 diabetes with ophthalmic manifestations	No	447117	1571	0.00508065	0.0258854	0.196275	0.844395	0.993223
IL17RA	250.4	Abnormal glucose	No	445802	256	0.000519691	0.0633379	0.00820506	0.993453	0.999507
IL17RA	250.42	Other abnormal glucose	No	445599	53	0.0450633	0.144072	0.312784	0.754445	0.991544
IL17RA	251.1	Hypoglycemia	No	441211	721	0.0374146	0.0377199	0.991906	0.321243	0.97679
IL17RA	252	Disorders of parathyroid gland	No	478838	927	-0.0150098	0.033085	-0.453673	0.650064	0.986026
IL17RA	252.2	Hypoparathyroidism	No	478043	132	0.127947	0.0871048	1.46889	0.141863	0.947899
IL17RA	253	Disorders of the pituitary gland and its hypothalamic control	No	478513	602	-0.0117263	0.041131	-0.285097	0.77557	0.991544
IL17RA	253.1	Pituitary hyperfunction	No	478053	142	-0.0135886	0.0851431	-0.159598	0.873198	0.994088
IL17RA	253.7	Other disorders of neurohypophysis	No	478036	125	-0.00170972	0.0894637	-0.0191108	0.984753	0.998866
IL17RA	255	Disorders of adrenal glands	No	478471	560	0.0433049	0.0426105	1.0163	0.309488	0.974734
IL17RA	255.1	Adrenal hyperfunction	No	478108	197	0.0919361	0.0726741	1.26505	0.205855	0.963024
IL17RA	256	Ovarian dysfunction	No	289569	115	-0.0936781	0.0933901	-1.00308	0.31582	0.975169
IL17RA	257	Testicular dysfunction	No	251071	142	-0.0377918	0.0840242	-0.449772	0.652875	0.986026
IL17RA	259	Other endocrine disorders	No	477959	48	0.0510366	0.144654	0.352819	0.724224	0.990676
IL17RA	260	Protein-calorie malnutrition	No	475865	95	-0.115634	0.103425	-1.11804	0.263549	0.97317
IL17RA	261	Vitamin deficiency	No	477711	1941	0.00493803	0.0229999	0.214698	0.830003	0.992208
IL17RA	262	Mineral deficiency NEC	No	475924	154	0.0133816	0.0814252	0.164342	0.869462	0.994088
IL17RA	269	Proteinuria	No	484394	54	-0.0349393	0.138817	-0.251693	0.801278	0.991544
IL17RA	270	Disorders of protein plasma/amino-acid transport and metabolism	No	484889	549	-0.0275679	0.0430377	-0.640553	0.521813	0.984864
IL17RA	270.1	Disturbances of amino-acid transport	No	484364	24	0.109763	0.208676	0.525996	0.598891	0.984864
IL17RA	270.33	Amyloidosis	No	484590	250	-0.00415485	0.0638198	-0.0651028	0.948092	0.99716
IL17RA	270.35	Macroglobulinemia	No	484460	120	-0.0760231	0.0907367	-0.837843	0.402119	0.979686
IL17RA	271	Disorders of carbohydrate transport and metabolism	No	486192	83	-0.236362	0.111715	-2.11577	0.0343645	0.880036
IL17RA	272	Disorders of lipoid metabolism	No	448520	33510	0.000988965	0.00584799	0.169112	0.865709	0.994088
IL17RA	272.13	Mixed hyperlipidemia	No	415062	52	0.0723953	0.13965	0.518407	0.604174	0.984864
IL17RA	272.9	Unspecified disorder of lipoid metabolism	No	415150	140	-0.10439	0.0846455	-1.23327	0.217477	0.965753
IL17RA	274	Gout and other crystal arthropathies	No	482017	3061	-0.0234288	0.0182231	-1.28567	0.19856	0.958531
IL17RA	274.2	Crystal arthropathies	No	479054	98	-0.0227461	0.100903	-0.225425	0.821648	0.991869
IL17RA	275	Disorders of mineral metabolism	No	482007	2274	0.00585733	0.0210027	0.278884	0.780334	0.991544
IL17RA	275.5	Disorders of calcium/phosphorus metabolism	No	480567	834	0.00439835	0.0348023	0.126381	0.89943	0.99489
IL17RA	276	Disorders of fluid, electrolyte, and acid-base balance	No	466413	5781	-0.0283398	0.0133282	-2.12631	0.0334776	0.87636
IL17RA	276.11	Hyperosmolality and/or hypernatremia	No	460727	95	-0.0999126	0.105162	-0.950079	0.342072	0.979686
IL17RA	276.14	Hypopotassemia	No	461538	906	-0.0164497	0.0333849	-0.492729	0.622204	0.984979
IL17RA	276.4	Acid-base balance disorder	No	461007	375	-0.127383	0.0518415	-2.45716	0.0140041	0.779091
IL17RA	277	Other disorders of metabolism	No	483221	312	0.000152031	0.0571817	0.00265873	0.997879	0.999787
IL17RA	277.4	Disorders of bilirubin excretion	No	483231	322	0.000404253	0.0554419	0.00729148	0.994182	0.999513
IL17RA	277.5	Other disorders of lipoid metabolism	No	482949	40	0.0616351	0.159904	0.38545	0.699904	0.989457
IL17RA	278	Overweight, obesity and other hyperalimentation	No	465697	11645	0.00616497	0.00943587	0.653355	0.513528	0.984363
IL17RA	279	Disorders involving the immune mechanism	No	485697	266	0.0480477	0.0614111	0.782394	0.433983	0.979686
IL17RA	280	Iron deficiency anemias	No	450369	6824	0.00688073	0.0122805	0.560297	0.575277	0.984864
IL17RA	281	Other deficiency anemia	No	444348	803	-0.0305384	0.0352856	-0.865463	0.386785	0.979686
IL17RA	281.12	Other vitamin B12 deficiency anemia	No	443614	69	0.0455886	0.120906	0.377058	0.706131	0.989981
IL17RA	281.13	Folate-deficiency anemia	No	443640	95	-0.0485071	0.103234	-0.469877	0.638443	0.985068
IL17RA	282	Hereditary hemolytic anemias	No	444103	558	0.0408939	0.0520773	0.785254	0.432304	0.979686
IL17RA	283	Acquired hemolytic anemias	No	443692	147	0.0950364	0.0822458	1.15552	0.247879	0.97317
IL17RA	284	Aplastic anemia	No	443866	321	0.029598	0.0555993	0.532345	0.594487	0.984864
IL17RA	285.2	Anemia of chronic disease	No	444124	579	-0.0795001	0.0415789	-1.91203	0.0558723	0.901212
IL17RA	286	Coagulation defects	No	480922	713	-0.0120527	0.0375601	-0.320891	0.748293	0.991544
IL17RA	286.13	Congenital factor VIII disorder	No	480257	48	0.0478535	0.144681	0.330751	0.740833	0.991544
IL17RA	286.7	Other and unspecified coagulation defects	No	480354	145	-0.197255	0.0843253	-2.33922	0.0193242	0.837151
IL17RA	287	Purpura and other hemorrhagic conditions	No	481651	1442	-0.00845213	0.026479	-0.319201	0.749574	0.991544
IL17RA	288	Diseases of white blood cells	No	470818	152	0.00638887	0.0815823	0.078312	0.93758	0.99716
IL17RA	288.1	Decreased white blood cell count	No	472665	1999	-0.00621857	0.0224494	-0.277003	0.781778	0.991544
IL17RA	289.5	Diseases of spleen	No	471189	523	0.00962332	0.0438581	0.219419	0.826323	0.992117
IL17RA	290	Delirium dementia and amnestic and other cognitive disorders	No	472687	3333	-0.0166321	0.017503	-0.950239	0.341991	0.979686
IL17RA	291	Other specified nonpsychotic and/or transient mental disorders	No	469445	91	0.00537319	0.106223	0.0505841	0.959657	0.998042
IL17RA	292	Neurological disorders	No	470955	1601	0.000369452	0.025096	0.0147215	0.988254	0.998941
IL17RA	292.3	Memory loss	No	469493	139	0.0365587	0.0847724	0.431258	0.666281	0.987405
IL17RA	293	Symptoms involving head and neck	No	482350	471	0.00684508	0.0463906	0.147553	0.882695	0.994543
IL17RA	293.1	Swelling, mass, or lump in head and neck [Space-occupying lesion, intracranial NOS]	No	481976	97	-0.152629	0.102916	-1.48305	0.138062	0.944977
IL17RA	295	Schizophrenia and other psychotic disorders	No	445267	792	0.0258605	0.0364123	0.710214	0.477571	0.981512
IL17RA	296	Mood disorders	No	457378	12903	-0.00245945	0.00894137	-0.275064	0.783267	0.991544
IL17RA	296.2	Depression	No	456583	12108	-0.00518652	0.00921884	-0.5626	0.573707	0.984864
IL17RA	297	Suicidal ideation or attempt	No	444515	40	0.358964	0.157978	2.27224	0.0230719	0.857547
IL17RA	300	Anxiety disorders	No	450920	6445	-0.00397756	0.0125584	-0.316726	0.751451	0.991544
IL17RA	300.11	Generalized anxiety disorder	No	444515	40	0.0196793	0.157246	0.12515	0.900405	0.99489
IL17RA	300.13	Phobia	No	444962	487	-0.0522512	0.0457381	-1.1424	0.253287	0.97317
IL17RA	300.3	Obsessive-compulsive disorders	No	444578	103	-0.0120973	0.0979717	-0.123477	0.901729	0.99489
IL17RA	300.4	Dysthymic disorder	No	444497	22	-0.258175	0.211974	-1.21796	0.223239	0.966587
IL17RA	301	Personality disorders	No	444738	263	0.100605	0.0617191	1.63004	0.103092	0.944068
IL17RA	303	Psychogenic and somatoform disorders	No	444564	89	0.0144207	0.106629	0.135241	0.892421	0.994866
IL17RA	303.3	Psychogenic disorder	No	444497	22	-0.102813	0.214947	-0.478317	0.632425	0.985068
IL17RA	304	Adjustment reaction	No	444526	51	0.108386	0.138933	0.780128	0.435315	0.979686
IL17RA	305.2	Eating disorder	No	444545	70	0.0270126	0.118662	0.227644	0.819923	0.991869
IL17RA	306	Other mental disorder	No	444508	33	0.0947206	0.174487	0.542852	0.587232	0.984864
IL17RA	313	Pervasive developmental disorders	No	484811	98	0.114621	0.101053	1.13427	0.256681	0.97317
IL17RA	315.1	Learning disorder	No	484875	162	-0.0529995	0.0786324	-0.674016	0.500301	0.98334
IL17RA	316	Substance addiction and disorders	No	464376	250	-0.0205513	0.064967	-0.316335	0.751748	0.991544
IL17RA	317	Alcohol-related disorders	No	467474	3348	-0.0043364	0.0173388	-0.250098	0.802512	0.991544
IL17RA	320	Meningitis	No	484645	85	0.000186968	0.108937	0.0017163	0.998631	0.999787
IL17RA	323	Encephalitis	No	484697	137	-0.0211816	0.0849049	-0.249474	0.802994	0.991544
IL17RA	324	Other CNS infection and poliomyelitis	No	484823	263	0.0376759	0.0618947	0.60871	0.542716	0.984864
IL17RA	327	Sleep disorders	No	475820	319	-0.00779113	0.0563431	-0.13828	0.890019	0.994709
IL17RA	327.3	Sleep apnea	No	480406	4905	-0.0125306	0.0144317	-0.868273	0.385245	0.979686
IL17RA	331	Other cerebral degenerations	No	462179	573	-0.0356236	0.0419949	-0.848284	0.39628	0.979686
IL17RA	332	Parkinson's disease	No	463971	2365	0.0414502	0.02063	2.00922	0.0445139	0.887165
IL17RA	333	Extrapyramidal disease and abnormal movement disorders	No	462403	797	0.0121998	0.0353985	0.344641	0.730364	0.990883
IL17RA	334	Degenerative disease of the spinal cord	No	462839	1233	-0.00847696	0.0286362	-0.296023	0.767213	0.991544
IL17RA	334.1	Spinocerebellar disease	No	461737	131	-0.0350713	0.0877836	-0.399519	0.689511	0.988913
IL17RA	335	Multiple sclerosis	No	463005	1399	-0.0172894	0.0266805	-0.648018	0.516974	0.984587
IL17RA	337	Disorders of the autonomic nervous system	No	461820	214	0.0709469	0.0682661	1.03927	0.298679	0.973847
IL17RA	339	Other headache syndromes	No	468950	2092	-0.00526998	0.0221032	-0.238426	0.811551	0.991869
IL17RA	340	Migraine	No	468433	1575	-0.0231255	0.0252907	-0.914388	0.360513	0.979686
IL17RA	342	Hemiplegia	No	462961	1355	-0.016097	0.0273905	-0.587685	0.556744	0.984864
IL17RA	343	Infantile cerebral palsy	No	461733	127	-0.0800965	0.0885738	-0.90429	0.365841	0.979686
IL17RA	344	Other paralytic syndromes	No	461984	378	0.0437797	0.0515801	0.848772	0.396008	0.979686
IL17RA	345	Epilepsy, recurrent seizures, convulsions	No	465231	3625	0.0246477	0.0166546	1.47994	0.13889	0.944977
IL17RA	345.1	Epilepsy	No	461926	320	-0.00735681	0.0561939	-0.130918	0.89584	0.99489
IL17RA	348	Other conditions of brain	No	461998	392	-0.0218512	0.0507359	-0.430685	0.666697	0.987405
IL17RA	350	Abnormal movement	No	483316	410	0.0152102	0.0493294	0.30834	0.757824	0.991544
IL17RA	350.1	Abnormal involuntary movements	No	483203	297	-0.0227586	0.0579744	-0.392563	0.694642	0.989215
IL17RA	352	Disorders of other cranial nerves	No	464231	811	0.0297237	0.0352137	0.844096	0.398616	0.979686
IL17RA	353	Nerve root and plexus disorders	No	463649	229	0.015124	0.0663059	0.228095	0.819573	0.991869
IL17RA	357	Inflammatory and toxic neuropathy	No	483268	1374	0.0204256	0.0270486	0.755145	0.450162	0.979686
IL17RA	358	Myoneural disorders	No	482150	256	-0.0160944	0.0626654	-0.25683	0.79731	0.991544
IL17RA	359	Muscular dystrophies and other myopathies	No	482105	211	0.093437	0.0686164	1.36173	0.173283	0.956772
IL17RA	360	Disorders of the globe	No	462487	179	-0.00564315	0.0750024	-0.0752395	0.940024	0.99716
IL17RA	361	Retinal detachments and defects	No	462693	385	-0.00826086	0.051079	-0.161727	0.871521	0.994088
IL17RA	361.2	Retinoschisis and retinal cysts	No	462348	40	0.134283	0.157088	0.854826	0.392647	0.979686
IL17RA	362	Other retinal disorders	No	465922	3614	-0.0139027	0.0167949	-0.82779	0.40779	0.979686
IL17RA	362.3	Other nondiabetic retinopathy	No	462729	421	0.0113203	0.0488068	0.231941	0.816584	0.991869
IL17RA	362.4	Retinal vascular changes and abnomalities	No	462370	62	-0.0693075	0.126407	-0.548288	0.583494	0.984864
IL17RA	362.6	Peripheral retinal degenerations	No	462371	63	-0.0228351	0.126463	-0.180567	0.856707	0.994006
IL17RA	363	Chorioretinal inflammations, scars, and other disorders of choroid	No	462501	193	-0.0219479	0.0726177	-0.302239	0.76247	0.991544
IL17RA	364	Corneal opacity and other disorders of cornea	No	463403	1095	0.00647326	0.0303495	0.213291	0.8311	0.99239
IL17RA	364.1	Corneal opacity	No	462353	45	0.0751655	0.154981	0.484997	0.627678	0.98499
IL17RA	364.9	Cornea replaced by transplant	No	462426	118	-0.00732724	0.0919443	-0.0796921	0.936482	0.996941
IL17RA	365	Glaucoma	No	468689	6381	-0.00971185	0.0127749	-0.760227	0.447119	0.979686
IL17RA	365.1	Open-angle glaucoma	No	463693	1385	0.00117062	0.0274235	0.0426869	0.965951	0.998319
IL17RA	366	Cataract	No	464652	28999	-0.000233041	0.00630384	-0.0369682	0.97051	0.998808
IL17RA	367	Disorders of refraction and accommodation; blindness and low vision	No	480709	3764	0.0296307	0.0164201	1.80453	0.0711482	0.921597
IL17RA	367.4	Presbyopia	No	486366	27	0.272389	0.193484	1.40781	0.159187	0.955043
IL17RA	367.8	Hypermetropia	No	477204	259	-0.0268419	0.0621847	-0.431648	0.665997	0.987405
IL17RA	367.9	Blindness and low vision	No	477572	627	0.0472084	0.0402488	1.17291	0.24083	0.970736
IL17RA	368	Visual disturbances	No	479367	1063	-0.00428543	0.0307224	-0.139489	0.889064	0.994632
IL17RA	368.2	Diplopia and disorders of binocular vision	No	478521	217	-0.0258483	0.0680536	-0.379823	0.704077	0.989981
IL17RA	368.9	Subjective visual disturbances	No	478411	107	0.0322702	0.097165	0.332118	0.7398	0.991544
IL17RA	369	Infection of the eye	No	473026	128	-0.0816725	0.0888922	-0.918781	0.35821	0.979686
IL17RA	370	Keratitis	No	473000	102	-0.116801	0.100348	-1.16396	0.244441	0.97317
IL17RA	371	Inflammation of the eye	No	473701	803	0.0474653	0.0356914	1.32988	0.183558	0.957274
IL17RA	371.1	Uveitis, noninfectious or NOS	No	473108	210	0.0440268	0.0708918	0.621043	0.534572	0.984864
IL17RA	372	Disorders of conjunctiva	No	473045	147	-0.13763	0.0890381	-1.54574	0.122167	0.944068
IL17RA	374	Other disorders of eyelids	No	474669	1771	-0.0306091	0.0238762	-1.28199	0.199845	0.95876
IL17RA	374.2	Lagophthalmos	No	472930	32	-0.0441235	0.17808	-0.247773	0.80431	0.991544
IL17RA	375	Disorders of lacrimal system	No	475714	1127	0.0302098	0.0301534	1.00187	0.316406	0.975169
IL17RA	377	Disorders of optic nerve and visual pathways	No	474792	205	0.0394395	0.0695242	0.567277	0.570526	0.984864
IL17RA	378	Strabismus and other disorders of binocular eye movements	No	475105	518	-0.103187	0.0439112	-2.3499	0.0187786	0.833875
IL17RA	379	Other disorders of eye	No	475334	747	0.0365186	0.0368692	0.990491	0.321934	0.97679
IL17RA	379.1	Scleritis and episcleritis	No	474617	30	0.12306	0.187779	0.655347	0.512244	0.984251
IL17RA	379.4	Anomalies of pupillary function	No	474626	39	0.135816	0.161068	0.843217	0.399107	0.979686
IL17RA	380	Disorders of external ear	No	484261	79	-0.00523078	0.111745	-0.04681	0.962665	0.998064
IL17RA	380.1	Otitis externa	No	484265	83	0.0472424	0.11148	0.423775	0.67173	0.988382
IL17RA	381	Otitis media and Eustachian tube disorders	No	481633	705	0.0265617	0.0376602	0.705299	0.480624	0.982044
IL17RA	382	Otalgia	No	480952	24	-0.237003	0.202963	-1.16772	0.24292	0.972534
IL17RA	384	Other disorders of tympanic membrane	No	481253	325	0.065324	0.0555121	1.17675	0.239295	0.970659
IL17RA	385	Other disorders of middle ear and mastoid	No	481163	235	0.0349968	0.0650471	0.538022	0.590562	0.984864
IL17RA	386	Vertiginous syndromes and other disorders of vestibular system	No	472999	837	-0.0275353	0.0345899	-0.79605	0.426003	0.979686
IL17RA	386.2	Peripheral or central vertigo	No	472338	176	0.114767	0.0755144	1.5198	0.128562	0.944068
IL17RA	386.3	Labyrinthitis	No	472239	77	-0.116928	0.11449	-1.0213	0.307115	0.974734
IL17RA	389	Hearing loss	No	477161	4068	-0.00224113	0.0157661	-0.142148	0.886963	0.994632
IL17RA	389.2	Conductive hearing loss	No	473197	104	0.0870152	0.0974594	0.892835	0.371945	0.979686
IL17RA	394	Rheumatic disease of the heart valves	No	467592	2292	-0.0133186	0.0210387	-0.633053	0.526699	0.984864
IL17RA	394.4	Acute rheumatic heart disease	No	465324	24	-0.181642	0.209515	-0.866966	0.385961	0.979686
IL17RA	395.6	Heart valve replaced	No	467345	2045	0.0146315	0.0221589	0.660298	0.509063	0.98334
IL17RA	396	Abnormal heart sounds	No	465774	474	0.000571162	0.045868	0.0124523	0.990065	0.998941
IL17RA	401	Hypertension	No	439928	95961	-0.00131753	0.00387374	-0.340118	0.733767	0.99099
IL17RA	401.2	Hypertensive heart and/or renal disease	No	344955	988	0.0238059	0.0323195	0.73658	0.461378	0.980001
IL17RA	401.3	Other hypertensive complications	No	344043	76	-0.0412825	0.115831	-0.356404	0.721538	0.990245
IL17RA	402	Elevated blood pressure reading without diagnosis of hypertension	No	483574	158	-0.047285	0.0794766	-0.594955	0.551873	0.984864
IL17RA	411	Ischemic Heart Disease	No	463894	35198	-0.00334517	0.00573306	-0.583488	0.559565	0.984864
IL17RA	411.41	Aneurysm and dissection of heart	No	428780	84	0.0239003	0.109573	0.218121	0.827335	0.992117
IL17RA	414	Other forms of chronic heart disease	No	430782	2086	-0.0197647	0.0218954	-0.902687	0.366692	0.979686
IL17RA	415	Pulmonary heart disease	No	476851	972	0.0226662	0.0323156	0.701401	0.483053	0.982406
IL17RA	420	Carditis	No	479896	968	-0.0401066	0.0322651	-1.24303	0.213855	0.965753
IL17RA	420.1	Myocarditis	No	478976	48	0.072945	0.14453	0.504704	0.613767	0.984864
IL17RA	420.22	Chronic pericarditis	No	478959	31	0.0929162	0.18035	0.515201	0.606413	0.984864
IL17RA	425	Cardiomyopathy	No	480532	1604	0.00675567	0.0251221	0.268914	0.787996	0.991544
IL17RA	425.12	Other hypertrophic cardiomyopathy	No	479164	236	-0.040963	0.0659571	-0.621055	0.534563	0.984864
IL17RA	426	Cardiac conduction disorders	No	440447	7210	0.00501008	0.0119633	0.418788	0.675371	0.988459
IL17RA	426.2	Atrioventricular [AV] block	No	434879	1642	-0.0540745	0.0247961	-2.18076	0.029201	0.872515
IL17RA	426.3	Bundle branch block	No	435210	1973	0.0245799	0.0225762	1.08875	0.276262	0.973798
IL17RA	427	Cardiac dysrhythmias	No	453216	19979	0.00110153	0.00732664	0.150346	0.880492	0.994415
IL17RA	427.1	Paroxysmal tachycardia, unspecified	No	435273	2036	0.0165741	0.0221834	0.747143	0.454977	0.979686
IL17RA	427.12	Paroxysmal ventricular tachycardia	No	433795	558	-0.0374039	0.0423761	-0.882664	0.377418	0.979686
IL17RA	427.3	Other specified cardiac dysrhythmias	No	434147	910	-0.0230175	0.033215	-0.692985	0.488319	0.982439
IL17RA	427.4	Cardiac arrest and ventricular fibrillation	No	433427	190	0.0411895	0.0726904	0.566643	0.570957	0.984864
IL17RA	427.5	Arrhythmia (cardiac) NOS	No	433508	271	0.057301	0.0607437	0.943325	0.345515	0.979686
IL17RA	427.6	Premature beats	No	433391	154	0.00940609	0.0803865	0.117011	0.906851	0.995447
IL17RA	427.9	Palpitations	No	434190	953	0.0157495	0.0326212	0.4828	0.629238	0.98499
IL17RA	428	Congestive heart failure; nonhypertensive	No	477694	5079	-0.0225328	0.0142092	-1.58579	0.112787	0.944068
IL17RA	429	Ill-defined descriptions and complications of heart disease	No	472661	46	0.00779608	0.151082	0.0516015	0.958846	0.998015
IL17RA	429.1	Heart transplant/surgery	No	472656	41	0.0798674	0.155457	0.513758	0.607421	0.984864
IL17RA	430	Intracranial hemorrhage	No	467117	1177	0.00276596	0.029293	0.0944239	0.924772	0.996722
IL17RA	433	Cerebrovascular disease	No	470961	5021	-0.00204678	0.0143013	-0.143119	0.886196	0.994632
IL17RA	433.1	Occlusion and stenosis of precerebral arteries	No	466624	684	0.0498123	0.0383273	1.29966	0.193719	0.957274
IL17RA	433.3	Cerebral ischemia	No	467319	1379	-0.0564438	0.027263	-2.07035	0.0384199	0.88261
IL17RA	433.5	Cerebral aneurysm	No	466265	325	0.0288706	0.0555341	0.519872	0.603153	0.984864
IL17RA	440	Atherosclerosis	No	468924	700	-0.0022295	0.037813	-0.0589613	0.952983	0.997448
IL17RA	441	Vascular insufficiency of intestine	No	468568	344	-0.0357445	0.0538914	-0.663268	0.507159	0.98334
IL17RA	442	Other aneurysm	No	470262	2038	-0.0380925	0.0221921	-1.71649	0.0860731	0.931945
IL17RA	442.3	Aneurysm of artery of lower extremity	No	468325	101	-0.0435908	0.0991287	-0.439739	0.660126	0.987063
IL17RA	443	Peripheral vascular disease	No	472278	4054	-0.0118666	0.0158041	-0.750854	0.452741	0.979686
IL17RA	443.1	Raynaud's syndrome	No	469462	1238	-0.0195011	0.028563	-0.682741	0.494771	0.982479
IL17RA	443.8	Other specified peripheral vascular diseases	No	468251	27	-0.0176604	0.193149	-0.0914342	0.927148	0.996804
IL17RA	444	Arterial embolism and thrombosis	No	468627	403	-0.0407264	0.0498806	-0.816479	0.414226	0.979686
IL17RA	446	Polyarteritis nodosa and allied conditions	No	469123	899	-0.0283615	0.0333971	-0.84922	0.395759	0.979686
IL17RA	447	Other disorders of arteries and arterioles	No	468907	683	0.0158936	0.038263	0.415378	0.677865	0.988478
IL17RA	450	Noninfectious disorders of lymphatic channels	No	484939	683	0.027893	0.0383451	0.72742	0.466969	0.980705
IL17RA	451	Phlebitis and thrombophlebitis	No	445399	295	-0.058823	0.0582479	-1.00987	0.312555	0.974734
IL17RA	452	Other venous embolism and thrombosis	No	445263	159	-0.101105	0.0796466	-1.26942	0.204291	0.961745
IL17RA	454	Varicose veins	No	448947	3843	-0.0100932	0.0161713	-0.62414	0.532535	0.984864
IL17RA	454.11	Varicose veins of lower extremity, symptomtic	No	445408	304	-0.0675523	0.0574975	-1.17487	0.240045	0.970659
IL17RA	458	Hypotension	No	439576	3191	-0.0122737	0.0178033	-0.689407	0.490567	0.982439
IL17RA	459	Other disorders of circulatory system	No	454987	18602	0.000523684	0.00755261	0.0693382	0.94472	0.99716
IL17RA	465	Acute upper respiratory infections of multiple or unspecified sites	No	482196	219	-0.0750077	0.0680288	-1.10259	0.270207	0.97317
IL17RA	471	Nasal polyps	No	459133	843	0.0379685	0.0343421	1.1056	0.268901	0.97317
IL17RA	473	Diseases of the larynx and vocal cords	No	459126	836	-0.0279162	0.0346805	-0.804952	0.420847	0.979686
IL17RA	474	Acute and chronic tonsillitis	No	458525	235	-0.0909581	0.0656904	-1.38465	0.16616	0.956772
IL17RA	476	Allergic rhinitis	No	458955	665	-0.0317141	0.0393007	-0.80696	0.41969	0.979686
IL17RA	477	Epistaxis or throat hemorrhage	No	459045	755	0.028421	0.0364303	0.780149	0.435303	0.979686
IL17RA	479	Other upper respiratory disease	No	458543	253	0.0680044	0.0634603	1.07161	0.283897	0.973847
IL17RA	480	Pneumonia	No	465620	7525	0.0130879	0.0116887	1.11971	0.262839	0.97317
IL17RA	480.5	Bronchopneumonia and lung abscess	No	458335	240	0.132544	0.0644586	2.05626	0.0397575	0.883143
IL17RA	481	Influenza	No	458157	62	0.0531479	0.127646	0.416369	0.67714	0.988459
IL17RA	496	Chronic airway obstruction	No	476053	14855	-0.00341481	0.00841968	-0.405575	0.685055	0.988849
IL17RA	496.2	Chronic bronchitis	No	464514	3316	-0.021047	0.0174297	-1.20754	0.227225	0.967248
IL17RA	497	Bronchitis	No	461352	154	-0.177558	0.0805394	-2.20461	0.0274817	0.872515
IL17RA	500	Lung disease due to external agents	No	455299	390	-0.0188443	0.0504594	-0.373456	0.708809	0.989981
IL17RA	501	Pneumonitis due to inhalation of food or vomitus	No	455690	781	-0.0119236	0.0357591	-0.333441	0.738801	0.991544
IL17RA	502	Postinflammatory pulmonary fibrosis	No	456371	1462	0.00241171	0.026246	0.0918889	0.926786	0.996804
IL17RA	505	Other pulmonary inflamation or edema	No	454981	72	0.0233504	0.118584	0.19691	0.843898	0.993223
IL17RA	507	Pleurisy; pleural effusion	No	459221	4312	-0.0312464	0.0153374	-2.03727	0.0416235	0.886981
IL17RA	509	Respiratory failure, insufficiency, arrest	No	456739	1830	-0.0179144	0.0235517	-0.760642	0.446871	0.979686
IL17RA	512	Other symptoms of respiratory system	No	469526	2733	0.0053534	0.0192899	0.277524	0.781378	0.991544
IL17RA	513	Respiratory abnormalities	No	485516	150	0.0388515	0.0827527	0.46949	0.63872	0.985068
IL17RA	514	Abnormal findings examination of lungs	No	481263	1013	-0.0039958	0.031486	-0.126907	0.899014	0.99489
IL17RA	516	Abnormal sputum	No	483221	603	-0.0140016	0.0410466	-0.341116	0.733016	0.99099
IL17RA	519	Other diseases of respiratory system, not elsewhere classified	No	468881	3902	0.0221716	0.0161112	1.37616	0.168771	0.956772
IL17RA	520	Disorders of tooth development	No	471312	91	0.102094	0.105258	0.969935	0.332079	0.978872
IL17RA	521	Diseases of hard tissues of teeth	No	471998	777	-0.0527319	0.036851	-1.43095	0.152446	0.95179
IL17RA	522	Diseases of pulp and periapical tissues	No	471368	147	0.0302921	0.0826054	0.366708	0.713837	0.989981
IL17RA	523	Gingival and periodontal diseases	No	471473	252	0.0441157	0.0640062	0.689241	0.490672	0.982439
IL17RA	525	Other diseases of the teeth and supporting structures	No	471594	373	0.00403763	0.0522105	0.0773336	0.938358	0.99716
IL17RA	527	Diseases of the salivary glands	No	480084	124	0.0441083	0.0899229	0.490512	0.623771	0.98499
IL17RA	528	Diseases of the oral soft tissues, excluding lesions specific for gingiva and tongue	No	480198	238	-0.00238135	0.0650482	-0.036609	0.970797	0.998808
IL17RA	528.1	Stomatitis and mucositis	No	480044	84	0.0209448	0.109416	0.191423	0.848194	0.993252
IL17RA	529	Diseases and other conditions of the tongue	No	480143	183	-0.0691938	0.0738262	-0.937253	0.348628	0.979686
IL17RA	530	Diseases of esophagus	No	442344	25491	0.00342921	0.00647902	0.529279	0.596612	0.984864
IL17RA	530.6	Diverticulum of esophagus, acquired	No	416918	65	-0.0458723	0.124974	-0.367055	0.713578	0.989981
IL17RA	530.9	Heartburn	No	417019	166	-0.0851743	0.0783113	-1.08764	0.276755	0.973847
IL17RA	531	Peptic ulcer (excl. esophageal)	No	475521	2262	-0.00106135	0.0211746	-0.0501239	0.960024	0.998042
IL17RA	531.1	Hemorrhage from gastrointestinal ulcer	No	473341	82	0.0793773	0.109868	0.722481	0.469999	0.981156
IL17RA	531.4	Peptic ulcer, site unspecified	No	473358	99	-0.0013544	0.10158	-0.0133333	0.989362	0.998941
IL17RA	535	Gastritis and duodenitis	No	430716	10973	0.0185778	0.00972669	1.90998	0.0561358	0.901212
IL17RA	537	Other disorders of stomach and duodenum	No	420840	1097	0.0203559	0.0302932	0.671962	0.501608	0.98334
IL17RA	540	Appendiceal conditions	No	484551	121	0.0257113	0.0913688	0.281401	0.778403	0.991544
IL17RA	550	Abdominal hernia	No	449492	23546	0.00578289	0.00671596	0.861066	0.389202	0.979686
IL17RA	550.3	Femoral hernia	No	426035	89	-0.031788	0.106149	-0.299465	0.764585	0.991544
IL17RA	550.5	Ventral hernia	No	427212	1266	0.0040692	0.0281292	0.144661	0.884979	0.994632
IL17RA	555	Inflammatory bowel disease and other gastroenteritis and colitis	No	397817	4486	-0.00194213	0.0149842	-0.129613	0.896873	0.99489
IL17RA	556	Ulceration of the lower GI tract	No	393604	273	0.0798606	0.0607269	1.31508	0.188484	0.957274
IL17RA	557	Intestinal malabsorption (non-celiac)	No	393399	68	0.144659	0.1213	1.19258	0.233035	0.968975
IL17RA	557.1	Celiac disease	No	395071	1740	-0.00377696	0.0238689	-0.158237	0.87427	0.994176
IL17RA	559	Ileostomy status	No	394884	1553	-0.0132051	0.0252961	-0.52202	0.601656	0.984864
IL17RA	560	Intestinal obstruction without mention of hernia	No	395142	1811	-0.0081255	0.0235706	-0.34473	0.730297	0.990883
IL17RA	560.1	Paralytic ileus	No	393418	87	-0.136271	0.108169	-1.2598	0.207742	0.964082
IL17RA	561	Symptoms involving digestive system	No	396696	3365	-0.0156345	0.0173269	-0.902327	0.366883	0.979686
IL17RA	564	Functional digestive disorders	No	408510	15179	-0.00144315	0.00829267	-0.174028	0.861844	0.994045
IL17RA	564.8	Abnormal findings on exam of gastrointestinal tract/ abdominal area	No	482703	312	-0.0182203	0.0566566	-0.321592	0.747762	0.991544
IL17RA	565	Anal and rectal conditions	No	451451	6421	-0.00488776	0.0125902	-0.388219	0.697854	0.989457
IL17RA	568	Other disorders of peritoneum	No	445688	658	-0.0346425	0.0390693	-0.886694	0.375244	0.979686
IL17RA	569	Other disorders of intestine	No	446190	1160	0.00775414	0.0294131	0.263629	0.792066	0.991544
IL17RA	571	Chronic liver disease and cirrhosis	No	467170	3369	0.00542629	0.0173381	0.312969	0.754304	0.991544
IL17RA	573	Other disorders of liver	No	464654	853	-0.0107376	0.0344464	-0.311718	0.755255	0.991544
IL17RA	573.7	Abnormal results of function study of liver	No	464850	1049	-0.0393593	0.0309934	-1.26992	0.204112	0.961721
IL17RA	574	Cholelithiasis and cholecystitis	No	464983	7913	-0.0143188	0.0113345	-1.2633	0.206482	0.963219
IL17RA	574.3	Cholecystitis without cholelithiasis	No	457549	479	0.030436	0.0457207	0.665694	0.505607	0.98334
IL17RA	575	Other biliary tract disease	No	458915	1845	0.00290281	0.0232926	0.124624	0.900821	0.99489
IL17RA	575.9	Nonspecific abnormal findings on radiological and other examination of biliary tract	No	457144	74	-0.00505942	0.116767	-0.0433291	0.965439	0.998319
IL17RA	577	Diseases of pancreas	No	482713	2041	0.0239037	0.0221776	1.07783	0.28111	0.973847
IL17RA	578	Gastrointestinal hemorrhage	No	450139	6351	-0.0126654	0.0126979	-0.997438	0.318552	0.976
IL17RA	578.2	Blood in stool	No	444374	586	-0.101476	0.0414532	-2.44796	0.0143667	0.786079
IL17RA	579	Other symptoms involving abdomen and pelvis	No	444248	460	-0.0191442	0.04673	-0.409677	0.682043	0.988849
IL17RA	579.8	Nonspecific abnormal findings in stool contents	No	444008	220	-0.0137598	0.0677152	-0.203202	0.838977	0.99266
IL17RA	580	Nephritis; nephrosis; renal sclerosis	No	446612	909	0.018653	0.0335263	0.55637	0.577958	0.984864
IL17RA	580.1	Glomerulonephritis	No	446153	450	0.0238424	0.0477256	0.499572	0.617376	0.984864
IL17RA	580.11	Proliferative glomerulonephritis	No	445769	66	-0.0045909	0.12524	-0.0366568	0.970759	0.998808
IL17RA	580.3	Nephritis and nephropathy without mention of glomerulonephritis	No	445894	191	0.0123235	0.072893	0.169063	0.865747	0.994088
IL17RA	585	Renal failure	No	459470	13767	-0.0020617	0.00878846	-0.234591	0.814526	0.991869
IL17RA	586	Other disorders of the kidney and ureters	No	447639	1936	0.0176871	0.0228577	0.773792	0.439054	0.979686
IL17RA	586.1	Anatomical abnormatilies of kidney and ureters	No	445848	145	0.0753649	0.084443	0.892494	0.372128	0.979686
IL17RA	586.3	Vascular disorders of kidney/hypertrophy	No	445739	36	0.112358	0.167525	0.670695	0.502415	0.98334
IL17RA	589	Abnormal results of function study of kidney	No	445737	34	0.226653	0.17395	1.30298	0.192581	0.957274
IL17RA	590	Pyelonephritis	No	437846	426	-0.00839521	0.049069	-0.17109	0.864153	0.994088
IL17RA	591	Urinary tract infection	No	443387	5967	-0.00605277	0.0130893	-0.462423	0.643778	0.985156
IL17RA	592	Cystitis and urethritis	No	438362	942	0.0254903	0.0325698	0.782636	0.433841	0.979686
IL17RA	594	Urinary calculus	No	479263	4660	0.0134402	0.0147503	0.911179	0.362201	0.979686
IL17RA	594.2	Calculus of lower urinary tract	No	475043	440	0.0202195	0.0476705	0.42415	0.671456	0.98834
IL17RA	594.8	Renal colic	No	474873	270	-0.00658645	0.0609015	-0.108149	0.913877	0.995927
IL17RA	595	Hydronephrosis	No	475059	456	-0.0879951	0.046813	-1.87972	0.0601469	0.905621
IL17RA	596	Other disorders of bladder	No	467964	4623	0.00923778	0.014814	0.623582	0.532902	0.984864
IL17RA	597	Other disorders of urethra and urinary tract	No	465232	1891	0.0378457	0.0231339	1.63594	0.101852	0.944068
IL17RA	598	Abnormal findings on examination of urine	No	486020	35	-0.0280559	0.167479	-0.167519	0.866961	0.994088
IL17RA	599	Other symptoms/disorders or the urinary system	No	457904	4631	0.000449642	0.0148276	0.0303247	0.975808	0.998866
IL17RA	599.3	Dysuria	No	453384	111	-0.0448952	0.095361	-0.470793	0.637789	0.985068
IL17RA	599.5	Frequency of urination and polyuria	No	453869	596	-0.0236673	0.04125	-0.573752	0.566135	0.984864
IL17RA	600	Hyperplasia of prostate	No	226475	9873	0.0312772	0.0105496	2.96477	0.00302914	0.688901
IL17RA	601	Inflammatory diseases of prostate	No	217078	476	-0.0267513	0.0458443	-0.583524	0.55954	0.984864
IL17RA	601.11	Acute prostatitis	No	216631	29	0.0745137	0.184717	0.403394	0.686658	0.988907
IL17RA	601.4	Balanoposthitis	No	216628	26	0.048474	0.194024	0.249836	0.802714	0.991544
IL17RA	601.8	Other inflammatory disorders of male genital organs	No	216651	49	-0.0351075	0.142858	-0.24575	0.805876	0.99155
IL17RA	603	Other disorders of testis	No	221889	311	0.145858	0.0570585	2.55629	0.0105795	0.760848
IL17RA	604	Disorders of penis	No	221931	353	0.0348717	0.0531866	0.655648	0.512051	0.984195
IL17RA	608	Other disorders of male genital organs	No	222057	479	0.0112461	0.045681	0.246187	0.805537	0.99155
IL17RA	609	Male infertility and abnormal spermatozoa	No	221608	30	-0.123595	0.183685	-0.672868	0.501031	0.98334
IL17RA	610	Benign mammary dysplasias	No	285302	268	0.0422335	0.0616629	0.68491	0.493401	0.982439
IL17RA	610.8	Other specified benign mammary dysplasias	No	285086	52	-0.000548251	0.138485	-0.00395892	0.996841	0.999733
IL17RA	611	Abnormal findings on mammogram or breast exam	No	477126	149	0.128633	0.0827393	1.55468	0.120022	0.944068
IL17RA	612	Breast conditions, congenital or relating to hormones	No	477063	86	-0.214832	0.10983	-1.95605	0.0504592	0.896382
IL17RA	613	Other nonmalignant breast conditions	No	484166	242	0.0223566	0.064988	0.344011	0.730838	0.990883
IL17RA	613.7	Other signs and symptoms in breast	No	483961	37	0.00110235	0.168556	0.00653997	0.994782	0.999733
IL17RA	614	Inflammatory diseases of female pelvic organs	No	282741	1014	-0.000859231	0.0317554	-0.0270578	0.978414	0.998866
IL17RA	614.3	Pelvic inflammatory disease (PID)	No	281853	126	0.0603144	0.0899362	0.670636	0.502453	0.98334
IL17RA	614.5	Inflammatory disease of cervix, vagina, and vulva	No	282091	364	0.117478	0.0524165	2.24124	0.0250104	0.868433
IL17RA	614.52	Vaginitis and vulvovaginitis	No	281767	40	0.13172	0.158437	0.831367	0.405767	0.979686
IL17RA	614.54	Abscess or ulceration of vulva	No	281767	40	0.228525	0.15734	1.45243	0.146383	0.949149
IL17RA	617	Disorders secondary to childbirth, surgery, trauma	No	484572	218	-0.0435561	0.0680519	-0.640043	0.522145	0.984864
IL17RA	618	Genital prolapse	No	280917	3717	-0.00103498	0.0164953	-0.0627439	0.94997	0.99725
IL17RA	618.6	Vaginal enterocele, congenital or acquired	No	277250	50	-0.0101122	0.140521	-0.0719618	0.942632	0.99716
IL17RA	619	Noninflammatory female genital disorders	No	282494	1232	0.0158647	0.0287006	0.552765	0.580425	0.984864
IL17RA	622	Polyp of female genital organs	No	279369	2168	0.0338152	0.0217088	1.55768	0.11931	0.944068
IL17RA	622.2	Mucous polyp of cervix	No	277410	209	0.100443	0.0692267	1.45093	0.146799	0.949697
IL17RA	624	Symptoms involving female genital tract	No	282928	95	-0.0314446	0.102883	-0.305634	0.759883	0.991544
IL17RA	625	Pain and other symptoms associated with female genital organs	No	283026	193	0.0212702	0.0717311	0.296527	0.766827	0.991544
IL17RA	626	Disorders of menstruation and other abnormal bleeding from female genital tract	No	260103	4509	-0.0062608	0.0153243	-0.408554	0.682867	0.988849
IL17RA	626.8	Infertility, female	No	255811	217	-0.117267	0.0683587	-1.71547	0.0862598	0.931945
IL17RA	627	Menopausal and postmenopausal disorders	No	257717	2123	-0.0108502	0.0218888	-0.495696	0.620109	0.984979
IL17RA	627.2	Symptomatic menopause	No	255660	66	0.0611995	0.123214	0.496691	0.619407	0.984979
IL17RA	627.3	Postmenopausal atrophic vaginitis	No	255672	78	0.284577	0.113292	2.51189	0.0120085	0.769917
IL17RA	628	Ovarian cyst	No	256400	806	-0.0424694	0.0354377	-1.19842	0.230753	0.968975
IL17RA	634	Miscarriage; stillbirth	No	287390	755	0.00346186	0.03699	0.093589	0.925436	0.99679
IL17RA	635	Hemorrhage during pregnancy; childbirth and postpartum	No	287038	403	-0.0130527	0.0503226	-0.259381	0.795341	0.991544
IL17RA	636	Early or threatened labor; hemorrhage in early pregnancy	No	287248	613	-0.0220488	0.0410753	-0.536789	0.591413	0.984864
IL17RA	642	Hypertension complicating pregnancy, childbirth, and the puerperium	No	293129	533	0.0554095	0.043969	1.26019	0.207599	0.96395
IL17RA	643	Excessive vomiting in pregnancy	No	293864	81	0.00956212	0.113068	0.0845695	0.932604	0.996939
IL17RA	646	Other complications of pregnancy NEC	No	293315	199	-0.116958	0.0718122	-1.62867	0.103384	0.944068
IL17RA	649.1	Diabetes or abnormal glucose tolerance complicating pregnancy	No	293781	81	0.00173678	0.115276	0.0150663	0.987979	0.998941
IL17RA	655	Known or suspected fetal abnormality affecting management of mother	No	293156	166	-0.0530753	0.0780154	-0.680318	0.496303	0.982479
IL17RA	656	Other perinatal conditions of fetus or newborn	No	486344	34	-0.00109443	0.171358	-0.0063868	0.994904	0.999733
IL17RA	665	Obstetrical/birth trauma	No	480960	1218	-0.00107339	0.029287	-0.0366509	0.970763	0.998808
IL17RA	681	Superficial cellulitis and abscess	No	481440	85	-0.178561	0.10816	-1.6509	0.0987594	0.940684
IL17RA	686.4	Pyogenic granuloma	No	481377	22	0.176196	0.215396	0.818013	0.41335	0.979686
IL17RA	686.5	Pyoderma	No	481381	26	-0.00557022	0.19569	-0.0284645	0.977292	0.998866
IL17RA	687	Symptoms affecting skin	No	475108	124	0.0879658	0.0904784	0.97223	0.330936	0.978041
IL17RA	689	Disorder of skin and subcutaneous tissue NOS	No	475767	1235	-0.0109818	0.0284095	-0.386553	0.699087	0.989457
IL17RA	690	Erythematosquamous dermatosis	No	468251	413	-0.0497908	0.0489266	-1.01766	0.308838	0.974734
IL17RA	691	Congenital anomalies of skin	No	467882	44	0.0477236	0.150464	0.317176	0.75111	0.991544
IL17RA	694	Dyschromia and Vitiligo	No	468008	170	0.167761	0.07755	2.16326	0.030521	0.872515
IL17RA	694.1	Vitiligo	No	467888	50	0.312571	0.144424	2.16426	0.0304445	0.872515
IL17RA	695	Erythematous conditions	No	469005	1167	-0.0275795	0.0296875	-0.928995	0.352892	0.979686
IL17RA	695.1	Toxic erythema	No	467881	43	0.0107731	0.156038	0.0690414	0.944957	0.99716
IL17RA	695.2	Bullous dermatoses	No	467975	137	-0.0914287	0.0857349	-1.06641	0.286237	0.973847
IL17RA	695.7	Prurigo and Lichen	No	468050	212	-0.00775256	0.0689414	-0.112452	0.910465	0.995927
IL17RA	695.8	Other specified erythematous conditions	No	467889	51	0.185841	0.139488	1.33231	0.182759	0.957274
IL17RA	695.9	Unspecified erythematous condition	No	467904	66	-0.148699	0.123565	-1.20341	0.228818	0.968911
IL17RA	696	Psoriasis and related disorders	Yes	463869	2275	-0.00746769	0.0209556	-0.356357	0.721573	0.990245
IL17RA	698	Pruritus and related conditions	No	485085	124	0.130081	0.0902981	1.44057	0.149706	0.951762
IL17RA	700	Corns and callosities	No	477469	27	-0.0647984	0.191042	-0.339184	0.734471	0.99099
IL17RA	701	Other hypertrophic and atrophic conditions of skin	No	478323	881	-0.0549703	0.0338711	-1.62293	0.104605	0.944068
IL17RA	701.4	Keloid scar	No	477497	55	0.0770207	0.146498	0.525747	0.599064	0.984864
IL17RA	701.5	Abnormal granulation tissue	No	477482	40	-0.113011	0.157993	-0.715291	0.474429	0.981156
IL17RA	702	Degenerative skin conditions and other dermatoses	No	469141	1204	0.0428488	0.0286729	1.4944	0.13507	0.944977
IL17RA	703	Diseases of nail, NOS	No	483952	42	-0.00706136	0.153409	-0.0460296	0.963287	0.998064
IL17RA	704.1	Alopecia	No	483998	88	-0.294471	0.108404	-2.71642	0.00659914	0.74562
IL17RA	705	Disorders of sweat glands	No	474181	67	0.0883032	0.123125	0.717186	0.473259	0.981156
IL17RA	706	Diseases of sebaceous glands	No	475337	1223	-0.0219294	0.0285937	-0.76693	0.443123	0.979686
IL17RA	707	Chronic ulcer of skin	No	481813	2146	0.0108474	0.0216862	0.5002	0.616934	0.984864
IL17RA	709	Diffuse diseases of connective tissue	No	467434	1095	-0.0179111	0.0305733	-0.585839	0.557984	0.984864
IL17RA	709.6	Other specified diffuse diseases of connective tissue	No	466393	54	0.00651764	0.139005	0.0468879	0.962603	0.998064
IL17RA	710	Osteomyelitis, periostitis, and other infections involving bone	No	474347	145	0.0694127	0.0840709	0.825645	0.409006	0.979686
IL17RA	710.12	Chronic osteomyelitis	No	474251	49	0.0978852	0.146158	0.669724	0.503034	0.98334
IL17RA	711	Arthropathy associated with infections	No	474291	89	-0.0759299	0.106118	-0.71552	0.474288	0.981156
IL17RA	713	Arthropathy associated with other disorders classified elsewhere	No	474282	80	0.155129	0.111479	1.39156	0.164056	0.956509
IL17RA	714	Rheumatoid arthritis and other inflammatory polyarthropathies	No	474478	3676	-0.00162676	0.0166366	-0.0977822	0.922105	0.996289
IL17RA	715	Other inflammatory spondylopathies	No	471822	1020	-0.0148202	0.0313463	-0.472791	0.636362	0.985068
IL17RA	715.1	Sacroiliitis NEC	No	470876	74	-0.0495509	0.116729	-0.424496	0.671204	0.988331
IL17RA	716	Other arthropathies	No	474313	111	0.00170586	0.0956424	0.0178359	0.98577	0.998866
IL17RA	717	Polymyalgia Rheumatica	No	484702	1791	0.00304855	0.0236483	0.128912	0.897427	0.99489
IL17RA	721	Spondylosis and allied disorders	No	472814	1196	-0.00210683	0.0290223	-0.0725934	0.94213	0.99716
IL17RA	721.8	Other allied disorders of spine	No	471717	99	0.0772584	0.100899	0.765701	0.443854	0.979686
IL17RA	722	Intervertebral disc disorders	No	472049	431	0.000560458	0.0481944	0.0116291	0.990722	0.998989
IL17RA	722.3	Schmorl's nodes	No	471641	23	-0.239794	0.210184	-1.14088	0.253922	0.97317
IL17RA	724	Other and unspecified disorders of back	No	471852	234	0.0384312	0.0652068	0.589374	0.55561	0.984864
IL17RA	726	Peripheral enthesopathies and allied syndromes	No	454796	5153	-0.025033	0.0140272	-1.78461	0.0743253	0.924557
IL17RA	726.2	Synoviopathy	No	449704	61	-0.0788004	0.1283	-0.614188	0.539091	0.984864
IL17RA	726.3	Bursitis	No	449740	97	-0.149686	0.100989	-1.48221	0.138286	0.944977
IL17RA	727	Other disorders of synovium, tendon, and bursa	No	451949	2306	0.00924769	0.0209641	0.44112	0.659126	0.987063
IL17RA	727.4	Ganglion and cyst of synovium, tendon, and bursa	No	450076	433	-0.00840117	0.0483	-0.173937	0.861915	0.994045
IL17RA	728	Disorders of muscle, ligament, and fascia	No	449685	42	-0.0179468	0.155202	-0.115635	0.907942	0.995534
IL17RA	728.2	Laxity of ligament or hypermobility syndrome	No	449768	125	-0.010981	0.0895079	-0.122682	0.902359	0.994982
IL17RA	728.7	Fasciitis	No	451224	1581	0.00444972	0.0250278	0.177791	0.858887	0.994006
IL17RA	729	Other disorders of soft tissues	No	449839	196	-0.115344	0.071383	-1.61585	0.106127	0.944068
IL17RA	731	Osteitis deformans and osteopathies associated with other disorders classified elsewhere	No	460290	77	-0.138669	0.114954	-1.2063	0.227701	0.96789
IL17RA	732	Osteochondropathies	No	460304	91	0.0147027	0.105211	0.139745	0.888861	0.994632
IL17RA	733	Other disorders of bone and cartilage	No	460768	555	0.0111027	0.0424818	0.261352	0.793821	0.991544
IL17RA	735	Acquired foot deformities	No	468285	4115	-0.0326372	0.0157225	-2.07583	0.0379099	0.88261
IL17RA	735.1	Flat foot	No	464210	40	0.0936981	0.163152	0.574301	0.565764	0.984864
IL17RA	735.2	Acquired toe deformities	No	465801	1631	-0.0509775	0.0247775	-2.05741	0.0396466	0.883143
IL17RA	736	Other acquired deformities of limbs	No	464361	191	0.0599647	0.0724885	0.82723	0.408107	0.979686
IL17RA	737	Curvature of spine	No	464760	590	0.0611748	0.0412109	1.48443	0.137694	0.944977
IL17RA	738	Other acquired musculoskeletal deformity	No	465190	1020	0.00561641	0.0315053	0.178269	0.858512	0.994006
IL17RA	740	Osteoarthrosis	No	444087	36822	-0.00208078	0.00552696	-0.376478	0.706562	0.989981
IL17RA	740.12	Osteoarthrosis, localized, secondary	No	407627	362	0.00922345	0.0526107	0.175315	0.860832	0.994006
IL17RA	740.2	Osteoarthrosis, generalized	No	410855	3590	0.00984406	0.0167666	0.587122	0.557121	0.984864
IL17RA	740.9	Osteoarthrosis NOS	No	418164	10899	0.0101268	0.00977517	1.03597	0.300216	0.973847
IL17RA	741	Symptoms and disorders of the joints	No	478183	752	0.0770725	0.0367238	2.09871	0.0358426	0.882204
IL17RA	742	Derangement of joint, non-traumatic	No	477738	307	-0.0336638	0.0570822	-0.589741	0.555364	0.984864
IL17RA	743	Osteoporosis, osteopenia and pathological fracture	No	484493	458	0.105326	0.0470539	2.23841	0.0251942	0.868765
IL17RA	743.2	Pathologic fracture	No	484391	356	0.137399	0.0534395	2.57111	0.0101373	0.757004
IL17RA	745	Pain in joint	No	475420	2171	-0.010928	0.0215629	-0.506796	0.612298	0.984864
IL17RA	747	Cardiac and circulatory congenital anomalies	No	484900	807	-0.0492919	0.0352071	-1.40005	0.161497	0.955194
IL17RA	747.11	Cardiac shunt/ heart septal defect	No	484457	364	-0.0439199	0.0525196	-0.836258	0.40301	0.979686
IL17RA	747.12	Valvular heart disease/ heart chambers	No	484266	173	0.0222224	0.0758166	0.293108	0.76944	0.991544
IL17RA	747.2	Congenital anomalies of peripheral vascular system	No	484211	118	-0.0701697	0.0916237	-0.765847	0.443767	0.979686
IL17RA	749	Congenital anomalies of face and neck	No	485991	84	-0.0311123	0.110555	-0.281419	0.778389	0.991544
IL17RA	750	Digestive congenital anomalies	No	483107	284	0.00336406	0.0592503	0.0567772	0.954723	0.997854
IL17RA	750.2	Lower gastrointestinal congenital anomalies	No	482943	120	-0.121007	0.0909367	-1.33068	0.183295	0.957274
IL17RA	751	Genitourinary congenital anomalies	No	483545	722	-0.0455397	0.0372553	-1.22237	0.221569	0.966323
IL17RA	751.1	Congenital anomalies of genital organs	No	482911	88	0.0198019	0.1065	0.185934	0.852496	0.993441
IL17RA	752	Nervous system congenital anomalies	No	485480	375	-0.0179846	0.0517159	-0.347757	0.728023	0.990883
IL17RA	753	Congenital anomalies of the eye	No	485181	76	0.0598562	0.116052	0.515771	0.606015	0.984864
IL17RA	754	Congenital musculoskeletal deformities of spine	No	484011	138	0.111776	0.085491	1.30746	0.191056	0.957274
IL17RA	755	Congenital anomalies of limbs	No	484016	143	0.131681	0.0832577	1.58161	0.11374	0.944068
IL17RA	755.6	Other congenital anomalies of lower limb, including pelvic girdle	No	483928	55	0.181717	0.13434	1.35267	0.176162	0.956772
IL17RA	756	Other congenital musculoskeletal anomalies	No	484111	238	0.0109677	0.0650409	0.168627	0.86609	0.994088
IL17RA	758	Chromosomal anomalies and genetic disorders	No	484645	139	0.0753811	0.084712	0.889851	0.373546	0.979686
IL17RA	759	Other and unspecified congenital anomalies	No	484574	68	-0.0916669	0.121839	-0.75236	0.451835	0.979686
IL17RA	760	Back pain	No	476100	3623	-0.0299494	0.0167718	-1.7857	0.0741479	0.924499
IL17RA	764	Sciatica	No	481624	817	-0.0649149	0.0353248	-1.83766	0.066113	0.915457
IL17RA	766	Neuralgia, neuritis, and radiculitis NOS	No	480993	186	0.00065496	0.0734721	0.0089144	0.992887	0.999387
IL17RA	770	Myalgia and myositis unspecified	No	484765	1463	-0.0238845	0.0262751	-0.909019	0.36334	0.979686
IL17RA	772	Symptoms of the muscles	No	485843	25	0.019557	0.19872	0.0984151	0.921603	0.996289
IL17RA	781	Symptoms involving nervous and musculoskeletal systems	No	479173	3148	-0.00878687	0.0179683	-0.48902	0.624828	0.98499
IL17RA	782.3	Edema	No	481093	716	-0.0629807	0.0375005	-1.67946	0.0930619	0.937546
IL17RA	783	Fever of unknown origin	No	479087	997	0.00100571	0.0318246	0.0316017	0.97479	0.998866
IL17RA	785	Abdominal pain	No	460382	4801	0.00870038	0.0145797	0.596748	0.550676	0.984864
IL17RA	788	Syncope and collapse	No	470924	2914	0.0388603	0.0186386	2.08494	0.0370744	0.88261
IL17RA	790	Nonspecific findings on examination of blood	No	484622	34	-0.298029	0.173001	-1.7227	0.0849433	0.931945
IL17RA	793	Nonspecific abnormal findings on radiological and other examination of musculoskeletal system	No	486122	35	0.054867	0.168894	0.324861	0.745286	0.991544
IL17RA	797	Shock	No	486020	47	0.0326918	0.145268	0.225045	0.821944	0.991869
IL17RA	798	Malaise and fatigue	No	479013	1392	-0.00459014	0.0269052	-0.170604	0.864535	0.994088
IL17RA	800	Fracture of lower limb	No	460296	755	-0.0324159	0.0363012	-0.892969	0.371874	0.979686
IL17RA	800.1	Fracture of neck of femur	No	459899	358	-0.0044527	0.0527151	-0.0844673	0.932685	0.996939
IL17RA	801	Fracture of ankle and foot	No	459738	197	-0.108876	0.0707659	-1.53854	0.123916	0.944068
IL17RA	803	Fracture of upper limb	No	461542	2001	-0.00266121	0.022345	-0.119096	0.905199	0.995267
IL17RA	803.1	Fracture of humerus	No	460010	469	0.0398263	0.0460144	0.865517	0.386755	0.979686
IL17RA	803.3	Fracture of clavicle or scapula	No	459760	219	-0.012613	0.0672437	-0.187571	0.851213	0.993313
IL17RA	804	Fracture of hand or wrist	No	459819	278	-0.12616	0.0600393	-2.1013	0.0356149	0.882204
IL17RA	805	Fracture of vertebral column without mention of spinal cord injury	No	459574	33	-0.102271	0.173456	-0.589611	0.555452	0.984864
IL17RA	819	Skull and face fracture and other intercranial injury	No	485339	94	0.0455844	0.103387	0.440909	0.659279	0.987063
IL17RA	835	Internal derangement of knee	No	469032	3148	-0.0273641	0.0178998	-1.52874	0.126329	0.944068
IL17RA	840	Sprains and strains	No	485428	42	-0.0748029	0.156345	-0.478448	0.632331	0.985068
IL17RA	851	Complications of transplants and reattached limbs	No	479464	98	-0.069939	0.10149	-0.689125	0.490745	0.982439
IL17RA	854	Complications of cardiac/vascular device, implant, and graft	No	479402	36	0.264011	0.170643	1.54715	0.121827	0.944068
IL17RA	857	Mechanical complication of unspecified genitourinary device, implant, and graft	No	479758	392	0.00302424	0.050467	0.059925	0.952215	0.99725
IL17RA	870	Open wounds of head; neck; and trunk	No	483197	57	0.0717793	0.131822	0.544518	0.586085	0.984864
IL17RA	915	Superficial injury without mention of infection	No	482546	275	0.010605	0.060013	0.176711	0.859735	0.994006
IL17RA	930	Allergic reaction to food	No	477778	21	0.00568449	0.220841	0.0257401	0.979465	0.998866
IL17RA	938	Dermatitis due to solar radiation	No	477800	43	-0.0371611	0.151731	-0.244914	0.806523	0.99155
IL17RA	939	Atopic/contact dermatitis due to other or unspecified	No	478848	1091	0.0470453	0.03037	1.54907	0.121365	0.944068
IL17RA	941	Adverse reaction to serum or vaccine	No	477919	162	-0.0795448	0.078306	-1.01582	0.309715	0.974734
IL17RA	947	Urticaria	No	477866	109	0.0852848	0.0954455	0.893545	0.371566	0.979686
IL17RA	958	Certain early complications of trauma or procedure	No	485953	23	0.147873	0.207033	0.714247	0.475074	0.981156
IL17RA	960	Poisoning by antibiotics	No	449312	19742	-0.00373989	0.0073132	-0.511388	0.609079	0.984864
IL17RA	961.1	Poisoning/allergy of sulfonamides	No	430086	516	-0.0195339	0.0439654	-0.444302	0.656824	0.986769
IL17RA	965	Poisoning by analgesics, antipyretics, and antirheumatics	No	433401	3831	0.0204003	0.0163277	1.24943	0.211507	0.965753
IL17RA	967	Adverse effects of sedatives or other central nervous system depressants and anesthetics	No	429728	158	0.00892913	0.0798104	0.111879	0.910919	0.995927
IL17RA	990	Effects radiation NOS	No	470452	5201	0.00690279	0.0139705	0.494098	0.621237	0.984979
IL17RA	1000	Burns	No	485793	76	0.00941409	0.114891	0.081939	0.934695	0.996941
IL17RA	1001	Foreign body injury	No	484748	166	-0.0582172	0.0775472	-0.750732	0.452814	0.979686
IL17RA	1002	Symptoms concerning nutrition, metabolism, and development	No	474717	2003	0.00468636	0.0224748	0.208516	0.834826	0.992406
IL17RA	1004	Other signs and symptoms involving emotional state	No	485045	216	0.0312651	0.0677933	0.461182	0.644668	0.985156
IL17RA	1009	Injury, NOS	No	484211	70	-0.112198	0.119329	-0.94024	0.347094	0.979686
IL17RA	1011	Complications of surgical and medical procedures	No	474144	2605	-0.032574	0.0196289	-1.65949	0.0970165	0.939448
IL4R	110	Dermatophytosis / Dermatomycosis	No	481239	48	-0.0882421	0.144039	-0.612625	0.540124	0.984864
IL4R	112	Candidiasis	No	481560	369	-0.00497596	0.0522079	-0.0953105	0.924068	0.996601
IL4R	117	Mycoses	No	481368	177	0.0268023	0.0752519	0.356168	0.721715	0.990245
IL4R	133	Arthropod-borne diseases	No	485556	28	-0.199691	0.202073	-0.98821	0.32305	0.97679
IL4R	136	Other infectious and parasitic diseases	No	485554	26	-0.0215717	0.19743	-0.109263	0.912994	0.995927
IL4R	145	Cancer of mouth	No	483398	611	0.0341665	0.0403884	0.845948	0.397581	0.979686
IL4R	145.3	Cancer of major salivary glands	No	482857	70	0.135647	0.118646	1.14329	0.252918	0.97317
IL4R	145.5	Cancer of the mouth floor	No	482834	47	0.191872	0.145214	1.3213	0.1864	0.957274
IL4R	149	Cancer of larynx, pharynx, nasal cavities	No	483583	796	-0.0363801	0.0352985	-1.03064	0.302709	0.973847
IL4R	149.3	Cancer of hypopharynx	No	482865	78	-0.023674	0.112495	-0.210444	0.833321	0.992406
IL4R	149.9	Cancer of of nasal cavities	No	482834	47	-0.0707074	0.145432	-0.486187	0.626834	0.98499
IL4R	150	Cancer of esophagus	No	457553	1340	-0.0242861	0.0272811	-0.890217	0.373349	0.979686
IL4R	155	Cancer of liver and intrahepatic bile duct	No	456921	708	0.0579692	0.037554	1.54363	0.122679	0.944068
IL4R	157	Pancreatic cancer	No	457607	1394	0.0291796	0.0268113	1.08833	0.276447	0.973847
IL4R	158	Neoplasm of unspecified nature of digestive system	No	456481	268	-0.102464	0.0615078	-1.66587	0.0957387	0.937728
IL4R	159	Malignant neoplasm of other and ill-defined sites within the digestive organs and peritoneum	No	456974	761	0.057707	0.0363121	1.58919	0.112017	0.944068
IL4R	159.2	Malignant neoplasm of small intestine, including duodenum	No	456407	194	0.0541479	0.0719033	0.753066	0.451411	0.979686
IL4R	164	Cancer of intrathoracic organs	No	479711	36	0.34424	0.166473	2.06784	0.0386548	0.88261
IL4R	165	Cancer within the respiratory system	No	484766	5091	-0.000234089	0.014122	-0.0165762	0.986775	0.998866
IL4R	170	Cancer of bone and connective tissue	No	485914	330	0.07179	0.0551648	1.30137	0.193131	0.957274
IL4R	172	Skin cancer	No	475499	5137	0.00425406	0.0140145	0.303547	0.761473	0.991544
IL4R	172.1	Melanomas of skin, dx or hx	No	472056	1694	-0.0246685	0.024272	-1.01633	0.30947	0.974734
IL4R	174	Breast cancer	No	462222	9446	-0.0126642	0.0105269	-1.20303	0.228966	0.968975
IL4R	180	Cervical cancer and dysplasia	No	260396	2280	-0.0102331	0.0211026	-0.484922	0.627731	0.98499
IL4R	182	Malignant neoplasm of uterus	No	259305	1189	0.00254233	0.0291556	0.0871984	0.930514	0.9969
IL4R	184	Cancer of other female genital organs	No	271483	2758	0.0158389	0.0191771	0.825926	0.408846	0.979686
IL4R	184.2	Cancer of other female genital organs (excluding uterus and ovary)	No	268952	227	0.0318051	0.0664808	0.478411	0.632358	0.985068
IL4R	185	Cancer of prostate	No	226619	10017	0.00635921	0.0104731	0.607195	0.543722	0.984864
IL4R	187	Cancer of other male genital organs	No	243302	3784	-0.0085257	0.0165057	-0.516532	0.605483	0.984864
IL4R	189	Cancer of urinary organs (incl. kidney and bladder)	No	483885	4157	0.0293305	0.0156226	1.87744	0.0604579	0.906678
IL4R	189.1	Cancer of kidney and renal pelvis	No	480763	1035	0.0238964	0.0311119	0.76808	0.44244	0.979686
IL4R	189.4	Malignant neoplasm of other urinary organs	No	479910	182	0.132203	0.0738957	1.78905	0.0736062	0.92314
IL4R	190	Cancer of eye	No	483044	113	0.136559	0.0938232	1.45549	0.145532	0.948682
IL4R	191	Manlignant and unknown neoplasms of brain and nervous system	No	483913	982	0.0403344	0.0318924	1.2647	0.205978	0.963024
IL4R	194	Cancer of other endocrine glands	No	483356	61	-0.0426624	0.129756	-0.328788	0.742316	0.991544
IL4R	195	Cancer, suspected or other	No	453917	6360	-0.00207621	0.0127184	-0.163244	0.870327	0.994088
IL4R	197	Chemotherapy	No	458568	11011	-0.0143296	0.00966735	-1.48227	0.138268	0.944977
IL4R	198	Secondary malignant neoplasm	No	461904	14347	-0.00531296	0.00850444	-0.624728	0.532149	0.984864
IL4R	198.3	Secondary malignant neoplasm of digestive systems	No	449649	2092	0.00114353	0.0219137	0.0521831	0.958383	0.998015
IL4R	199	Neoplasm of uncertain behavior	No	447988	431	0.017808	0.0484438	0.367601	0.713171	0.989981
IL4R	200	Myeloproliferative disease	No	479349	1286	0.00628917	0.0279621	0.224918	0.822043	0.991869
IL4R	201	Hodgkin's disease	No	478317	254	-0.0871057	0.0629238	-1.3843	0.166265	0.956772
IL4R	202	Cancer of other lymphoid, histiocytic tissue	No	480576	2513	-0.00966324	0.0200161	-0.482773	0.629257	0.98499
IL4R	204	Leukemia	No	480930	2867	0.00169268	0.0187938	0.0900654	0.928235	0.996804
IL4R	204.1	Lymphoid leukemia	No	478911	848	-0.0533189	0.0344104	-1.5495	0.121262	0.944068
IL4R	204.11	Lymphoid leukemia, acute	No	478138	75	-0.0730948	0.115544	-0.632614	0.526986	0.984864
IL4R	204.2	Myeloid leukemia	No	478793	730	-0.00522597	0.0370409	-0.141087	0.887802	0.994632
IL4R	211	Benign neoplasm of other parts of digestive system	No	462371	2826	-0.00616601	0.0188648	-0.326852	0.74378	0.991544
IL4R	212	Benign neoplasm of respiratory and intrathoracic organs	No	485955	125	0.0792497	0.0895425	0.885051	0.376129	0.979686
IL4R	213	Benign neoplasm of bone and articular cartilage	No	430948	29	-0.0992753	0.185283	-0.535802	0.592095	0.984864
IL4R	214	Lipoma	No	476875	819	0.0257725	0.0352318	0.731513	0.464466	0.980492
IL4R	216	Benign neoplasm of skin	No	477287	715	0.0372932	0.037326	0.999122	0.317735	0.975426
IL4R	217	Vascular hamartomas and non-neoplastic nevi	No	476743	171	-0.0470774	0.0765464	-0.615019	0.538542	0.984864
IL4R	218	Benign neoplasm of uterus	No	272191	2730	0.00320488	0.0198099	0.161781	0.871478	0.994088
IL4R	220	Benign neoplasm of ovary	No	256130	76	-0.117995	0.114456	-1.03092	0.302578	0.973847
IL4R	224	Benign neoplasm of eye	No	482990	59	-0.240255	0.129703	-1.85235	0.0639756	0.914743
IL4R	225	Benign neoplasm of brain and other parts of nervous system	No	483555	624	0.0129143	0.0400603	0.322372	0.747171	0.991544
IL4R	227	Benign neoplasm of other endocrine glands and related structures	No	483839	544	0.0193824	0.0434032	0.446567	0.655188	0.986486
IL4R	228	Hemangioma and lymphangioma, any site	No	483961	271	0.0115557	0.0610947	0.189144	0.84998	0.993252
IL4R	241	Nontoxic nodular goiter	No	453760	511	0.0505431	0.044704	1.13062	0.258216	0.97317
IL4R	242	Thyrotoxicosis with or without goiter	No	454461	1212	-0.0268368	0.0289318	-0.927588	0.353621	0.979686
IL4R	244	Hypothyroidism	No	471132	17883	0.00395155	0.0077094	0.512563	0.608257	0.984864
IL4R	244.1	Secondary hypothyroidism	No	454221	972	0.0134641	0.0322381	0.417647	0.676205	0.988459
IL4R	245	Thyroiditis	No	453367	118	-0.0501871	0.0923285	-0.543572	0.586736	0.984864
IL4R	246	Other disorders of thyroid	No	453374	125	0.0326406	0.0894864	0.364755	0.715294	0.989981
IL4R	250	Diabetes mellitus	No	473539	27993	-0.00323063	0.00630242	-0.512601	0.60823	0.984864
IL4R	250.1	Type 1 diabetes	No	447910	2364	0.0543959	0.0207166	2.62571	0.00864685	0.751048
IL4R	250.23	Type 2 diabetes with ophthalmic manifestations	No	447117	1571	-0.00900906	0.0256337	-0.351454	0.725248	0.990779
IL4R	250.4	Abnormal glucose	No	445802	256	-0.0293788	0.063249	-0.464494	0.642294	0.985156
IL4R	250.42	Other abnormal glucose	No	445599	53	0.0596024	0.142812	0.417349	0.676423	0.988459
IL4R	251.1	Hypoglycemia	No	441211	721	0.051186	0.0376436	1.35975	0.173908	0.956772
IL4R	252	Disorders of parathyroid gland	No	478838	927	0.036668	0.0330319	1.11008	0.266965	0.97317
IL4R	252.2	Hypoparathyroidism	No	478043	132	0.0696766	0.087389	0.797316	0.425268	0.979686
IL4R	253	Disorders of the pituitary gland and its hypothalamic control	No	478513	602	0.0446206	0.041032	1.08746	0.276834	0.973847
IL4R	253.1	Pituitary hyperfunction	No	478053	142	0.0205414	0.0848699	0.242034	0.808754	0.991643
IL4R	253.7	Other disorders of neurohypophysis	No	478036	125	0.0465995	0.0892111	0.522351	0.601426	0.984864
IL4R	255	Disorders of adrenal glands	No	478471	560	-0.0324328	0.0425636	-0.761984	0.44607	0.979686
IL4R	255.1	Adrenal hyperfunction	No	478108	197	-0.0550757	0.0723304	-0.761447	0.44639	0.979686
IL4R	256	Ovarian dysfunction	No	289569	115	-0.0980115	0.093517	-1.04806	0.29461	0.973847
IL4R	257	Testicular dysfunction	No	251071	142	-0.124054	0.0842437	-1.47257	0.140868	0.947131
IL4R	259	Other endocrine disorders	No	477959	48	-0.451841	0.144974	-3.1167	0.00182887	0.577567
IL4R	260	Protein-calorie malnutrition	No	475865	95	-0.114087	0.103408	-1.10327	0.26991	0.97317
IL4R	261	Vitamin deficiency	No	477711	1941	0.0488933	0.0229208	2.13314	0.0329131	0.873958
IL4R	262	Mineral deficiency NEC	No	475924	154	-0.0775766	0.0812211	-0.955128	0.339513	0.979686
IL4R	269	Proteinuria	No	484394	54	0.160362	0.138531	1.15759	0.247032	0.97317
IL4R	270	Disorders of protein plasma/amino-acid transport and metabolism	No	484889	549	0.00624938	0.0430627	0.145123	0.884614	0.994543
IL4R	270.1	Disturbances of amino-acid transport	No	484364	24	-0.0592645	0.207932	-0.285018	0.77563	0.991544
IL4R	270.33	Amyloidosis	No	484590	250	0.0996315	0.063606	1.56638	0.117259	0.944068
IL4R	270.35	Macroglobulinemia	No	484460	120	0.05162	0.0911567	0.566278	0.571205	0.984864
IL4R	271	Disorders of carbohydrate transport and metabolism	No	486192	83	-0.00341952	0.110559	-0.0309293	0.975326	0.998866
IL4R	272	Disorders of lipoid metabolism	No	448520	33510	-0.000466859	0.00583741	-0.0799771	0.936255	0.996941
IL4R	272.13	Mixed hyperlipidemia	No	415062	52	0.284377	0.138451	2.05399	0.0399771	0.883143
IL4R	272.9	Unspecified disorder of lipoid metabolism	No	415150	140	0.106721	0.0845379	1.26241	0.206802	0.963219
IL4R	274	Gout and other crystal arthropathies	No	482017	3061	0.00780535	0.0181988	0.428894	0.668	0.987959
IL4R	274.2	Crystal arthropathies	No	479054	98	0.111145	0.101213	1.09813	0.272146	0.97329
IL4R	275	Disorders of mineral metabolism	No	482007	2274	0.00610712	0.0210049	0.290747	0.771244	0.991544
IL4R	275.5	Disorders of calcium/phosphorus metabolism	No	480567	834	0.00689297	0.0347766	0.198207	0.842883	0.992995
IL4R	276	Disorders of fluid, electrolyte, and acid-base balance	No	466413	5781	-0.0188356	0.0133144	-1.41468	0.157163	0.954028
IL4R	276.11	Hyperosmolality and/or hypernatremia	No	460727	95	-0.148382	0.104273	-1.42302	0.154731	0.95325
IL4R	276.14	Hypopotassemia	No	461538	906	-0.0224667	0.0333635	-0.673391	0.500699	0.98334
IL4R	276.4	Acid-base balance disorder	No	461007	375	0.0234789	0.0517328	0.453849	0.649938	0.986026
IL4R	277	Other disorders of metabolism	No	483221	312	0.0133367	0.0568063	0.234775	0.814383	0.991869
IL4R	277.4	Disorders of bilirubin excretion	No	483231	322	0.0026241	0.0556797	0.0471285	0.962411	0.998064
IL4R	277.5	Other disorders of lipoid metabolism	No	482949	40	0.15918	0.159658	0.997008	0.318761	0.976179
IL4R	278	Overweight, obesity and other hyperalimentation	No	465697	11645	-0.000539507	0.00944028	-0.0571495	0.954426	0.997831
IL4R	279	Disorders involving the immune mechanism	No	485697	266	-0.00170947	0.061554	-0.0277719	0.977844	0.998866
IL4R	280	Iron deficiency anemias	No	450369	6824	-0.00909334	0.0122746	-0.740828	0.458798	0.979869
IL4R	281	Other deficiency anemia	No	444348	803	0.00255675	0.0353491	0.0723286	0.94234	0.99716
IL4R	281.12	Other vitamin B12 deficiency anemia	No	443614	69	0.255568	0.121233	2.10808	0.0350237	0.882204
IL4R	281.13	Folate-deficiency anemia	No	443640	95	-0.0171465	0.103352	-0.165904	0.868233	0.994088
IL4R	282	Hereditary hemolytic anemias	No	444103	558	0.0435045	0.0491966	0.8843	0.376534	0.979686
IL4R	283	Acquired hemolytic anemias	No	443692	147	-0.122178	0.0825888	-1.47935	0.139046	0.945059
IL4R	284	Aplastic anemia	No	443866	321	-0.0634921	0.0557502	-1.13887	0.254759	0.97317
IL4R	285.2	Anemia of chronic disease	No	444124	579	-0.0388007	0.0416576	-0.931418	0.351637	0.979686
IL4R	286	Coagulation defects	No	480922	713	-0.038869	0.0376145	-1.03335	0.301439	0.973847
IL4R	286.13	Congenital factor VIII disorder	No	480257	48	0.0474546	0.145137	0.326964	0.743695	0.991544
IL4R	286.7	Other and unspecified coagulation defects	No	480354	145	0.0325289	0.0839848	0.387319	0.69852	0.989457
IL4R	287	Purpura and other hemorrhagic conditions	No	481651	1442	-0.0197561	0.0264483	-0.746973	0.45508	0.979686
IL4R	288	Diseases of white blood cells	No	470818	152	-0.0474009	0.081532	-0.581378	0.560986	0.984864
IL4R	288.1	Decreased white blood cell count	No	472665	1999	-0.00501182	0.0224484	-0.223259	0.823334	0.991869
IL4R	289.5	Diseases of spleen	No	471189	523	0.0259404	0.0438679	0.59133	0.554299	0.984864
IL4R	290	Delirium dementia and amnestic and other cognitive disorders	No	472687	3333	0.0201182	0.0175174	1.14847	0.250776	0.97317
IL4R	291	Other specified nonpsychotic and/or transient mental disorders	No	469445	91	0.00888721	0.106072	0.0837846	0.933228	0.996939
IL4R	292	Neurological disorders	No	470955	1601	0.0208928	0.0251257	0.83153	0.405675	0.979686
IL4R	292.3	Memory loss	No	469493	139	-0.0759359	0.084917	-0.894237	0.371195	0.979686
IL4R	293	Symptoms involving head and neck	No	482350	471	0.00273545	0.0463245	0.0590497	0.952913	0.997436
IL4R	293.1	Swelling, mass, or lump in head and neck [Space-occupying lesion, intracranial NOS]	No	481976	97	0.146066	0.102936	1.419	0.155898	0.953654
IL4R	295	Schizophrenia and other psychotic disorders	No	445267	792	0.0124627	0.0361915	0.344354	0.73058	0.990883
IL4R	296	Mood disorders	No	457378	12903	-0.00838457	0.00895548	-0.93625	0.349145	0.979686
IL4R	296.2	Depression	No	456583	12108	-0.00970478	0.00923537	-1.05083	0.293338	0.973847
IL4R	297	Suicidal ideation or attempt	No	444515	40	0.208213	0.156353	1.33168	0.182965	0.957274
IL4R	300	Anxiety disorders	No	450920	6445	0.0188361	0.0125833	1.49691	0.134418	0.944977
IL4R	300.11	Generalized anxiety disorder	No	444515	40	-0.185692	0.158127	-1.17432	0.240266	0.970659
IL4R	300.13	Phobia	No	444962	487	0.0633237	0.0456743	1.38642	0.165619	0.956772
IL4R	300.3	Obsessive-compulsive disorders	No	444578	103	-0.0139562	0.0984091	-0.141819	0.887223	0.994632
IL4R	300.4	Dysthymic disorder	No	444497	22	0.40777	0.213324	1.91151	0.0559392	0.901212
IL4R	301	Personality disorders	No	444738	263	0.0399161	0.0617132	0.646799	0.517762	0.984587
IL4R	303	Psychogenic and somatoform disorders	No	444564	89	0.103953	0.106782	0.973501	0.330305	0.977847
IL4R	303.3	Psychogenic disorder	No	444497	22	0.272003	0.215792	1.26049	0.207493	0.963816
IL4R	304	Adjustment reaction	No	444526	51	-0.132387	0.139462	-0.949263	0.342487	0.979686
IL4R	305.2	Eating disorder	No	444545	70	0.180141	0.119158	1.51179	0.130588	0.944635
IL4R	306	Other mental disorder	No	444508	33	-0.0786278	0.175083	-0.44909	0.653367	0.986138
IL4R	313	Pervasive developmental disorders	No	484811	98	-0.0886428	0.101236	-0.875601	0.381247	0.979686
IL4R	315.1	Learning disorder	No	484875	162	-0.0253143	0.0788487	-0.321049	0.748173	0.991544
IL4R	316	Substance addiction and disorders	No	464376	250	0.00140677	0.0647108	0.0217394	0.982656	0.998866
IL4R	317	Alcohol-related disorders	No	467474	3348	-0.00774003	0.0173674	-0.445664	0.65584	0.986486
IL4R	320	Meningitis	No	484645	85	-0.0901405	0.108963	-0.827261	0.408089	0.979686
IL4R	323	Encephalitis	No	484697	137	-0.064951	0.0851684	-0.762619	0.445691	0.979686
IL4R	324	Other CNS infection and poliomyelitis	No	484823	263	-0.00999563	0.0618896	-0.161507	0.871694	0.994088
IL4R	327	Sleep disorders	No	475820	319	-0.00140875	0.0562893	-0.0250269	0.980034	0.998866
IL4R	327.3	Sleep apnea	No	480406	4905	0.0186057	0.0144219	1.2901	0.197016	0.958531
IL4R	331	Other cerebral degenerations	No	462179	573	-0.0375756	0.0419186	-0.896395	0.370042	0.979686
IL4R	332	Parkinson's disease	No	463971	2365	-0.021748	0.0206658	-1.05236	0.292633	0.973847
IL4R	333	Extrapyramidal disease and abnormal movement disorders	No	462403	797	-0.0358102	0.0354446	-1.01032	0.312344	0.974734
IL4R	334	Degenerative disease of the spinal cord	No	462839	1233	-0.0215147	0.0286388	-0.751243	0.452506	0.979686
IL4R	334.1	Spinocerebellar disease	No	461737	131	-0.0814355	0.0878857	-0.926607	0.35413	0.979686
IL4R	335	Multiple sclerosis	No	463005	1399	0.0136267	0.0267651	0.509121	0.610668	0.984864
IL4R	337	Disorders of the autonomic nervous system	No	461820	214	0.0372961	0.0684174	0.545125	0.585667	0.984864
IL4R	339	Other headache syndromes	No	468950	2092	0.015249	0.0220448	0.691728	0.489108	0.982439
IL4R	340	Migraine	No	468433	1575	-0.0114425	0.0253182	-0.451948	0.651307	0.986026
IL4R	342	Hemiplegia	No	462961	1355	0.0159283	0.0273793	0.581766	0.560724	0.984864
IL4R	343	Infantile cerebral palsy	No	461733	127	-0.121629	0.0886916	-1.37136	0.170261	0.956772
IL4R	344	Other paralytic syndromes	No	461984	378	0.0811163	0.0514543	1.57647	0.114917	0.944068
IL4R	345	Epilepsy, recurrent seizures, convulsions	No	465231	3625	0.0213333	0.0166729	1.27951	0.200717	0.95924
IL4R	345.1	Epilepsy	No	461926	320	0.0298251	0.056159	0.531083	0.595361	0.984864
IL4R	348	Other conditions of brain	No	461998	392	0.00301297	0.0507094	0.0594163	0.952621	0.997256
IL4R	350	Abnormal movement	No	483316	410	-0.0828928	0.0494209	-1.67728	0.0934876	0.937546
IL4R	350.1	Abnormal involuntary movements	No	483203	297	-0.0728993	0.0580461	-1.25589	0.209157	0.964868
IL4R	352	Disorders of other cranial nerves	No	464231	811	-0.00815147	0.0351943	-0.231613	0.816839	0.991869
IL4R	353	Nerve root and plexus disorders	No	463649	229	-0.0851027	0.0662767	-1.28405	0.199124	0.958531
IL4R	357	Inflammatory and toxic neuropathy	No	483268	1374	0.0119861	0.0270775	0.442658	0.658013	0.987063
IL4R	358	Myoneural disorders	No	482150	256	0.127422	0.0624706	2.03972	0.0413786	0.886981
IL4R	359	Muscular dystrophies and other myopathies	No	482105	211	0.047901	0.0688284	0.695949	0.486461	0.982439
IL4R	360	Disorders of the globe	No	462487	179	0.0160499	0.074911	0.214252	0.83035	0.992208
IL4R	361	Retinal detachments and defects	No	462693	385	0.022362	0.0510409	0.43812	0.661299	0.987073
IL4R	361.2	Retinoschisis and retinal cysts	No	462348	40	0.342757	0.157353	2.17827	0.0293861	0.872515
IL4R	362	Other retinal disorders	No	465922	3614	-0.0187871	0.0167496	-1.12165	0.262013	0.97317
IL4R	362.3	Other nondiabetic retinopathy	No	462729	421	-0.0280179	0.048778	-0.574396	0.5657	0.984864
IL4R	362.4	Retinal vascular changes and abnomalities	No	462370	62	0.136293	0.126421	1.07809	0.280994	0.973847
IL4R	362.6	Peripheral retinal degenerations	No	462371	63	-0.184254	0.126568	-1.45577	0.145456	0.948682
IL4R	363	Chorioretinal inflammations, scars, and other disorders of choroid	No	462501	193	0.180227	0.0723554	2.49086	0.0127435	0.772321
IL4R	364	Corneal opacity and other disorders of cornea	No	463403	1095	0.0127332	0.0303118	0.420075	0.674431	0.988459
IL4R	364.1	Corneal opacity	No	462353	45	-0.0950386	0.153372	-0.619661	0.535481	0.984864
IL4R	364.9	Cornea replaced by transplant	No	462426	118	-0.043912	0.0917356	-0.47868	0.632166	0.985068
IL4R	365	Glaucoma	No	468689	6381	0.00430474	0.0127373	0.337963	0.735391	0.991129
IL4R	365.1	Open-angle glaucoma	No	463693	1385	0.0113426	0.0272667	0.415987	0.67742	0.988459
IL4R	366	Cataract	No	464652	28999	-0.015096	0.00628488	-2.40196	0.0163074	0.792043
IL4R	367	Disorders of refraction and accommodation; blindness and low vision	No	480709	3764	-0.00110779	0.0163919	-0.0675817	0.946119	0.99716
IL4R	367.4	Presbyopia	No	486366	27	-0.14863	0.190908	-0.778543	0.436249	0.979686
IL4R	367.8	Hypermetropia	No	477204	259	-0.104544	0.0621469	-1.68221	0.0925272	0.937546
IL4R	367.9	Blindness and low vision	No	477572	627	0.0153962	0.0402505	0.382511	0.702083	0.98994
IL4R	368	Visual disturbances	No	479367	1063	-0.0051663	0.0307611	-0.167949	0.866623	0.994088
IL4R	368.2	Diplopia and disorders of binocular vision	No	478521	217	-0.047957	0.0681004	-0.704211	0.481301	0.982096
IL4R	368.9	Subjective visual disturbances	No	478411	107	-0.0720409	0.0972534	-0.740754	0.458842	0.979869
IL4R	369	Infection of the eye	No	473026	128	-0.0294509	0.0887321	-0.331908	0.739959	0.991544
IL4R	370	Keratitis	No	473000	102	0.00794049	0.0992834	0.079978	0.936255	0.996941
IL4R	371	Inflammation of the eye	No	473701	803	-0.0309104	0.0356024	-0.868213	0.385278	0.979686
IL4R	371.1	Uveitis, noninfectious or NOS	No	473108	210	0.0228212	0.0702611	0.324805	0.745329	0.991544
IL4R	372	Disorders of conjunctiva	No	473045	147	0.037608	0.0863487	0.435537	0.663173	0.987073
IL4R	374	Other disorders of eyelids	No	474669	1771	0.0161365	0.0238586	0.676339	0.498825	0.983194
IL4R	374.2	Lagophthalmos	No	472930	32	0.251435	0.178168	1.41122	0.158179	0.954442
IL4R	375	Disorders of lacrimal system	No	475714	1127	-0.0139569	0.0299851	-0.465463	0.6416	0.985109
IL4R	377	Disorders of optic nerve and visual pathways	No	474792	205	0.100799	0.0698173	1.44375	0.148809	0.951653
IL4R	378	Strabismus and other disorders of binocular eye movements	No	475105	518	0.00153937	0.0440116	0.0349764	0.972099	0.998836
IL4R	379	Other disorders of eye	No	475334	747	-0.0155795	0.0367583	-0.423835	0.671686	0.988382
IL4R	379.1	Scleritis and episcleritis	No	474617	30	-0.161779	0.186098	-0.869324	0.38467	0.979686
IL4R	379.4	Anomalies of pupillary function	No	474626	39	-0.0524324	0.159169	-0.329414	0.741843	0.991544
IL4R	380	Disorders of external ear	No	484261	79	-0.0675009	0.112093	-0.602186	0.54705	0.984864
IL4R	380.1	Otitis externa	No	484265	83	0.0511844	0.111195	0.460311	0.645293	0.985227
IL4R	381	Otitis media and Eustachian tube disorders	No	481633	705	-0.00251446	0.0376421	-0.0667991	0.946742	0.99716
IL4R	382	Otalgia	No	480952	24	0.178234	0.204234	0.872696	0.382829	0.979686
IL4R	384	Other disorders of tympanic membrane	No	481253	325	0.020225	0.0553182	0.365612	0.714654	0.989981
IL4R	385	Other disorders of middle ear and mastoid	No	481163	235	0.0611417	0.0650568	0.939819	0.34731	0.979686
IL4R	386	Vertiginous syndromes and other disorders of vestibular system	No	472999	837	0.0546086	0.0345736	1.57949	0.114224	0.944068
IL4R	386.2	Peripheral or central vertigo	No	472338	176	0.0304913	0.0754103	0.404339	0.685964	0.988849
IL4R	386.3	Labyrinthitis	No	472239	77	0.0194456	0.114214	0.170255	0.864809	0.994088
IL4R	389	Hearing loss	No	477161	4068	0.0239661	0.0157751	1.51923	0.128704	0.944068
IL4R	389.2	Conductive hearing loss	No	473197	104	-0.157768	0.0977363	-1.61422	0.106479	0.944068
IL4R	394	Rheumatic disease of the heart valves	No	467592	2292	-0.00327226	0.0210186	-0.155685	0.876282	0.994176
IL4R	394.4	Acute rheumatic heart disease	No	465324	24	0.0189296	0.208459	0.0908073	0.927646	0.996804
IL4R	395.6	Heart valve replaced	No	467345	2045	0.0488301	0.0221802	2.20152	0.0276995	0.872515
IL4R	396	Abnormal heart sounds	No	465774	474	0.0310372	0.0459504	0.675451	0.499389	0.983194
IL4R	401	Hypertension	No	439928	95961	5.3994e-05	0.00386847	0.0139575	0.988864	0.998941
IL4R	401.2	Hypertensive heart and/or renal disease	No	344955	988	0.0132847	0.0322166	0.412356	0.680079	0.988849
IL4R	401.3	Other hypertensive complications	No	344043	76	0.239214	0.115519	2.07077	0.03838	0.88261
IL4R	402	Elevated blood pressure reading without diagnosis of hypertension	No	483574	158	0.00327496	0.0795704	0.041158	0.96717	0.998333
IL4R	411	Ischemic Heart Disease	No	463894	35198	0.00476468	0.00573625	0.830627	0.406185	0.979686
IL4R	411.41	Aneurysm and dissection of heart	No	428780	84	0.0966247	0.109328	0.883808	0.3768	0.979686
IL4R	414	Other forms of chronic heart disease	No	430782	2086	-0.0066638	0.0219433	-0.303682	0.76137	0.991544
IL4R	415	Pulmonary heart disease	No	476851	972	-0.0313503	0.0322597	-0.971809	0.331145	0.978041
IL4R	420	Carditis	No	479896	968	0.047823	0.0322578	1.48253	0.1382	0.944977
IL4R	420.1	Myocarditis	No	478976	48	0.0118472	0.144755	0.0818435	0.934771	0.996941
IL4R	420.22	Chronic pericarditis	No	478959	31	-0.292503	0.180413	-1.6213	0.104954	0.944068
IL4R	425	Cardiomyopathy	No	480532	1604	0.0146147	0.0251447	0.581225	0.561089	0.984864
IL4R	425.12	Other hypertrophic cardiomyopathy	No	479164	236	-0.0329971	0.0659163	-0.50059	0.616659	0.984864
IL4R	426	Cardiac conduction disorders	No	440447	7210	0.000564111	0.0119849	0.0470685	0.962459	0.998064
IL4R	426.2	Atrioventricular [AV] block	No	434879	1642	0.00453902	0.0248089	0.182959	0.85483	0.993742
IL4R	426.3	Bundle branch block	No	435210	1973	-0.026724	0.0226072	-1.1821	0.237165	0.970659
IL4R	427	Cardiac dysrhythmias	No	453216	19979	-0.00980058	0.00733908	-1.3354	0.181747	0.957113
IL4R	427.1	Paroxysmal tachycardia, unspecified	No	435273	2036	-0.00539924	0.0222271	-0.242912	0.808074	0.99155
IL4R	427.12	Paroxysmal ventricular tachycardia	No	433795	558	-0.0287876	0.042442	-0.678283	0.497593	0.982849
IL4R	427.3	Other specified cardiac dysrhythmias	No	434147	910	-0.0174993	0.0331856	-0.527318	0.597973	0.984864
IL4R	427.4	Cardiac arrest and ventricular fibrillation	No	433427	190	0.0960539	0.0726231	1.32264	0.185957	0.957274
IL4R	427.5	Arrhythmia (cardiac) NOS	No	433508	271	0.0258539	0.0608797	0.424672	0.671076	0.98828
IL4R	427.6	Premature beats	No	433391	154	-0.0261845	0.0803665	-0.325813	0.744565	0.991544
IL4R	427.9	Palpitations	No	434190	953	-0.0594242	0.0325972	-1.82298	0.068306	0.916793
IL4R	428	Congestive heart failure; nonhypertensive	No	477694	5079	-0.00820614	0.0142053	-0.577682	0.563479	0.984864
IL4R	429	Ill-defined descriptions and complications of heart disease	No	472661	46	0.0484234	0.149912	0.323012	0.746686	0.991544
IL4R	429.1	Heart transplant/surgery	No	472656	41	-0.0164549	0.155859	-0.105576	0.915919	0.995972
IL4R	430	Intracranial hemorrhage	No	467117	1177	0.0226607	0.0292629	0.774384	0.438704	0.979686
IL4R	433	Cerebrovascular disease	No	470961	5021	-0.00916484	0.0142951	-0.641116	0.521447	0.984864
IL4R	433.1	Occlusion and stenosis of precerebral arteries	No	466624	684	0.0130559	0.0383293	0.340624	0.733387	0.99099
IL4R	433.3	Cerebral ischemia	No	467319	1379	-0.0179779	0.0272061	-0.660804	0.508738	0.98334
IL4R	433.5	Cerebral aneurysm	No	466265	325	-0.0410118	0.0554807	-0.739208	0.459781	0.979955
IL4R	440	Atherosclerosis	No	468924	700	0.00126781	0.0378739	0.0334747	0.973296	0.998866
IL4R	441	Vascular insufficiency of intestine	No	468568	344	-0.074952	0.0538537	-1.39177	0.163992	0.956509
IL4R	442	Other aneurysm	No	470262	2038	0.0359917	0.0222476	1.61778	0.10571	0.944068
IL4R	442.3	Aneurysm of artery of lower extremity	No	468325	101	-0.201928	0.0995807	-2.02778	0.0425826	0.886981
IL4R	443	Peripheral vascular disease	No	472278	4054	0.0132838	0.0158125	0.840077	0.400865	0.979686
IL4R	443.1	Raynaud's syndrome	No	469462	1238	0.0130164	0.0285485	0.45594	0.648433	0.985604
IL4R	443.8	Other specified peripheral vascular diseases	No	468251	27	0.185082	0.192767	0.960131	0.336989	0.979686
IL4R	444	Arterial embolism and thrombosis	No	468627	403	0.0593386	0.0499434	1.18812	0.234788	0.96912
IL4R	446	Polyarteritis nodosa and allied conditions	No	469123	899	-0.0535068	0.0333754	-1.60318	0.108895	0.944068
IL4R	447	Other disorders of arteries and arterioles	No	468907	683	0.0635487	0.0383013	1.65918	0.09708	0.939448
IL4R	450	Noninfectious disorders of lymphatic channels	No	484939	683	-0.0152019	0.0384489	-0.39538	0.692563	0.989034
IL4R	451	Phlebitis and thrombophlebitis	No	445399	295	0.140158	0.0583943	2.40021	0.0163857	0.792843
IL4R	452	Other venous embolism and thrombosis	No	445263	159	0.0471399	0.0796561	0.591793	0.553989	0.984864
IL4R	454	Varicose veins	No	448947	3843	0.0193737	0.0161884	1.19676	0.231399	0.968975
IL4R	454.11	Varicose veins of lower extremity, symptomtic	No	445408	304	-0.0173039	0.0573738	-0.301599	0.762958	0.991544
IL4R	458	Hypotension	No	439576	3191	-0.00651941	0.0178128	-0.365996	0.714368	0.989981
IL4R	459	Other disorders of circulatory system	No	454987	18602	-0.00122874	0.00756188	-0.162491	0.870919	0.994088
IL4R	465	Acute upper respiratory infections of multiple or unspecified sites	No	482196	219	0.102674	0.0681729	1.50608	0.132047	0.944977
IL4R	471	Nasal polyps	Yes	459133	843	-0.0148961	0.0344457	-0.432453	0.665412	0.987303
IL4R	473	Diseases of the larynx and vocal cords	No	459126	836	0.0190507	0.0347045	0.54894	0.583047	0.984864
IL4R	474	Acute and chronic tonsillitis	No	458525	235	-0.0228556	0.0656361	-0.348216	0.727678	0.990883
IL4R	476	Allergic rhinitis	No	458955	665	-0.00250525	0.0389998	-0.0642374	0.948781	0.99725
IL4R	477	Epistaxis or throat hemorrhage	No	459045	755	-0.060827	0.0364529	-1.66865	0.0951872	0.937546
IL4R	479	Other upper respiratory disease	No	458543	253	-0.0356801	0.0632257	-0.564329	0.57253	0.984864
IL4R	480	Pneumonia	No	465620	7525	-0.00602039	0.0117007	-0.514531	0.606881	0.984864
IL4R	480.5	Bronchopneumonia and lung abscess	No	458335	240	-0.119154	0.0645411	-1.84617	0.0648679	0.915457
IL4R	481	Influenza	No	458157	62	-0.0626578	0.126951	-0.49356	0.621617	0.984979
IL4R	496	Chronic airway obstruction	No	476053	14855	0.00594609	0.00843187	0.705193	0.48069	0.982044
IL4R	496.2	Chronic bronchitis	No	464514	3316	-0.0215225	0.0174709	-1.23191	0.217983	0.965753
IL4R	497	Bronchitis	No	461352	154	-0.00133243	0.0806926	-0.0165124	0.986826	0.998866
IL4R	500	Lung disease due to external agents	No	455299	390	0.0192421	0.050668	0.379768	0.704117	0.989981
IL4R	501	Pneumonitis due to inhalation of food or vomitus	No	455690	781	-0.024518	0.0358326	-0.684238	0.493825	0.982439
IL4R	502	Postinflammatory pulmonary fibrosis	No	456371	1462	0.00437057	0.0262442	0.166535	0.867736	0.994088
IL4R	505	Other pulmonary inflamation or edema	No	454981	72	-0.168902	0.118401	-1.42653	0.153715	0.951903
IL4R	507	Pleurisy; pleural effusion	No	459221	4312	-0.0323029	0.01536	-2.10305	0.0354617	0.882204
IL4R	509	Respiratory failure, insufficiency, arrest	No	456739	1830	0.0346255	0.0235228	1.472	0.141021	0.947201
IL4R	512	Other symptoms of respiratory system	No	469526	2733	-0.0245552	0.0192778	-1.27376	0.20275	0.960431
IL4R	513	Respiratory abnormalities	No	485516	150	0.0538033	0.0826933	0.650636	0.515281	0.984587
IL4R	514	Abnormal findings examination of lungs	No	481263	1013	0.0476893	0.0314877	1.51453	0.12989	0.944068
IL4R	516	Abnormal sputum	No	483221	603	-0.00952959	0.0408928	-0.233038	0.815732	0.991869
IL4R	519	Other diseases of respiratory system, not elsewhere classified	No	468881	3902	-0.00995216	0.0161226	-0.617281	0.537049	0.984864
IL4R	520	Disorders of tooth development	No	471312	91	-0.268772	0.105232	-2.55408	0.0106469	0.760848
IL4R	521	Diseases of hard tissues of teeth	No	471998	777	0.0200181	0.0366425	0.546308	0.584854	0.984864
IL4R	522	Diseases of pulp and periapical tissues	No	471368	147	-0.00149712	0.0822892	-0.0181934	0.985485	0.998866
IL4R	523	Gingival and periodontal diseases	No	471473	252	0.071129	0.063805	1.11479	0.264942	0.97317
IL4R	525	Other diseases of the teeth and supporting structures	No	471594	373	0.0215577	0.05212	0.413617	0.679155	0.988827
IL4R	527	Diseases of the salivary glands	No	480084	124	-0.181793	0.0898095	-2.02421	0.0429487	0.886981
IL4R	528	Diseases of the oral soft tissues, excluding lesions specific for gingiva and tongue	No	480198	238	0.0500773	0.0650863	0.769399	0.441656	0.979686
IL4R	528.1	Stomatitis and mucositis	No	480044	84	0.112505	0.109556	1.02692	0.304459	0.973847
IL4R	529	Diseases and other conditions of the tongue	No	480143	183	-0.0357356	0.0739826	-0.483027	0.629077	0.98499
IL4R	530	Diseases of esophagus	No	442344	25491	0.00743529	0.00648403	1.14671	0.251503	0.97317
IL4R	530.6	Diverticulum of esophagus, acquired	No	416918	65	-0.0705446	0.124998	-0.564367	0.572505	0.984864
IL4R	530.9	Heartburn	No	417019	166	-0.059355	0.0782977	-0.758067	0.448411	0.979686
IL4R	531	Peptic ulcer (excl. esophageal)	No	475521	2262	-0.00850714	0.0211167	-0.402863	0.687049	0.988913
IL4R	531.1	Hemorrhage from gastrointestinal ulcer	No	473341	82	-0.0181177	0.110072	-0.164598	0.86926	0.994088
IL4R	531.4	Peptic ulcer, site unspecified	No	473358	99	-0.0500564	0.101571	-0.492824	0.622137	0.984979
IL4R	535	Gastritis and duodenitis	No	430716	10973	0.0218362	0.00971749	2.24711	0.0246331	0.868433
IL4R	537	Other disorders of stomach and duodenum	No	420840	1097	-0.00580901	0.030311	-0.191647	0.848019	0.993252
IL4R	540	Appendiceal conditions	No	484551	121	-0.14993	0.0911444	-1.64498	0.0999748	0.942376
IL4R	550	Abdominal hernia	No	449492	23546	-0.00738439	0.00673142	-1.097	0.27264	0.973426
IL4R	550.3	Femoral hernia	No	426035	89	-0.0656182	0.105747	-0.620523	0.534914	0.984864
IL4R	550.5	Ventral hernia	No	427212	1266	-0.00102737	0.0281707	-0.0364695	0.970908	0.998808
IL4R	555	Inflammatory bowel disease and other gastroenteritis and colitis	No	397817	4486	-0.0183998	0.0150217	-1.22488	0.22062	0.966026
IL4R	556	Ulceration of the lower GI tract	No	393604	273	-0.0850214	0.0607643	-1.3992	0.161753	0.955194
IL4R	557	Intestinal malabsorption (non-celiac)	No	393399	68	0.0907304	0.121502	0.746737	0.455222	0.979686
IL4R	557.1	Celiac disease	No	395071	1740	-0.000319698	0.0239872	-0.0133278	0.989366	0.998941
IL4R	559	Ileostomy status	No	394884	1553	-0.000139033	0.0253727	-0.00547962	0.995628	0.999733
IL4R	560	Intestinal obstruction without mention of hernia	No	395142	1811	-0.0219027	0.023597	-0.928197	0.353306	0.979686
IL4R	560.1	Paralytic ileus	No	393418	87	-0.0346731	0.107312	-0.323104	0.746617	0.991544
IL4R	561	Symptoms involving digestive system	No	396696	3365	0.0126928	0.0173521	0.731483	0.464484	0.980492
IL4R	564	Functional digestive disorders	No	408510	15179	-0.0108233	0.00831062	-1.30234	0.192799	0.957274
IL4R	564.8	Abnormal findings on exam of gastrointestinal tract/ abdominal area	No	482703	312	-0.0200094	0.0567614	-0.352518	0.72445	0.990676
IL4R	565	Anal and rectal conditions	No	451451	6421	0.00605401	0.0125972	0.480585	0.630811	0.985068
IL4R	568	Other disorders of peritoneum	No	445688	658	0.0622146	0.0390942	1.5914	0.111519	0.944068
IL4R	569	Other disorders of intestine	No	446190	1160	0.058217	0.0294513	1.97672	0.0480733	0.893404
IL4R	571	Chronic liver disease and cirrhosis	No	467170	3369	0.00524145	0.0173312	0.302428	0.762326	0.991544
IL4R	573	Other disorders of liver	No	464654	853	0.0196516	0.0344439	0.570539	0.568312	0.984864
IL4R	573.7	Abnormal results of function study of liver	No	464850	1049	0.00980482	0.0309929	0.316357	0.751732	0.991544
IL4R	574	Cholelithiasis and cholecystitis	No	464983	7913	-0.0084401	0.0113481	-0.743745	0.457031	0.979694
IL4R	574.3	Cholecystitis without cholelithiasis	No	457549	479	-0.00438902	0.0457935	-0.0958436	0.923645	0.996511
IL4R	575	Other biliary tract disease	No	458915	1845	0.0048131	0.0233076	0.206504	0.836397	0.992651
IL4R	575.9	Nonspecific abnormal findings on radiological and other examination of biliary tract	No	457144	74	-0.00217149	0.116822	-0.018588	0.98517	0.998866
IL4R	577	Diseases of pancreas	No	482713	2041	-0.0187156	0.0222137	-0.842525	0.399494	0.979686
IL4R	578	Gastrointestinal hemorrhage	No	450139	6351	-0.00892316	0.0126788	-0.703788	0.481565	0.982406
IL4R	578.2	Blood in stool	No	444374	586	0.0114751	0.0414385	0.276919	0.781843	0.991544
IL4R	579	Other symptoms involving abdomen and pelvis	No	444248	460	-0.025692	0.0468456	-0.548439	0.583391	0.984864
IL4R	579.8	Nonspecific abnormal findings in stool contents	No	444008	220	-0.0404758	0.0673907	-0.600614	0.548097	0.984864
IL4R	580	Nephritis; nephrosis; renal sclerosis	No	446612	909	0.0216617	0.0333778	0.648986	0.516348	0.984587
IL4R	580.1	Glomerulonephritis	No	446153	450	0.068906	0.0475641	1.4487	0.147422	0.950613
IL4R	580.11	Proliferative glomerulonephritis	No	445769	66	0.165393	0.125006	1.32308	0.185808	0.957274
IL4R	580.3	Nephritis and nephropathy without mention of glomerulonephritis	No	445894	191	0.0789662	0.0727604	1.08529	0.277793	0.973847
IL4R	585	Renal failure	No	459470	13767	0.00718766	0.00877983	0.818655	0.412983	0.979686
IL4R	586	Other disorders of the kidney and ureters	No	447639	1936	0.0104441	0.0228962	0.456151	0.648282	0.985604
IL4R	586.1	Anatomical abnormatilies of kidney and ureters	No	445848	145	0.0806505	0.0843102	0.956593	0.338773	0.979686
IL4R	586.3	Vascular disorders of kidney/hypertrophy	No	445739	36	0.0958277	0.167483	0.572165	0.56721	0.984864
IL4R	589	Abnormal results of function study of kidney	No	445737	34	-0.0593791	0.172834	-0.343561	0.731177	0.990919
IL4R	590	Pyelonephritis	No	437846	426	0.0357433	0.0489012	0.730928	0.464823	0.980492
IL4R	591	Urinary tract infection	No	443387	5967	0.0122859	0.0130796	0.939317	0.347568	0.979686
IL4R	592	Cystitis and urethritis	No	438362	942	0.0105162	0.032587	0.322711	0.746914	0.991544
IL4R	594	Urinary calculus	No	479263	4660	0.000404744	0.0147504	0.0274396	0.978109	0.998866
IL4R	594.2	Calculus of lower urinary tract	No	475043	440	-0.00385209	0.0478228	-0.0805493	0.9358	0.996941
IL4R	594.8	Renal colic	No	474873	270	0.0824861	0.0610754	1.35056	0.176836	0.956772
IL4R	595	Hydronephrosis	No	475059	456	0.0192874	0.046922	0.411053	0.681034	0.988849
IL4R	596	Other disorders of bladder	No	467964	4623	0.0370227	0.0148248	2.49734	0.0125129	0.772321
IL4R	597	Other disorders of urethra and urinary tract	No	465232	1891	0.0186148	0.0231079	0.805562	0.420495	0.979686
IL4R	598	Abnormal findings on examination of urine	No	486020	35	0.0523003	0.168364	0.310638	0.756076	0.991544
IL4R	599	Other symptoms/disorders or the urinary system	No	457904	4631	0.0259731	0.0148285	1.75156	0.0798487	0.926831
IL4R	599.3	Dysuria	No	453384	111	0.109305	0.0956521	1.14274	0.253147	0.97317
IL4R	599.5	Frequency of urination and polyuria	No	453869	596	0.0797395	0.041218	1.93458	0.053042	0.900953
IL4R	600	Hyperplasia of prostate	No	226475	9873	0.00981716	0.010564	0.929302	0.352733	0.979686
IL4R	601	Inflammatory diseases of prostate	No	217078	476	-0.0263786	0.0459073	-0.574605	0.565558	0.984864
IL4R	601.11	Acute prostatitis	No	216631	29	-0.284204	0.185364	-1.53322	0.125221	0.944068
IL4R	601.4	Balanoposthitis	No	216628	26	-0.115537	0.195307	-0.591564	0.554143	0.984864
IL4R	601.8	Other inflammatory disorders of male genital organs	No	216651	49	-0.0278204	0.143198	-0.194279	0.845957	0.993252
IL4R	603	Other disorders of testis	No	221889	311	0.033884	0.057103	0.593383	0.552925	0.984864
IL4R	604	Disorders of penis	No	221931	353	-0.0274705	0.0532538	-0.51584	0.605966	0.984864
IL4R	608	Other disorders of male genital organs	No	222057	479	-0.0510098	0.0458161	-1.11336	0.265554	0.97317
IL4R	609	Male infertility and abnormal spermatozoa	No	221608	30	0.0618512	0.184454	0.33532	0.737383	0.991544
IL4R	610	Benign mammary dysplasias	No	285302	268	-0.0271879	0.0612562	-0.443839	0.657159	0.986946
IL4R	610.8	Other specified benign mammary dysplasias	No	285086	52	-0.172908	0.138789	-1.24583	0.212826	0.965753
IL4R	611	Abnormal findings on mammogram or breast exam	No	477126	149	0.0737085	0.0823785	0.894754	0.370919	0.979686
IL4R	612	Breast conditions, congenital or relating to hormones	No	477063	86	-0.175036	0.109465	-1.59902	0.109817	0.944068
IL4R	613	Other nonmalignant breast conditions	No	484166	242	-0.0662695	0.0647753	-1.02307	0.306276	0.974734
IL4R	613.7	Other signs and symptoms in breast	No	483961	37	-0.392432	0.16748	-2.34315	0.0191215	0.837151
IL4R	614	Inflammatory diseases of female pelvic organs	No	282741	1014	0.0128396	0.0316316	0.40591	0.684809	0.988849
IL4R	614.3	Pelvic inflammatory disease (PID)	No	281853	126	0.0281546	0.0898662	0.313295	0.754057	0.991544
IL4R	614.5	Inflammatory disease of cervix, vagina, and vulva	No	282091	364	0.0288827	0.0523667	0.551547	0.581259	0.984864
IL4R	614.52	Vaginitis and vulvovaginitis	No	281767	40	0.0288935	0.158651	0.18212	0.855489	0.993742
IL4R	614.54	Abscess or ulceration of vulva	No	281767	40	0.0344597	0.158087	0.21798	0.827445	0.992117
IL4R	617	Disorders secondary to childbirth, surgery, trauma	No	484572	218	-0.0104049	0.0679654	-0.153091	0.878327	0.994202
IL4R	618	Genital prolapse	No	280917	3717	0.000840158	0.0165491	0.0507678	0.959511	0.998015
IL4R	618.6	Vaginal enterocele, congenital or acquired	No	277250	50	0.0376038	0.1411	0.266504	0.789851	0.991544
IL4R	619	Noninflammatory female genital disorders	No	282494	1232	0.00715679	0.0286205	0.250058	0.802543	0.991544
IL4R	622	Polyp of female genital organs	No	279369	2168	0.00433674	0.021644	0.200367	0.841193	0.992714
IL4R	622.2	Mucous polyp of cervix	No	277410	209	0.034704	0.0692008	0.501497	0.616021	0.984864
IL4R	624	Symptoms involving female genital tract	No	282928	95	-0.0952032	0.103138	-0.923064	0.355974	0.979686
IL4R	625	Pain and other symptoms associated with female genital organs	No	283026	193	0.0821614	0.0717232	1.14554	0.251988	0.97317
IL4R	626	Disorders of menstruation and other abnormal bleeding from female genital tract	No	260103	4509	0.0136345	0.0152628	0.893313	0.37169	0.979686
IL4R	626.8	Infertility, female	No	255811	217	-0.0947894	0.0679189	-1.39563	0.162827	0.955711
IL4R	627	Menopausal and postmenopausal disorders	No	257717	2123	-0.000351782	0.0218791	-0.0160784	0.987172	0.998908
IL4R	627.2	Symptomatic menopause	No	255660	66	0.0575031	0.123445	0.465821	0.641343	0.985068
IL4R	627.3	Postmenopausal atrophic vaginitis	No	255672	78	-0.149348	0.113373	-1.31732	0.187733	0.957274
IL4R	628	Ovarian cyst	No	256400	806	-0.0127958	0.0354131	-0.36133	0.717853	0.989981
IL4R	634	Miscarriage; stillbirth	No	287390	755	0.0181566	0.0368386	0.49287	0.622105	0.984979
IL4R	635	Hemorrhage during pregnancy; childbirth and postpartum	No	287038	403	-0.0995611	0.0500571	-1.98895	0.0467068	0.890725
IL4R	636	Early or threatened labor; hemorrhage in early pregnancy	No	287248	613	0.0282861	0.0409237	0.691191	0.489446	0.982439
IL4R	642	Hypertension complicating pregnancy, childbirth, and the puerperium	No	293129	533	-0.0591621	0.0436962	-1.35394	0.175755	0.956772
IL4R	643	Excessive vomiting in pregnancy	No	293864	81	0.204584	0.112864	1.81266	0.0698845	0.920224
IL4R	646	Other complications of pregnancy NEC	No	293315	199	-0.0598963	0.0712951	-0.840118	0.400842	0.979686
IL4R	649.1	Diabetes or abnormal glucose tolerance complicating pregnancy	No	293781	81	-0.0174525	0.114059	-0.153013	0.878388	0.994202
IL4R	655	Known or suspected fetal abnormality affecting management of mother	No	293156	166	0.0366369	0.0776911	0.471572	0.637232	0.985068
IL4R	656	Other perinatal conditions of fetus or newborn	No	486344	34	-0.091523	0.171774	-0.532809	0.594166	0.984864
IL4R	665	Obstetrical/birth trauma	No	480960	1218	0.0488187	0.0291751	1.6733	0.0942686	0.937546
IL4R	681	Superficial cellulitis and abscess	No	481440	85	-0.012849	0.10785	-0.119138	0.905166	0.995267
IL4R	686.4	Pyogenic granuloma	No	481377	22	-0.0109214	0.214979	-0.0508021	0.959483	0.998015
IL4R	686.5	Pyoderma	No	481381	26	-0.0919466	0.196427	-0.468095	0.639716	0.985068
IL4R	687	Symptoms affecting skin	No	475108	124	-0.0709883	0.0905286	-0.784153	0.432951	0.979686
IL4R	689	Disorder of skin and subcutaneous tissue NOS	No	475767	1235	0.0359631	0.0284609	1.2636	0.206374	0.963214
IL4R	690	Erythematosquamous dermatosis	No	468251	413	-0.0391031	0.0491274	-0.795952	0.42606	0.979686
IL4R	691	Congenital anomalies of skin	No	467882	44	-0.151745	0.150867	-1.00582	0.314503	0.975169
IL4R	694	Dyschromia and Vitiligo	No	468008	170	-0.0315668	0.0773019	-0.408358	0.683011	0.988849
IL4R	694.1	Vitiligo	No	467888	50	0.093379	0.144666	0.64548	0.518616	0.984716
IL4R	695	Erythematous conditions	No	469005	1167	-0.0221169	0.0295538	-0.748359	0.454243	0.979686
IL4R	695.1	Toxic erythema	No	467881	43	-0.0214454	0.150924	-0.142094	0.887006	0.994632
IL4R	695.2	Bullous dermatoses	No	467975	137	-0.0470626	0.0855982	-0.549809	0.582451	0.984864
IL4R	695.7	Prurigo and Lichen	No	468050	212	-0.0608625	0.0687896	-0.884763	0.376284	0.979686
IL4R	695.8	Other specified erythematous conditions	No	467889	51	-0.0105764	0.140432	-0.075313	0.939966	0.99716
IL4R	695.9	Unspecified erythematous condition	No	467904	66	0.16208	0.122769	1.32021	0.186765	0.957274
IL4R	696	Psoriasis and related disorders	No	463869	2275	-0.0264471	0.0209936	-1.25977	0.207751	0.964082
IL4R	698	Pruritus and related conditions	No	485085	124	-0.0448512	0.0902352	-0.497048	0.619155	0.984979
IL4R	700	Corns and callosities	No	477469	27	0.00425971	0.191689	0.0222219	0.982271	0.998866
IL4R	701	Other hypertrophic and atrophic conditions of skin	No	478323	881	-0.0279499	0.0338445	-0.825833	0.408899	0.979686
IL4R	701.4	Keloid scar	No	477497	55	0.276951	0.142995	1.93679	0.0527706	0.900953
IL4R	701.5	Abnormal granulation tissue	No	477482	40	0.0623247	0.158475	0.393278	0.694114	0.989215
IL4R	702	Degenerative skin conditions and other dermatoses	No	469141	1204	0.00533544	0.0288049	0.185227	0.853051	0.993565
IL4R	703	Diseases of nail, NOS	No	483952	42	0.0128221	0.153842	0.0833462	0.933576	0.996939
IL4R	704.1	Alopecia	No	483998	88	0.0523905	0.107893	0.485581	0.627265	0.98499
IL4R	705	Disorders of sweat glands	No	474181	67	-0.0429969	0.12297	-0.349653	0.726599	0.990883
IL4R	706	Diseases of sebaceous glands	No	475337	1223	0.0180296	0.0286564	0.629164	0.529242	0.984864
IL4R	707	Chronic ulcer of skin	No	481813	2146	0.022671	0.0217051	1.0445	0.296254	0.973847
IL4R	709	Diffuse diseases of connective tissue	No	467434	1095	0.0665139	0.0304427	2.18489	0.028897	0.872515
IL4R	709.6	Other specified diffuse diseases of connective tissue	No	466393	54	0.199013	0.137512	1.44724	0.14783	0.950613
IL4R	710	Osteomyelitis, periostitis, and other infections involving bone	No	474347	145	-0.00995701	0.0837396	-0.118904	0.905351	0.995287
IL4R	710.12	Chronic osteomyelitis	No	474251	49	-0.186542	0.145138	-1.28527	0.198696	0.958531
IL4R	711	Arthropathy associated with infections	No	474291	89	-0.0393262	0.106353	-0.369772	0.711552	0.989981
IL4R	713	Arthropathy associated with other disorders classified elsewhere	No	474282	80	0.131051	0.111972	1.17038	0.241847	0.971629
IL4R	714	Rheumatoid arthritis and other inflammatory polyarthropathies	No	474478	3676	0.00434752	0.0166202	0.26158	0.793646	0.991544
IL4R	715	Other inflammatory spondylopathies	No	471822	1020	0.0479757	0.0314032	1.52774	0.126578	0.944068
IL4R	715.1	Sacroiliitis NEC	No	470876	74	0.157402	0.116937	1.34604	0.178289	0.956772
IL4R	716	Other arthropathies	No	474313	111	0.0512256	0.0957995	0.534717	0.592845	0.984864
IL4R	717	Polymyalgia Rheumatica	No	484702	1791	0.00783991	0.0236824	0.331044	0.740611	0.991544
IL4R	721	Spondylosis and allied disorders	No	472814	1196	0.000635625	0.0290392	0.0218885	0.982537	0.998866
IL4R	721.8	Other allied disorders of spine	No	471717	99	0.0234275	0.100668	0.232721	0.815978	0.991869
IL4R	722	Intervertebral disc disorders	No	472049	431	-0.0182239	0.0482889	-0.377392	0.705882	0.989981
IL4R	722.3	Schmorl's nodes	No	471641	23	-0.099266	0.20998	-0.47274	0.636399	0.985068
IL4R	724	Other and unspecified disorders of back	No	471852	234	0.0227285	0.0654028	0.347516	0.728203	0.990883
IL4R	726	Peripheral enthesopathies and allied syndromes	No	454796	5153	0.0124151	0.0140262	0.885133	0.376085	0.979686
IL4R	726.2	Synoviopathy	No	449704	61	-0.304192	0.127326	-2.38909	0.0168904	0.802401
IL4R	726.3	Bursitis	No	449740	97	-0.012008	0.101423	-0.118395	0.905755	0.995296
IL4R	727	Other disorders of synovium, tendon, and bursa	No	451949	2306	-0.0217079	0.020946	-1.03638	0.300027	0.973847
IL4R	727.4	Ganglion and cyst of synovium, tendon, and bursa	No	450076	433	-0.0765356	0.0483481	-1.58301	0.113419	0.944068
IL4R	728	Disorders of muscle, ligament, and fascia	No	449685	42	-0.235625	0.154935	-1.52079	0.128312	0.944068
IL4R	728.2	Laxity of ligament or hypermobility syndrome	No	449768	125	-0.0445848	0.0896684	-0.497218	0.619035	0.984979
IL4R	728.7	Fasciitis	No	451224	1581	0.0113237	0.025128	0.450639	0.65225	0.986026
IL4R	729	Other disorders of soft tissues	No	449839	196	0.00646227	0.0715417	0.0903287	0.928026	0.996804
IL4R	731	Osteitis deformans and osteopathies associated with other disorders classified elsewhere	No	460290	77	0.0864457	0.11528	0.749874	0.453331	0.979686
IL4R	732	Osteochondropathies	No	460304	91	0.130882	0.105478	1.24085	0.214663	0.965753
IL4R	733	Other disorders of bone and cartilage	No	460768	555	0.0268257	0.0425455	0.630517	0.528357	0.984864
IL4R	735	Acquired foot deformities	No	468285	4115	0.00742038	0.0157351	0.471582	0.637225	0.985068
IL4R	735.1	Flat foot	No	464210	40	0.0368063	0.163044	0.225744	0.821401	0.991869
IL4R	735.2	Acquired toe deformities	No	465801	1631	-0.00208716	0.0248338	-0.0840452	0.933021	0.996939
IL4R	736	Other acquired deformities of limbs	No	464361	191	0.0977989	0.0725692	1.34766	0.177766	0.956772
IL4R	737	Curvature of spine	No	464760	590	0.0121286	0.0412046	0.294351	0.76849	0.991544
IL4R	738	Other acquired musculoskeletal deformity	No	465190	1020	0.0248397	0.0315391	0.787586	0.430939	0.979686
IL4R	740	Osteoarthrosis	No	444087	36822	9.27486e-05	0.00553601	0.0167537	0.986633	0.998866
IL4R	740.12	Osteoarthrosis, localized, secondary	No	407627	362	-0.0308933	0.0526956	-0.586259	0.557701	0.984864
IL4R	740.2	Osteoarthrosis, generalized	No	410855	3590	-0.0275614	0.0168184	-1.63876	0.101262	0.943976
IL4R	740.9	Osteoarthrosis NOS	No	418164	10899	0.0119585	0.00979796	1.22051	0.222273	0.966572
IL4R	741	Symptoms and disorders of the joints	No	478183	752	0.00969204	0.0367001	0.264088	0.791712	0.991544
IL4R	742	Derangement of joint, non-traumatic	No	477738	307	-0.101893	0.0571082	-1.78421	0.0743888	0.924557
IL4R	743	Osteoporosis, osteopenia and pathological fracture	No	484493	458	0.0422443	0.0468253	0.902168	0.366968	0.979686
IL4R	743.2	Pathologic fracture	No	484391	356	0.0499253	0.0531333	0.939623	0.347411	0.979686
IL4R	745	Pain in joint	No	475420	2171	0.0414078	0.0215873	1.91816	0.0550906	0.901212
IL4R	747	Cardiac and circulatory congenital anomalies	No	484900	807	-0.021955	0.0352893	-0.622142	0.533848	0.984864
IL4R	747.11	Cardiac shunt/ heart septal defect	No	484457	364	0.0188828	0.0526222	0.358837	0.719717	0.989981
IL4R	747.12	Valvular heart disease/ heart chambers	No	484266	173	-0.0446027	0.0760379	-0.586585	0.557482	0.984864
IL4R	747.2	Congenital anomalies of peripheral vascular system	No	484211	118	0.00292917	0.0919428	0.0318586	0.974585	0.998866
IL4R	749	Congenital anomalies of face and neck	No	485991	84	-0.0606856	0.108933	-0.557089	0.577467	0.984864
IL4R	750	Digestive congenital anomalies	No	483107	284	-0.0267278	0.0592736	-0.450922	0.652046	0.986026
IL4R	750.2	Lower gastrointestinal congenital anomalies	No	482943	120	0.0501907	0.0913231	0.549595	0.582597	0.984864
IL4R	751	Genitourinary congenital anomalies	No	483545	722	-0.0251866	0.0373112	-0.67504	0.49965	0.983194
IL4R	751.1	Congenital anomalies of genital organs	No	482911	88	-0.0994539	0.106975	-0.929692	0.352531	0.979686
IL4R	752	Nervous system congenital anomalies	No	485480	375	-0.0487541	0.0517433	-0.94223	0.346075	0.979686
IL4R	753	Congenital anomalies of the eye	No	485181	76	-0.171526	0.115965	-1.47912	0.139107	0.945059
IL4R	754	Congenital musculoskeletal deformities of spine	No	484011	138	-0.133969	0.085553	-1.56592	0.117368	0.944068
IL4R	755	Congenital anomalies of limbs	No	484016	143	0.0900026	0.0835395	1.07737	0.281317	0.973847
IL4R	755.6	Other congenital anomalies of lower limb, including pelvic girdle	No	483928	55	-0.0172211	0.134807	-0.127746	0.89835	0.99489
IL4R	756	Other congenital musculoskeletal anomalies	No	484111	238	0.0112486	0.0650209	0.172999	0.862652	0.994088
IL4R	758	Chromosomal anomalies and genetic disorders	No	484645	139	-0.0460944	0.0849332	-0.542714	0.587327	0.984864
IL4R	759	Other and unspecified congenital anomalies	No	484574	68	-0.130675	0.1213	-1.07729	0.281352	0.973847
IL4R	760	Back pain	No	476100	3623	0.00104623	0.0167798	0.0623508	0.950283	0.99725
IL4R	764	Sciatica	No	481624	817	-0.00395564	0.0352671	-0.112162	0.910695	0.995927
IL4R	766	Neuralgia, neuritis, and radiculitis NOS	No	480993	186	-0.117174	0.0732779	-1.59904	0.109812	0.944068
IL4R	770	Myalgia and myositis unspecified	No	484765	1463	0.0318084	0.0262916	1.20983	0.226343	0.967248
IL4R	772	Symptoms of the muscles	No	485843	25	0.199056	0.199853	0.996013	0.319244	0.976365
IL4R	781	Symptoms involving nervous and musculoskeletal systems	No	479173	3148	0.00218357	0.0179758	0.121472	0.903317	0.995037
IL4R	782.3	Edema	No	481093	716	0.0442984	0.0375622	1.17934	0.238264	0.970659
IL4R	783	Fever of unknown origin	No	479087	997	-0.0266643	0.0318244	-0.837858	0.40211	0.979686
IL4R	785	Abdominal pain	No	460382	4801	0.0127036	0.0145603	0.872485	0.382944	0.979686
IL4R	788	Syncope and collapse	No	470924	2914	-0.022056	0.0186387	-1.18334	0.236673	0.970574
IL4R	790	Nonspecific findings on examination of blood	No	484622	34	-0.0916144	0.173113	-0.529218	0.596654	0.984864
IL4R	793	Nonspecific abnormal findings on radiological and other examination of musculoskeletal system	No	486122	35	0.171023	0.169252	1.01046	0.312273	0.974734
IL4R	797	Shock	No	486020	47	-0.152502	0.145462	-1.0484	0.294456	0.973847
IL4R	798	Malaise and fatigue	No	479013	1392	0.0538535	0.0268979	2.00215	0.0452688	0.889438
IL4R	800	Fracture of lower limb	No	460296	755	-0.0125238	0.0363688	-0.344354	0.73058	0.990883
IL4R	800.1	Fracture of neck of femur	No	459899	358	0.042036	0.0527245	0.797277	0.42529	0.979686
IL4R	801	Fracture of ankle and foot	No	459738	197	0.0148385	0.0710089	0.208966	0.834475	0.992406
IL4R	803	Fracture of upper limb	No	461542	2001	-0.0146894	0.0223762	-0.656473	0.51152	0.983814
IL4R	803.1	Fracture of humerus	No	460010	469	0.0569776	0.0461679	1.23414	0.217152	0.965753
IL4R	803.3	Fracture of clavicle or scapula	No	459760	219	0.0947396	0.0673335	1.40702	0.159421	0.955043
IL4R	804	Fracture of hand or wrist	No	459819	278	-0.0568762	0.0601332	-0.945837	0.344231	0.979686
IL4R	805	Fracture of vertebral column without mention of spinal cord injury	No	459574	33	-0.0591951	0.17383	-0.340535	0.733454	0.99099
IL4R	819	Skull and face fracture and other intercranial injury	No	485339	94	0.164851	0.103013	1.60029	0.109533	0.944068
IL4R	835	Internal derangement of knee	No	469032	3148	0.0153793	0.0179166	0.858384	0.39068	0.979686
IL4R	840	Sprains and strains	No	485428	42	-0.11392	0.154849	-0.735686	0.461922	0.980001
IL4R	851	Complications of transplants and reattached limbs	No	479464	98	-0.0437204	0.101616	-0.430252	0.667013	0.987477
IL4R	854	Complications of cardiac/vascular device, implant, and graft	No	479402	36	0.24834	0.169282	1.46701	0.142372	0.947899
IL4R	857	Mechanical complication of unspecified genitourinary device, implant, and graft	No	479758	392	0.00957114	0.0505824	0.189219	0.849921	0.993252
IL4R	870	Open wounds of head; neck; and trunk	No	483197	57	0.142727	0.13223	1.07939	0.280416	0.973847
IL4R	915	Superficial injury without mention of infection	No	482546	275	0.00644389	0.0601743	0.107087	0.91472	0.995945
IL4R	930	Allergic reaction to food	No	477778	21	0.045101	0.220022	0.204984	0.837584	0.99266
IL4R	938	Dermatitis due to solar radiation	No	477800	43	0.163994	0.151978	1.07906	0.28056	0.973847
IL4R	939	Atopic/contact dermatitis due to other or unspecified	No	478848	1091	0.00262348	0.0303263	0.0865081	0.931062	0.9969
IL4R	941	Adverse reaction to serum or vaccine	No	477919	162	-0.0180768	0.0784546	-0.230411	0.817772	0.991869
IL4R	947	Urticaria	No	477866	109	0.127198	0.0956055	1.33045	0.183371	0.957274
IL4R	958	Certain early complications of trauma or procedure	No	485953	23	0.208716	0.208504	1.00102	0.316818	0.975169
IL4R	960	Poisoning by antibiotics	No	449312	19742	-0.0119468	0.00732264	-1.63148	0.102789	0.944068
IL4R	961.1	Poisoning/allergy of sulfonamides	No	430086	516	0.00372368	0.0440552	0.0845229	0.932641	0.996939
IL4R	965	Poisoning by analgesics, antipyretics, and antirheumatics	No	433401	3831	-0.0154111	0.0163137	-0.944671	0.344827	0.979686
IL4R	967	Adverse effects of sedatives or other central nervous system depressants and anesthetics	No	429728	158	0.0592201	0.0798433	0.741704	0.458267	0.979869
IL4R	990	Effects radiation NOS	No	470452	5201	-0.00942092	0.0139732	-0.674214	0.500175	0.98334
IL4R	1000	Burns	No	485793	76	0.0404989	0.114551	0.353545	0.72368	0.990659
IL4R	1001	Foreign body injury	No	484748	166	0.0291108	0.0777349	0.374489	0.708041	0.989981
IL4R	1002	Symptoms concerning nutrition, metabolism, and development	No	474717	2003	0.0239662	0.0224595	1.06708	0.285934	0.973847
IL4R	1004	Other signs and symptoms involving emotional state	No	485045	216	0.115296	0.0680105	1.69527	0.0900248	0.931945
IL4R	1009	Injury, NOS	No	484211	70	0.150063	0.119671	1.25397	0.209854	0.964868
IL4R	1011	Complications of surgical and medical procedures	No	474144	2605	-0.00288539	0.0196723	-0.146673	0.88339	0.994543
IL6R	110	Dermatophytosis / Dermatomycosis	No	481239	48	-0.0156218	0.144813	-0.107876	0.914094	0.995945
IL6R	112	Candidiasis	No	481560	369	0.00138848	0.0525006	0.0264469	0.978901	0.998866
IL6R	117	Mycoses	No	481368	177	-7.04679e-05	0.0755998	-0.000932117	0.999256	0.9998
IL6R	133	Arthropod-borne diseases	No	485556	28	-0.148839	0.208167	-0.714999	0.474609	0.981156
IL6R	136	Other infectious and parasitic diseases	No	485554	26	0.0235302	0.1989	0.118302	0.905829	0.995296
IL6R	145	Cancer of mouth	No	483398	611	0.0234332	0.0405725	0.577563	0.563559	0.984864
IL6R	145.3	Cancer of major salivary glands	No	482857	70	-0.0913357	0.11976	-0.762659	0.445667	0.979686
IL6R	145.5	Cancer of the mouth floor	No	482834	47	0.0648494	0.145885	0.444523	0.656665	0.986729
IL6R	149	Cancer of larynx, pharynx, nasal cavities	No	483583	796	0.0894722	0.0355413	2.51741	0.011822	0.768796
IL6R	149.3	Cancer of hypopharynx	No	482865	78	0.188736	0.11354	1.66229	0.0964544	0.939448
IL6R	149.9	Cancer of of nasal cavities	No	482834	47	-0.0759845	0.146075	-0.520173	0.602943	0.984864
IL6R	150	Cancer of esophagus	No	457553	1340	-0.00330276	0.0274266	-0.120422	0.904149	0.995175
IL6R	155	Cancer of liver and intrahepatic bile duct	No	456921	708	0.0430031	0.0378312	1.13671	0.25566	0.97317
IL6R	157	Pancreatic cancer	No	457607	1394	0.03418	0.0269748	1.26711	0.205117	0.962708
IL6R	158	Neoplasm of unspecified nature of digestive system	No	456481	268	0.0562791	0.0619108	0.909035	0.363331	0.979686
IL6R	159	Malignant neoplasm of other and ill-defined sites within the digestive organs and peritoneum	No	456974	761	-0.00891215	0.0365322	-0.243953	0.807267	0.99155
IL6R	159.2	Malignant neoplasm of small intestine, including duodenum	No	456407	194	0.100653	0.0723387	1.39142	0.164099	0.956509
IL6R	164	Cancer of intrathoracic organs	No	479711	36	0.19225	0.166657	1.15357	0.248677	0.97317
IL6R	165	Cancer within the respiratory system	No	484766	5091	-0.00943539	0.0141817	-0.665323	0.505844	0.98334
IL6R	170	Cancer of bone and connective tissue	No	485914	330	0.0588575	0.0553543	1.06329	0.287652	0.973847
IL6R	172	Skin cancer	No	475499	5137	-0.00930627	0.014068	-0.661522	0.508278	0.98334
IL6R	172.1	Melanomas of skin, dx or hx	No	472056	1694	-0.0356321	0.024345	-1.46363	0.143295	0.948369
IL6R	174	Breast cancer	No	462222	9446	0.0170124	0.0105804	1.60792	0.107852	0.944068
IL6R	180	Cervical cancer and dysplasia	No	260396	2280	-0.0139515	0.0212373	-0.656936	0.511222	0.983736
IL6R	182	Malignant neoplasm of uterus	No	259305	1189	-0.0325763	0.0293505	-1.1099	0.26704	0.97317
IL6R	184	Cancer of other female genital organs	No	271483	2758	-0.0451774	0.0192867	-2.3424	0.01916	0.837151
IL6R	184.2	Cancer of other female genital organs (excluding uterus and ovary)	No	268952	227	0.0176925	0.0666803	0.265333	0.790753	0.991544
IL6R	185	Cancer of prostate	No	226619	10017	-0.00793692	0.010504	-0.75561	0.449883	0.979686
IL6R	187	Cancer of other male genital organs	No	243302	3784	-0.00752383	0.0165723	-0.454001	0.649828	0.986026
IL6R	189	Cancer of urinary organs (incl. kidney and bladder)	No	483885	4157	-0.00161675	0.0156623	-0.103226	0.917784	0.996215
IL6R	189.1	Cancer of kidney and renal pelvis	No	480763	1035	0.0301387	0.0311957	0.966116	0.333986	0.979291
IL6R	189.4	Malignant neoplasm of other urinary organs	No	479910	182	-0.095539	0.0743283	-1.28536	0.198665	0.958531
IL6R	190	Cancer of eye	No	483044	113	-0.0700857	0.0943742	-0.742636	0.457702	0.979853
IL6R	191	Manlignant and unknown neoplasms of brain and nervous system	No	483913	982	-0.0153143	0.0320127	-0.478383	0.632378	0.985068
IL6R	194	Cancer of other endocrine glands	No	483356	61	0.0506212	0.130092	0.389118	0.697189	0.989457
IL6R	195	Cancer, suspected or other	No	453917	6360	-0.00523554	0.0127713	-0.409946	0.681845	0.988849
IL6R	197	Chemotherapy	No	458568	11011	-0.00975961	0.00971669	-1.00442	0.315178	0.975169
IL6R	198	Secondary malignant neoplasm	No	461904	14347	0.0108104	0.00855058	1.26428	0.206128	0.963039
IL6R	198.3	Secondary malignant neoplasm of digestive systems	No	449649	2092	-0.0604228	0.0220317	-2.74254	0.00609662	0.74309
IL6R	199	Neoplasm of uncertain behavior	No	447988	431	-0.0747897	0.0486208	-1.53823	0.123993	0.944068
IL6R	200	Myeloproliferative disease	No	479349	1286	-0.0534199	0.0280865	-1.90198	0.0571736	0.901212
IL6R	201	Hodgkin's disease	No	478317	254	-0.0349899	0.0630088	-0.555317	0.578678	0.984864
IL6R	202	Cancer of other lymphoid, histiocytic tissue	No	480576	2513	-0.0213606	0.0200855	-1.06348	0.287562	0.973847
IL6R	204	Leukemia	No	480930	2867	-0.0159222	0.0188609	-0.844195	0.398561	0.979686
IL6R	204.1	Lymphoid leukemia	No	478911	848	0.0123559	0.0344787	0.358363	0.720072	0.989981
IL6R	204.11	Lymphoid leukemia, acute	No	478138	75	-0.202863	0.115957	-1.74947	0.0802097	0.926831
IL6R	204.2	Myeloid leukemia	No	478793	730	-0.0181569	0.0371956	-0.488145	0.625447	0.98499
IL6R	211	Benign neoplasm of other parts of digestive system	No	462371	2826	-0.0184538	0.0189585	-0.973379	0.330365	0.977847
IL6R	212	Benign neoplasm of respiratory and intrathoracic organs	No	485955	125	0.00643833	0.0899516	0.0715754	0.94294	0.99716
IL6R	213	Benign neoplasm of bone and articular cartilage	No	430948	29	-0.237232	0.1863	-1.27338	0.202882	0.960431
IL6R	214	Lipoma	No	476875	819	-0.0460926	0.0353305	-1.30461	0.192025	0.957274
IL6R	216	Benign neoplasm of skin	No	477287	715	0.00113201	0.0374636	0.0302163	0.975895	0.998866
IL6R	217	Vascular hamartomas and non-neoplastic nevi	No	476743	171	0.112195	0.0768856	1.45925	0.144496	0.948398
IL6R	218	Benign neoplasm of uterus	No	272191	2730	0.00247257	0.0200316	0.123433	0.901764	0.99489
IL6R	220	Benign neoplasm of ovary	No	256130	76	-0.279713	0.115469	-2.42241	0.015418	0.787927
IL6R	224	Benign neoplasm of eye	No	482990	59	0.207798	0.130332	1.59437	0.110853	0.944068
IL6R	225	Benign neoplasm of brain and other parts of nervous system	No	483555	624	-0.027792	0.0402703	-0.690137	0.490108	0.982439
IL6R	227	Benign neoplasm of other endocrine glands and related structures	No	483839	544	0.0577707	0.0436174	1.32449	0.185341	0.957274
IL6R	228	Hemangioma and lymphangioma, any site	No	483961	271	0.0501275	0.061218	0.818836	0.41288	0.979686
IL6R	241	Nontoxic nodular goiter	No	453760	511	0.00641965	0.0448908	0.143006	0.886286	0.994632
IL6R	242	Thyrotoxicosis with or without goiter	No	454461	1212	-0.0149509	0.0290963	-0.513842	0.607362	0.984864
IL6R	244	Hypothyroidism	No	471132	17883	0.0146982	0.0077422	1.89845	0.0576369	0.901212
IL6R	244.1	Secondary hypothyroidism	No	454221	972	0.0155073	0.0324519	0.477855	0.632754	0.985068
IL6R	245	Thyroiditis	No	453367	118	0.124237	0.0925965	1.3417	0.179693	0.956772
IL6R	246	Other disorders of thyroid	No	453374	125	-0.176291	0.0899836	-1.95914	0.0500961	0.895744
IL6R	250	Diabetes mellitus	No	473539	27993	0.00324636	0.00633651	0.512326	0.608423	0.984864
IL6R	250.1	Type 1 diabetes	No	447910	2364	0.00767903	0.0208018	0.369153	0.712014	0.989981
IL6R	250.23	Type 2 diabetes with ophthalmic manifestations	No	447117	1571	-0.0247322	0.0258349	-0.957317	0.338407	0.979686
IL6R	250.4	Abnormal glucose	No	445802	256	0.0743617	0.0633769	1.17333	0.240665	0.970659
IL6R	250.42	Other abnormal glucose	No	445599	53	0.205874	0.143774	1.43192	0.152167	0.95179
IL6R	251.1	Hypoglycemia	No	441211	721	-0.0520191	0.0378032	-1.37605	0.168806	0.956772
IL6R	252	Disorders of parathyroid gland	No	478838	927	-0.0265709	0.0331927	-0.800502	0.42342	0.979686
IL6R	252.2	Hypoparathyroidism	No	478043	132	-0.0988316	0.0874827	-1.12973	0.258591	0.97317
IL6R	253	Disorders of the pituitary gland and its hypothalamic control	No	478513	602	0.0103098	0.0412695	0.249815	0.80273	0.991544
IL6R	253.1	Pituitary hyperfunction	No	478053	142	0.0485911	0.0855703	0.56785	0.570137	0.984864
IL6R	253.7	Other disorders of neurohypophysis	No	478036	125	-0.0680108	0.0899122	-0.756414	0.449401	0.979686
IL6R	255	Disorders of adrenal glands	No	478471	560	0.0282973	0.0427133	0.662493	0.507655	0.98334
IL6R	255.1	Adrenal hyperfunction	No	478108	197	0.0830097	0.0728081	1.14012	0.254237	0.97317
IL6R	256	Ovarian dysfunction	No	289569	115	0.171208	0.0939167	1.82298	0.0683071	0.916793
IL6R	257	Testicular dysfunction	No	251071	142	0.0468011	0.0841631	0.556076	0.578159	0.984864
IL6R	259	Other endocrine disorders	No	477959	48	-0.0423495	0.145194	-0.291676	0.770535	0.991544
IL6R	260	Protein-calorie malnutrition	No	475865	95	-0.10807	0.103912	-1.04002	0.298331	0.973847
IL6R	261	Vitamin deficiency	No	477711	1941	-0.0049496	0.0229975	-0.215223	0.829593	0.992208
IL6R	262	Mineral deficiency NEC	No	475924	154	0.089207	0.0815169	1.09434	0.273807	0.973426
IL6R	269	Proteinuria	No	484394	54	-0.197268	0.13892	-1.42002	0.155603	0.95325
IL6R	270	Disorders of protein plasma/amino-acid transport and metabolism	No	484889	549	-0.0875957	0.0431802	-2.02861	0.0424984	0.886981
IL6R	270.1	Disturbances of amino-acid transport	No	484364	24	-0.0227594	0.208895	-0.108951	0.913241	0.995927
IL6R	270.33	Amyloidosis	No	484590	250	-0.0130008	0.0640598	-0.202948	0.839176	0.99266
IL6R	270.35	Macroglobulinemia	No	484460	120	-0.196409	0.0914028	-2.14883	0.0316477	0.872515
IL6R	271	Disorders of carbohydrate transport and metabolism	No	486192	83	-0.0275239	0.111567	-0.246704	0.805137	0.991544
IL6R	272	Disorders of lipoid metabolism	No	448520	33510	0.0133024	0.00586441	2.26833	0.023309	0.858333
IL6R	272.13	Mixed hyperlipidemia	No	415062	52	0.0235816	0.139701	0.1688	0.865954	0.994088
IL6R	272.9	Unspecified disorder of lipoid metabolism	No	415150	140	-0.0450763	0.0847674	-0.531765	0.594889	0.984864
IL6R	274	Gout and other crystal arthropathies	No	482017	3061	-0.00408157	0.0182911	-0.223145	0.823423	0.991869
IL6R	274.2	Crystal arthropathies	No	479054	98	-0.142274	0.101604	-1.40028	0.16143	0.955194
IL6R	275	Disorders of mineral metabolism	No	482007	2274	-0.00116879	0.0211214	-0.0553366	0.95587	0.997898
IL6R	275.5	Disorders of calcium/phosphorus metabolism	No	480567	834	0.0212309	0.0349562	0.607355	0.543615	0.984864
IL6R	276	Disorders of fluid, electrolyte, and acid-base balance	No	466413	5781	-0.00037539	0.0133781	-0.0280602	0.977614	0.998866
IL6R	276.11	Hyperosmolality and/or hypernatremia	No	460727	95	-0.0101005	0.104995	-0.0961998	0.923362	0.996406
IL6R	276.14	Hypopotassemia	No	461538	906	-0.00665221	0.0335632	-0.1982	0.842889	0.992995
IL6R	276.4	Acid-base balance disorder	No	461007	375	0.00237192	0.051987	0.0456253	0.963609	0.99809
IL6R	277	Other disorders of metabolism	No	483221	312	0.0598771	0.0572067	1.04668	0.295247	0.973847
IL6R	277.4	Disorders of bilirubin excretion	No	483231	322	-0.0137517	0.0557744	-0.246559	0.805249	0.991544
IL6R	277.5	Other disorders of lipoid metabolism	No	482949	40	0.123523	0.16019	0.771107	0.440643	0.979686
IL6R	278	Overweight, obesity and other hyperalimentation	No	465697	11645	-0.00454771	0.00947897	-0.479768	0.631392	0.985068
IL6R	279	Disorders involving the immune mechanism	No	485697	266	-0.0199068	0.0614894	-0.323743	0.746132	0.991544
IL6R	280	Iron deficiency anemias	No	450369	6824	0.0132078	0.0123277	1.07139	0.283993	0.973847
IL6R	281	Other deficiency anemia	No	444348	803	0.0370802	0.0355088	1.04425	0.296368	0.973847
IL6R	281.12	Other vitamin B12 deficiency anemia	No	443614	69	0.164473	0.121053	1.35868	0.174247	0.956772
IL6R	281.13	Folate-deficiency anemia	No	443640	95	-0.0512086	0.10377	-0.493483	0.621671	0.984979
IL6R	282	Hereditary hemolytic anemias	No	444103	558	-0.0116653	0.0502272	-0.232252	0.816343	0.991869
IL6R	283	Acquired hemolytic anemias	No	443692	147	0.0112407	0.0827232	0.135884	0.891913	0.994866
IL6R	284	Aplastic anemia	No	443866	321	0.0345575	0.0559475	0.617678	0.536788	0.984864
IL6R	285.2	Anemia of chronic disease	No	444124	579	-0.0482047	0.0418333	-1.1523	0.249197	0.97317
IL6R	286	Coagulation defects	No	480922	713	-0.0416711	0.0377376	-1.10423	0.269492	0.97317
IL6R	286.13	Congenital factor VIII disorder	No	480257	48	-0.142031	0.145655	-0.975117	0.329502	0.977847
IL6R	286.7	Other and unspecified coagulation defects	No	480354	145	-0.00895105	0.0843225	-0.106153	0.915461	0.995945
IL6R	287	Purpura and other hemorrhagic conditions	No	481651	1442	0.0131415	0.0265643	0.494706	0.620808	0.984979
IL6R	288	Diseases of white blood cells	No	470818	152	0.107047	0.0816287	1.31139	0.189726	0.957274
IL6R	288.1	Decreased white blood cell count	No	472665	1999	-0.0183733	0.0225465	-0.814909	0.415124	0.979686
IL6R	289.5	Diseases of spleen	No	471189	523	-0.00539584	0.0440549	-0.12248	0.902519	0.99503
IL6R	290	Delirium dementia and amnestic and other cognitive disorders	No	472687	3333	0.00469462	0.01759	0.266891	0.789553	0.991544
IL6R	291	Other specified nonpsychotic and/or transient mental disorders	No	469445	91	0.240566	0.106664	2.25536	0.024111	0.864762
IL6R	292	Neurological disorders	No	470955	1601	0.0435998	0.0252147	1.72914	0.0837841	0.931924
IL6R	292.3	Memory loss	No	469493	139	0.252078	0.085243	2.95717	0.00310479	0.694403
IL6R	293	Symptoms involving head and neck	No	482350	471	0.011262	0.046428	0.24257	0.808339	0.99155
IL6R	293.1	Swelling, mass, or lump in head and neck [Space-occupying lesion, intracranial NOS]	No	481976	97	-0.0566835	0.103294	-0.548759	0.583171	0.984864
IL6R	295	Schizophrenia and other psychotic disorders	No	445267	792	-0.0201441	0.0364269	-0.553001	0.580263	0.984864
IL6R	296	Mood disorders	No	457378	12903	0.0126599	0.00898165	1.40952	0.15868	0.954758
IL6R	296.2	Depression	No	456583	12108	0.0094577	0.00926139	1.0212	0.307161	0.974734
IL6R	297	Suicidal ideation or attempt	No	444515	40	0.20642	0.158969	1.29849	0.194117	0.957274
IL6R	300	Anxiety disorders	No	450920	6445	-0.0115955	0.0126262	-0.918367	0.358427	0.979686
IL6R	300.11	Generalized anxiety disorder	No	444515	40	-0.1	0.158016	-0.632848	0.526833	0.984864
IL6R	300.13	Phobia	No	444962	487	-0.0671131	0.0458659	-1.46325	0.1434	0.948369
IL6R	300.3	Obsessive-compulsive disorders	No	444578	103	-0.0403414	0.0986511	-0.40893	0.682591	0.988849
IL6R	300.4	Dysthymic disorder	No	444497	22	-0.0866771	0.213266	-0.406427	0.684429	0.988849
IL6R	301	Personality disorders	No	444738	263	0.0869656	0.062004	1.40258	0.160742	0.955194
IL6R	303	Psychogenic and somatoform disorders	No	444564	89	-0.0364608	0.107231	-0.340022	0.73384	0.99099
IL6R	303.3	Psychogenic disorder	No	444497	22	0.110466	0.216282	0.510749	0.609527	0.984864
IL6R	304	Adjustment reaction	No	444526	51	0.078348	0.14024	0.558672	0.576385	0.984864
IL6R	305.2	Eating disorder	No	444545	70	0.0317566	0.119604	0.265514	0.790614	0.991544
IL6R	306	Other mental disorder	No	444508	33	0.105618	0.174861	0.604015	0.545834	0.984864
IL6R	313	Pervasive developmental disorders	No	484811	98	0.0350012	0.101462	0.344967	0.730119	0.990883
IL6R	315.1	Learning disorder	No	484875	162	0.0414511	0.0789624	0.524948	0.599619	0.984864
IL6R	316	Substance addiction and disorders	No	464376	250	0.0120771	0.0648459	0.186244	0.852254	0.993441
IL6R	317	Alcohol-related disorders	No	467474	3348	0.024714	0.0174498	1.41629	0.15669	0.953937
IL6R	320	Meningitis	No	484645	85	0.120733	0.109536	1.10223	0.270362	0.97317
IL6R	323	Encephalitis	No	484697	137	0.0817774	0.085595	0.9554	0.339375	0.979686
IL6R	324	Other CNS infection and poliomyelitis	No	484823	263	0.0238122	0.0621773	0.382972	0.701741	0.98994
IL6R	327	Sleep disorders	No	475820	319	-0.00968556	0.0563917	-0.171755	0.86363	0.994088
IL6R	327.3	Sleep apnea	No	480406	4905	-0.019181	0.0144765	-1.32498	0.185179	0.957274
IL6R	331	Other cerebral degenerations	No	462179	573	-8.87455e-05	0.0420937	-0.00210829	0.998318	0.999787
IL6R	332	Parkinson's disease	No	463971	2365	0.051213	0.0207357	2.46981	0.0135187	0.77766
IL6R	333	Extrapyramidal disease and abnormal movement disorders	No	462403	797	0.0234656	0.035565	0.659796	0.509385	0.98334
IL6R	334	Degenerative disease of the spinal cord	No	462839	1233	0.02884	0.0287604	1.00277	0.315972	0.975169
IL6R	334.1	Spinocerebellar disease	No	461737	131	0.0648588	0.088177	0.735553	0.462003	0.980001
IL6R	335	Multiple sclerosis	No	463005	1399	0.0757587	0.0268725	2.81919	0.00481456	0.711879
IL6R	337	Disorders of the autonomic nervous system	No	461820	214	0.0224926	0.0684767	0.32847	0.742556	0.991544
IL6R	339	Other headache syndromes	No	468950	2092	0.0100184	0.0221686	0.45192	0.651327	0.986026
IL6R	340	Migraine	No	468433	1575	0.00386238	0.0254023	0.152049	0.879149	0.994254
IL6R	342	Hemiplegia	No	462961	1355	0.0210013	0.0275096	0.763419	0.445214	0.979686
IL6R	343	Infantile cerebral palsy	No	461733	127	0.108026	0.0890397	1.21324	0.22504	0.967248
IL6R	344	Other paralytic syndromes	No	461984	378	-0.0471449	0.0517934	-0.910249	0.362691	0.979686
IL6R	345	Epilepsy, recurrent seizures, convulsions	No	465231	3625	0.00355206	0.0167478	0.212092	0.832036	0.992406
IL6R	345.1	Epilepsy	No	461926	320	0.00968314	0.05645	0.171535	0.863803	0.994088
IL6R	348	Other conditions of brain	No	461998	392	0.0343133	0.0508484	0.674815	0.499794	0.983269
IL6R	350	Abnormal movement	No	483316	410	0.0762114	0.0495857	1.53696	0.124302	0.944068
IL6R	350.1	Abnormal involuntary movements	No	483203	297	0.0770346	0.0582673	1.32209	0.186138	0.957274
IL6R	352	Disorders of other cranial nerves	No	464231	811	-0.00760288	0.0353708	-0.214948	0.829808	0.992208
IL6R	353	Nerve root and plexus disorders	No	463649	229	0.117708	0.0665599	1.76846	0.0769848	0.926831
IL6R	357	Inflammatory and toxic neuropathy	No	483268	1374	-0.0141137	0.0271754	-0.519354	0.603514	0.984864
IL6R	358	Myoneural disorders	No	482150	256	0.0242681	0.0629466	0.385535	0.699841	0.989457
IL6R	359	Muscular dystrophies and other myopathies	No	482105	211	-0.0144048	0.0690647	-0.20857	0.834784	0.992406
IL6R	360	Disorders of the globe	No	462487	179	0.0499984	0.0751797	0.665052	0.506017	0.98334
IL6R	361	Retinal detachments and defects	No	462693	385	0.0554105	0.051305	1.08002	0.280133	0.973847
IL6R	361.2	Retinoschisis and retinal cysts	No	462348	40	0.112733	0.158248	0.712381	0.476229	0.981156
IL6R	362	Other retinal disorders	No	465922	3614	0.0307852	0.0168444	1.82762	0.067607	0.91641
IL6R	362.3	Other nondiabetic retinopathy	No	462729	421	0.0456826	0.0489803	0.932672	0.350989	0.979686
IL6R	362.4	Retinal vascular changes and abnomalities	No	462370	62	-0.0634134	0.127129	-0.498811	0.617912	0.984864
IL6R	362.6	Peripheral retinal degenerations	No	462371	63	-0.0617332	0.126238	-0.489021	0.624827	0.98499
IL6R	363	Chorioretinal inflammations, scars, and other disorders of choroid	No	462501	193	-0.0592347	0.0726452	-0.815396	0.414845	0.979686
IL6R	364	Corneal opacity and other disorders of cornea	No	463403	1095	0.0136992	0.0304707	0.449586	0.653009	0.98607
IL6R	364.1	Corneal opacity	No	462353	45	-0.00372863	0.154465	-0.024139	0.980742	0.998866
IL6R	364.9	Cornea replaced by transplant	No	462426	118	0.0427479	0.0923552	0.462864	0.643462	0.985156
IL6R	365	Glaucoma	No	468689	6381	-0.0113529	0.0128102	-0.886237	0.37549	0.979686
IL6R	365.1	Open-angle glaucoma	No	463693	1385	-0.00853044	0.0274385	-0.310892	0.755882	0.991544
IL6R	366	Cataract	No	464652	28999	0.00110831	0.00631899	0.175393	0.86077	0.994006
IL6R	367	Disorders of refraction and accommodation; blindness and low vision	No	480709	3764	0.00877573	0.0164837	0.53239	0.594456	0.984864
IL6R	367.4	Presbyopia	No	486366	27	0.128223	0.193302	0.663331	0.507119	0.98334
IL6R	367.8	Hypermetropia	No	477204	259	-0.132176	0.0625135	-2.11436	0.0344847	0.880036
IL6R	367.9	Blindness and low vision	No	477572	627	0.0573991	0.0403983	1.42083	0.155366	0.95325
IL6R	368	Visual disturbances	No	479367	1063	-0.00394455	0.030899	-0.12766	0.898418	0.99489
IL6R	368.2	Diplopia and disorders of binocular vision	No	478521	217	0.0720182	0.068375	1.05328	0.292212	0.973847
IL6R	368.9	Subjective visual disturbances	No	478411	107	0.028928	0.0974515	0.296845	0.766585	0.991544
IL6R	369	Infection of the eye	No	473026	128	-0.0653635	0.0890484	-0.734022	0.462935	0.980176
IL6R	370	Keratitis	No	473000	102	-0.00896848	0.10034	-0.0893813	0.928779	0.996804
IL6R	371	Inflammation of the eye	No	473701	803	-0.0174246	0.0357766	-0.487039	0.626231	0.98499
IL6R	371.1	Uveitis, noninfectious or NOS	No	473108	210	0.0873846	0.0709407	1.2318	0.218024	0.965753
IL6R	372	Disorders of conjunctiva	No	473045	147	0.149698	0.0882247	1.69678	0.0897374	0.931945
IL6R	374	Other disorders of eyelids	No	474669	1771	-0.0168099	0.0239709	-0.701262	0.48314	0.982406
IL6R	374.2	Lagophthalmos	No	472930	32	0.0146335	0.178769	0.081857	0.93476	0.996941
IL6R	375	Disorders of lacrimal system	No	475714	1127	-0.0024093	0.0301798	-0.0798316	0.936371	0.996941
IL6R	377	Disorders of optic nerve and visual pathways	No	474792	205	0.0557487	0.0699977	0.796436	0.425779	0.979686
IL6R	378	Strabismus and other disorders of binocular eye movements	No	475105	518	-0.0331081	0.0441257	-0.750313	0.453067	0.979686
IL6R	379	Other disorders of eye	No	475334	747	0.00970635	0.0369565	0.262643	0.792826	0.991544
IL6R	379.1	Scleritis and episcleritis	No	474617	30	-0.0235408	0.187973	-0.125235	0.900338	0.99489
IL6R	379.4	Anomalies of pupillary function	No	474626	39	0.146435	0.161083	0.909068	0.363314	0.979686
IL6R	380	Disorders of external ear	No	484261	79	-0.0981279	0.112657	-0.871034	0.383736	0.979686
IL6R	380.1	Otitis externa	No	484265	83	-0.133271	0.111791	-1.19214	0.233205	0.968975
IL6R	381	Otitis media and Eustachian tube disorders	No	481633	705	0.0362155	0.0378464	0.956906	0.338615	0.979686
IL6R	382	Otalgia	No	480952	24	-0.154791	0.204537	-0.756786	0.449178	0.979686
IL6R	384	Other disorders of tympanic membrane	No	481253	325	0.0677483	0.0557226	1.21582	0.224055	0.966795
IL6R	385	Other disorders of middle ear and mastoid	No	481163	235	0.0493741	0.0654324	0.754581	0.4505	0.979686
IL6R	386	Vertiginous syndromes and other disorders of vestibular system	No	472999	837	-0.0220619	0.0347361	-0.635129	0.525344	0.984864
IL6R	386.2	Peripheral or central vertigo	No	472338	176	-0.164571	0.0756919	-2.17423	0.0296879	0.872515
IL6R	386.3	Labyrinthitis	No	472239	77	0.0616912	0.114631	0.538173	0.590458	0.984864
IL6R	389	Hearing loss	No	477161	4068	0.0111242	0.0158398	0.702294	0.482496	0.982406
IL6R	389.2	Conductive hearing loss	No	473197	104	0.0137713	0.0981362	0.140329	0.8884	0.994632
IL6R	394	Rheumatic disease of the heart valves	No	467592	2292	-0.003159	0.0211217	-0.149562	0.88111	0.994513
IL6R	394.4	Acute rheumatic heart disease	No	465324	24	0.169195	0.209804	0.80644	0.419989	0.979686
IL6R	395.6	Heart valve replaced	No	467345	2045	-0.00329587	0.0222572	-0.148081	0.882279	0.994543
IL6R	396	Abnormal heart sounds	No	465774	474	-0.00917724	0.0462115	-0.198592	0.842582	0.992995
IL6R	401	Hypertension	No	439928	95961	0.00839012	0.00388805	2.15793	0.0309335	0.872515
IL6R	401.2	Hypertensive heart and/or renal disease	No	344955	988	0.0140237	0.0323272	0.433807	0.664429	0.987081
IL6R	401.3	Other hypertensive complications	No	344043	76	-0.0806383	0.116032	-0.694965	0.487077	0.982439
IL6R	402	Elevated blood pressure reading without diagnosis of hypertension	No	483574	158	0.142973	0.0799417	1.78847	0.0737002	0.92314
IL6R	411	Ischemic Heart Disease	No	463894	35198	0.0258244	0.00575844	4.48461	7.30482e-06	0.0265342
IL6R	411.41	Aneurysm and dissection of heart	No	428780	84	0.0565672	0.110152	0.513538	0.607575	0.984864
IL6R	414	Other forms of chronic heart disease	No	430782	2086	0.0107344	0.022051	0.4868	0.6264	0.98499
IL6R	415	Pulmonary heart disease	No	476851	972	-0.0459217	0.0324291	-1.41607	0.156756	0.954019
IL6R	420	Carditis	No	479896	968	-0.0700187	0.0324245	-2.15944	0.030816	0.872515
IL6R	420.1	Myocarditis	No	478976	48	-0.0663831	0.145491	-0.456269	0.648197	0.985604
IL6R	420.22	Chronic pericarditis	No	478959	31	-0.260749	0.181953	-1.43306	0.151841	0.95179
IL6R	425	Cardiomyopathy	No	480532	1604	-0.00840379	0.0252199	-0.33322	0.738968	0.991544
IL6R	425.12	Other hypertrophic cardiomyopathy	No	479164	236	-0.148509	0.0660397	-2.24879	0.0245262	0.866751
IL6R	426	Cardiac conduction disorders	No	440447	7210	0.0146188	0.012025	1.2157	0.2241	0.966795
IL6R	426.2	Atrioventricular [AV] block	No	434879	1642	-0.0204652	0.0249142	-0.821429	0.411402	0.979686
IL6R	426.3	Bundle branch block	No	435210	1973	0.0110708	0.0227069	0.487551	0.625868	0.98499
IL6R	427	Cardiac dysrhythmias	No	453216	19979	0.0187683	0.00737156	2.54604	0.0108953	0.761225
IL6R	427.1	Paroxysmal tachycardia, unspecified	No	435273	2036	0.0137014	0.0223178	0.613921	0.539268	0.984864
IL6R	427.12	Paroxysmal ventricular tachycardia	No	433795	558	0.117033	0.0426444	2.74438	0.00606247	0.74309
IL6R	427.3	Other specified cardiac dysrhythmias	No	434147	910	-0.0590783	0.0333839	-1.76967	0.0767826	0.926831
IL6R	427.4	Cardiac arrest and ventricular fibrillation	No	433427	190	0.0279188	0.0730304	0.38229	0.702246	0.98994
IL6R	427.5	Arrhythmia (cardiac) NOS	No	433508	271	-0.0736156	0.0611347	-1.20415	0.22853	0.968387
IL6R	427.6	Premature beats	No	433391	154	0.0740551	0.0808317	0.916164	0.359581	0.979686
IL6R	427.9	Palpitations	No	434190	953	-0.00344894	0.0327678	-0.105254	0.916174	0.996026
IL6R	428	Congestive heart failure; nonhypertensive	No	477694	5079	-0.00285313	0.0142707	-0.19993	0.841535	0.992837
IL6R	429	Ill-defined descriptions and complications of heart disease	No	472661	46	-0.0322447	0.15105	-0.21347	0.83096	0.99238
IL6R	429.1	Heart transplant/surgery	No	472656	41	0.0227873	0.156363	0.145733	0.884132	0.994543
IL6R	430	Intracranial hemorrhage	No	467117	1177	-0.0180395	0.0294254	-0.613057	0.539838	0.984864
IL6R	433	Cerebrovascular disease	No	470961	5021	0.00284531	0.0143585	0.198162	0.842918	0.992995
IL6R	433.1	Occlusion and stenosis of precerebral arteries	No	466624	684	0.0623375	0.0384996	1.61917	0.10541	0.944068
IL6R	433.3	Cerebral ischemia	No	467319	1379	-0.011388	0.0273201	-0.416835	0.676799	0.988459
IL6R	433.5	Cerebral aneurysm	No	466265	325	-0.0788536	0.055802	-1.4131	0.157627	0.954028
IL6R	440	Atherosclerosis	No	468924	700	0.0652288	0.038053	1.71416	0.0864998	0.931945
IL6R	441	Vascular insufficiency of intestine	No	468568	344	0.0418121	0.0541896	0.77159	0.440358	0.979686
IL6R	442	Other aneurysm	No	470262	2038	0.0275981	0.0223455	1.23506	0.216808	0.965753
IL6R	442.3	Aneurysm of artery of lower extremity	No	468325	101	-0.183913	0.0996439	-1.8457	0.0649354	0.915457
IL6R	443	Peripheral vascular disease	No	472278	4054	0.0321531	0.0158932	2.02307	0.0430657	0.886981
IL6R	443.1	Raynaud's syndrome	Yes	469462	1238	0.054482	0.028694	1.89873	0.0576006	0.901212
IL6R	443.8	Other specified peripheral vascular diseases	No	468251	27	0.00147451	0.194117	0.007596	0.993939	0.999513
IL6R	444	Arterial embolism and thrombosis	No	468627	403	-0.0225622	0.0501648	-0.449763	0.652882	0.986026
IL6R	446	Polyarteritis nodosa and allied conditions	Yes	469123	899	-0.00567201	0.0335909	-0.168856	0.86591	0.994088
IL6R	447	Other disorders of arteries and arterioles	No	468907	683	0.0605634	0.0384958	1.57325	0.115661	0.944068
IL6R	450	Noninfectious disorders of lymphatic channels	No	484939	683	-0.0307733	0.0385447	-0.798379	0.424651	0.979686
IL6R	451	Phlebitis and thrombophlebitis	No	445399	295	0.00786939	0.0585941	0.134303	0.893163	0.994866
IL6R	452	Other venous embolism and thrombosis	No	445263	159	0.0831667	0.0800756	1.0386	0.29899	0.973847
IL6R	454	Varicose veins	No	448947	3843	0.0433349	0.0162679	2.66384	0.00772546	0.751048
IL6R	454.11	Varicose veins of lower extremity, symptomtic	No	445408	304	-0.0215655	0.0576823	-0.373866	0.708504	0.989981
IL6R	458	Hypotension	No	439576	3191	0.0256335	0.0179105	1.4312	0.152373	0.95179
IL6R	459	Other disorders of circulatory system	No	454987	18602	0.0045413	0.00759893	0.597623	0.550091	0.984864
IL6R	465	Acute upper respiratory infections of multiple or unspecified sites	No	482196	219	-0.0766696	0.0681412	-1.12516	0.260522	0.97317
IL6R	471	Nasal polyps	No	459133	843	0.046935	0.0345487	1.35852	0.1743	0.956772
IL6R	473	Diseases of the larynx and vocal cords	No	459126	836	0.0548904	0.0348846	1.57349	0.115606	0.944068
IL6R	474	Acute and chronic tonsillitis	No	458525	235	-0.0270985	0.0660568	-0.41023	0.681637	0.988849
IL6R	476	Allergic rhinitis	No	458955	665	-0.0120191	0.0393366	-0.305544	0.759952	0.991544
IL6R	477	Epistaxis or throat hemorrhage	No	459045	755	-0.0230611	0.0366277	-0.629609	0.52895	0.984864
IL6R	479	Other upper respiratory disease	No	458543	253	0.0340241	0.0636816	0.534286	0.593144	0.984864
IL6R	480	Pneumonia	No	465620	7525	-0.0166028	0.0117404	-1.41416	0.157316	0.954028
IL6R	480.5	Bronchopneumonia and lung abscess	No	458335	240	0.0691051	0.0648138	1.06621	0.286329	0.973847
IL6R	481	Influenza	No	458157	62	0.0737845	0.127548	0.578484	0.562937	0.984864
IL6R	496	Chronic airway obstruction	No	476053	14855	-0.0213598	0.00846935	-2.52202	0.0116684	0.76585
IL6R	496.2	Chronic bronchitis	No	464514	3316	-0.0376764	0.0175352	-2.14861	0.0316651	0.872515
IL6R	497	Bronchitis	No	461352	154	-0.040615	0.08091	-0.501978	0.615683	0.984864
IL6R	500	Lung disease due to external agents	No	455299	390	0.071282	0.05083	1.40236	0.160807	0.955194
IL6R	501	Pneumonitis due to inhalation of food or vomitus	No	455690	781	0.0403196	0.0359683	1.12098	0.262298	0.97317
IL6R	502	Postinflammatory pulmonary fibrosis	No	456371	1462	-0.0120038	0.0263729	-0.455157	0.648996	0.985653
IL6R	505	Other pulmonary inflamation or edema	No	454981	72	-0.0113203	0.119043	-0.0950943	0.92424	0.996623
IL6R	507	Pleurisy; pleural effusion	No	459221	4312	-0.0322393	0.0154224	-2.09042	0.0365799	0.882204
IL6R	509	Respiratory failure, insufficiency, arrest	No	456739	1830	-0.0087941	0.0236232	-0.372266	0.709695	0.989981
IL6R	512	Other symptoms of respiratory system	No	469526	2733	-0.0116773	0.0193518	-0.60342	0.546229	0.984864
IL6R	513	Respiratory abnormalities	No	485516	150	-0.0434332	0.0827724	-0.524731	0.599771	0.984864
IL6R	514	Abnormal findings examination of lungs	No	481263	1013	0.0497882	0.0316235	1.57441	0.115393	0.944068
IL6R	516	Abnormal sputum	No	483221	603	0.0487204	0.041152	1.18392	0.236447	0.970089
IL6R	519	Other diseases of respiratory system, not elsewhere classified	No	468881	3902	-0.0302571	0.0161835	-1.86963	0.0615356	0.908615
IL6R	520	Disorders of tooth development	No	471312	91	0.101253	0.105816	0.956879	0.338628	0.979686
IL6R	521	Diseases of hard tissues of teeth	No	471998	777	-0.0276013	0.0368624	-0.748763	0.454	0.979686
IL6R	522	Diseases of pulp and periapical tissues	No	471368	147	-0.160358	0.0829446	-1.93332	0.0531969	0.900953
IL6R	523	Gingival and periodontal diseases	No	471473	252	0.0239786	0.0639231	0.375116	0.707574	0.989981
IL6R	525	Other diseases of the teeth and supporting structures	No	471594	373	-0.0204407	0.0524195	-0.389945	0.696577	0.989457
IL6R	527	Diseases of the salivary glands	No	480084	124	-0.0785236	0.09029	-0.869682	0.384474	0.979686
IL6R	528	Diseases of the oral soft tissues, excluding lesions specific for gingiva and tongue	No	480198	238	0.0743848	0.0653407	1.13842	0.254947	0.97317
IL6R	528.1	Stomatitis and mucositis	No	480044	84	-0.00334992	0.109867	-0.0304906	0.975676	0.998866
IL6R	529	Diseases and other conditions of the tongue	No	480143	183	-0.0596084	0.0741575	-0.803809	0.421507	0.979686
IL6R	530	Diseases of esophagus	No	442344	25491	0.00829076	0.00650679	1.27417	0.202603	0.960431
IL6R	530.6	Diverticulum of esophagus, acquired	No	416918	65	0.0139959	0.125376	0.111632	0.911116	0.995927
IL6R	530.9	Heartburn	No	417019	166	0.0899049	0.0785591	1.14442	0.252448	0.97317
IL6R	531	Peptic ulcer (excl. esophageal)	No	475521	2262	0.00799763	0.0212323	0.376674	0.706416	0.989981
IL6R	531.1	Hemorrhage from gastrointestinal ulcer	No	473341	82	0.0478421	0.110606	0.432545	0.665345	0.987285
IL6R	531.4	Peptic ulcer, site unspecified	No	473358	99	0.155672	0.101872	1.52811	0.126484	0.944068
IL6R	535	Gastritis and duodenitis	No	430716	10973	0.00714392	0.00975841	0.732078	0.464121	0.980288
IL6R	537	Other disorders of stomach and duodenum	No	420840	1097	-0.0231907	0.0304416	-0.76181	0.446173	0.979686
IL6R	540	Appendiceal conditions	No	484551	121	-0.170615	0.0918052	-1.85844	0.063106	0.91371
IL6R	550	Abdominal hernia	No	449492	23546	0.00355524	0.00675458	0.526345	0.598648	0.984864
IL6R	550.3	Femoral hernia	No	426035	89	-0.0215203	0.106713	-0.201665	0.840178	0.992714
IL6R	550.5	Ventral hernia	No	427212	1266	0.0581502	0.0282703	2.05694	0.039692	0.883143
IL6R	555	Inflammatory bowel disease and other gastroenteritis and colitis	No	397817	4486	0.00866001	0.0150655	0.574823	0.565411	0.984864
IL6R	556	Ulceration of the lower GI tract	No	393604	273	0.0469979	0.061063	0.769662	0.4415	0.979686
IL6R	557	Intestinal malabsorption (non-celiac)	No	393399	68	0.0257257	0.122345	0.210272	0.833455	0.992406
IL6R	557.1	Celiac disease	No	395071	1740	-0.00294167	0.0240941	-0.122091	0.902827	0.99503
IL6R	559	Ileostomy status	No	394884	1553	-0.0142192	0.0254923	-0.557782	0.576993	0.984864
IL6R	560	Intestinal obstruction without mention of hernia	No	395142	1811	-0.00772157	0.0237131	-0.325625	0.744708	0.991544
IL6R	560.1	Paralytic ileus	No	393418	87	-0.123957	0.108467	-1.14281	0.253119	0.97317
IL6R	561	Symptoms involving digestive system	No	396696	3365	-0.0243937	0.0174383	-1.39885	0.161857	0.955194
IL6R	564	Functional digestive disorders	No	408510	15179	0.0100076	0.00834012	1.19994	0.230163	0.968975
IL6R	564.8	Abnormal findings on exam of gastrointestinal tract/ abdominal area	No	482703	312	-0.0362276	0.0569731	-0.635873	0.524859	0.984864
IL6R	565	Anal and rectal conditions	No	451451	6421	0.0087022	0.012651	0.687865	0.491538	0.982439
IL6R	568	Other disorders of peritoneum	No	445688	658	-0.041929	0.0392816	-1.06739	0.285794	0.973847
IL6R	569	Other disorders of intestine	No	446190	1160	0.00172306	0.0295588	0.0582925	0.953516	0.997656
IL6R	571	Chronic liver disease and cirrhosis	No	467170	3369	-0.0199461	0.0174032	-1.14611	0.251749	0.97317
IL6R	573	Other disorders of liver	No	464654	853	-0.00503814	0.0345663	-0.145753	0.884116	0.994543
IL6R	573.7	Abnormal results of function study of liver	No	464850	1049	-0.0522006	0.0311575	-1.67537	0.0938607	0.937546
IL6R	574	Cholelithiasis and cholecystitis	No	464983	7913	-0.000813732	0.0114026	-0.071364	0.943108	0.99716
IL6R	574.3	Cholecystitis without cholelithiasis	No	457549	479	-0.0566269	0.0459778	-1.23162	0.218093	0.965753
IL6R	575	Other biliary tract disease	No	458915	1845	0.012356	0.0234244	0.527483	0.597859	0.984864
IL6R	575.9	Nonspecific abnormal findings on radiological and other examination of biliary tract	No	457144	74	-0.0387828	0.117047	-0.331345	0.740384	0.991544
IL6R	577	Diseases of pancreas	No	482713	2041	0.00675876	0.0222964	0.303132	0.761789	0.991544
IL6R	578	Gastrointestinal hemorrhage	No	450139	6351	0.0157977	0.0127486	1.23917	0.215284	0.965753
IL6R	578.2	Blood in stool	No	444374	586	0.0474956	0.0416248	1.14104	0.253854	0.97317
IL6R	579	Other symptoms involving abdomen and pelvis	No	444248	460	-0.0152026	0.0469715	-0.323656	0.746198	0.991544
IL6R	579.8	Nonspecific abnormal findings in stool contents	No	444008	220	0.00787716	0.0679563	0.115915	0.90772	0.995534
IL6R	580	Nephritis; nephrosis; renal sclerosis	No	446612	909	-0.0342616	0.0335941	-1.01987	0.307791	0.974734
IL6R	580.1	Glomerulonephritis	No	446153	450	0.00564887	0.0478513	0.11805	0.906028	0.99536
IL6R	580.11	Proliferative glomerulonephritis	No	445769	66	-0.0976694	0.125812	-0.776313	0.437564	0.979686
IL6R	580.3	Nephritis and nephropathy without mention of glomerulonephritis	No	445894	191	-0.107729	0.0731019	-1.47369	0.140566	0.947131
IL6R	585	Renal failure	No	459470	13767	-0.0036531	0.00881759	-0.414296	0.678657	0.988827
IL6R	586	Other disorders of the kidney and ureters	No	447639	1936	-0.0277422	0.0229144	-1.21069	0.226015	0.967248
IL6R	586.1	Anatomical abnormatilies of kidney and ureters	No	445848	145	0.00682768	0.0845036	0.0807976	0.935603	0.996941
IL6R	586.3	Vascular disorders of kidney/hypertrophy	No	445739	36	-0.064036	0.16799	-0.38119	0.703062	0.989981
IL6R	589	Abnormal results of function study of kidney	No	445737	34	-0.076465	0.173711	-0.440186	0.659803	0.987063
IL6R	590	Pyelonephritis	No	437846	426	0.0136103	0.0491458	0.276937	0.781828	0.991544
IL6R	591	Urinary tract infection	No	443387	5967	-0.00381833	0.0131487	-0.290397	0.771513	0.991544
IL6R	592	Cystitis and urethritis	No	438362	942	-0.00583408	0.0327529	-0.178124	0.858626	0.994006
IL6R	594	Urinary calculus	No	479263	4660	-0.00813959	0.0148016	-0.549913	0.582379	0.984864
IL6R	594.2	Calculus of lower urinary tract	No	475043	440	0.0275226	0.0478937	0.574661	0.56552	0.984864
IL6R	594.8	Renal colic	No	474873	270	-0.0125732	0.0611315	-0.205674	0.837046	0.992651
IL6R	595	Hydronephrosis	No	475059	456	-0.0940548	0.0470421	-1.99937	0.0455678	0.889438
IL6R	596	Other disorders of bladder	No	467964	4623	-0.00797525	0.0148907	-0.535587	0.592244	0.984864
IL6R	597	Other disorders of urethra and urinary tract	No	465232	1891	-0.0138543	0.0232097	-0.596919	0.550561	0.984864
IL6R	598	Abnormal findings on examination of urine	No	486020	35	0.111556	0.169282	0.658995	0.509899	0.98334
IL6R	599	Other symptoms/disorders or the urinary system	No	457904	4631	-0.00605829	0.0148982	-0.406646	0.684268	0.988849
IL6R	599.3	Dysuria	No	453384	111	-0.0144383	0.0953001	-0.151503	0.879579	0.994254
IL6R	599.5	Frequency of urination and polyuria	No	453869	596	0.0300187	0.0414081	0.724947	0.468485	0.981156
IL6R	600	Hyperplasia of prostate	No	226475	9873	0.00220902	0.0105828	0.208738	0.834653	0.992406
IL6R	601	Inflammatory diseases of prostate	No	217078	476	0.0720966	0.0461181	1.5633	0.117981	0.944068
IL6R	601.11	Acute prostatitis	No	216631	29	0.104725	0.185649	0.564106	0.572682	0.984864
IL6R	601.4	Balanoposthitis	No	216628	26	0.278188	0.19632	1.41702	0.156478	0.953936
IL6R	601.8	Other inflammatory disorders of male genital organs	No	216651	49	0.0802373	0.143976	0.557294	0.577326	0.984864
IL6R	603	Other disorders of testis	No	221889	311	-0.0668975	0.0572833	-1.16784	0.242873	0.972534
IL6R	604	Disorders of penis	No	221931	353	0.107799	0.053576	2.01207	0.0442129	0.887165
IL6R	608	Other disorders of male genital organs	No	222057	479	-0.0141396	0.0459314	-0.307842	0.758203	0.991544
IL6R	609	Male infertility and abnormal spermatozoa	No	221608	30	0.174064	0.185286	0.939435	0.347507	0.979686
IL6R	610	Benign mammary dysplasias	No	285302	268	0.0260387	0.0617955	0.42137	0.673485	0.988459
IL6R	610.8	Other specified benign mammary dysplasias	No	285086	52	0.0961784	0.139223	0.690821	0.489678	0.982439
IL6R	611	Abnormal findings on mammogram or breast exam	No	477126	149	0.1353	0.0829401	1.6313	0.102827	0.944068
IL6R	612	Breast conditions, congenital or relating to hormones	No	477063	86	-0.00802964	0.109838	-0.073104	0.941723	0.99716
IL6R	613	Other nonmalignant breast conditions	No	484166	242	0.0731087	0.0652359	1.12068	0.262423	0.97317
IL6R	613.7	Other signs and symptoms in breast	No	483961	37	-0.0463829	0.169391	-0.273821	0.784222	0.991544
IL6R	614	Inflammatory diseases of female pelvic organs	No	282741	1014	0.0116723	0.0319046	0.36585	0.714477	0.989981
IL6R	614.3	Pelvic inflammatory disease (PID)	No	281853	126	0.0594463	0.0905037	0.656839	0.511284	0.983763
IL6R	614.5	Inflammatory disease of cervix, vagina, and vulva	No	282091	364	-0.00140176	0.0527054	-0.0265961	0.978782	0.998866
IL6R	614.52	Vaginitis and vulvovaginitis	No	281767	40	0.0837806	0.159019	0.526861	0.59829	0.984864
IL6R	614.54	Abscess or ulceration of vulva	No	281767	40	0.0245846	0.158188	0.155414	0.876495	0.994176
IL6R	617	Disorders secondary to childbirth, surgery, trauma	No	484572	218	-0.129954	0.0685594	-1.89549	0.0580277	0.90126
IL6R	618	Genital prolapse	No	280917	3717	-0.0186215	0.0166346	-1.11945	0.262949	0.97317
IL6R	618.6	Vaginal enterocele, congenital or acquired	No	277250	50	0.221116	0.142078	1.5563	0.119636	0.944068
IL6R	619	Noninflammatory female genital disorders	No	282494	1232	-0.00313633	0.0288334	-0.108774	0.913382	0.995927
IL6R	622	Polyp of female genital organs	No	279369	2168	-0.0214358	0.021797	-0.983428	0.325397	0.977575
IL6R	622.2	Mucous polyp of cervix	No	277410	209	-0.0414512	0.0695987	-0.595575	0.551459	0.984864
IL6R	624	Symptoms involving female genital tract	No	282928	95	-0.116881	0.103226	-1.13229	0.257514	0.97317
IL6R	625	Pain and other symptoms associated with female genital organs	No	283026	193	0.0625673	0.0722431	0.866066	0.386454	0.979686
IL6R	626	Disorders of menstruation and other abnormal bleeding from female genital tract	No	260103	4509	0.00326544	0.0153842	0.212259	0.831905	0.992406
IL6R	626.8	Infertility, female	No	255811	217	-0.00654421	0.0685244	-0.095502	0.923916	0.99656
IL6R	627	Menopausal and postmenopausal disorders	No	257717	2123	0.0104208	0.0220032	0.473605	0.635782	0.985068
IL6R	627.2	Symptomatic menopause	No	255660	66	-0.0603807	0.12372	-0.488044	0.625518	0.98499
IL6R	627.3	Postmenopausal atrophic vaginitis	No	255672	78	-0.144191	0.113623	-1.26902	0.204433	0.961745
IL6R	628	Ovarian cyst	No	256400	806	-0.0350807	0.0356657	-0.983598	0.325313	0.977575
IL6R	634	Miscarriage; stillbirth	No	287390	755	-0.048836	0.0371245	-1.31547	0.188353	0.957274
IL6R	635	Hemorrhage during pregnancy; childbirth and postpartum	No	287038	403	-0.0805164	0.050586	-1.59167	0.111458	0.944068
IL6R	636	Early or threatened labor; hemorrhage in early pregnancy	No	287248	613	0.0668782	0.0413775	1.61629	0.106031	0.944068
IL6R	642	Hypertension complicating pregnancy, childbirth, and the puerperium	No	293129	533	-0.0570876	0.044039	-1.2963	0.194874	0.957274
IL6R	643	Excessive vomiting in pregnancy	No	293864	81	0.0184299	0.113041	0.163038	0.870489	0.994088
IL6R	646	Other complications of pregnancy NEC	No	293315	199	0.0487626	0.0719962	0.677294	0.498219	0.983
IL6R	649.1	Diabetes or abnormal glucose tolerance complicating pregnancy	No	293781	81	-0.0413263	0.11418	-0.361941	0.717396	0.989981
IL6R	655	Known or suspected fetal abnormality affecting management of mother	No	293156	166	0.00318352	0.0782998	0.0406581	0.967568	0.998333
IL6R	656	Other perinatal conditions of fetus or newborn	No	486344	34	-0.380417	0.171517	-2.21795	0.0265583	0.872515
IL6R	665	Obstetrical/birth trauma	No	480960	1218	0.00372979	0.0293146	0.127233	0.898756	0.99489
IL6R	681	Superficial cellulitis and abscess	No	481440	85	0.0104148	0.108724	0.0957908	0.923687	0.996511
IL6R	686.4	Pyogenic granuloma	No	481377	22	-0.430463	0.217525	-1.97892	0.0478255	0.893404
IL6R	686.5	Pyoderma	No	481381	26	0.178397	0.196544	0.907669	0.364053	0.979686
IL6R	687	Symptoms affecting skin	No	475108	124	-0.0873383	0.0910585	-0.959145	0.337486	0.979686
IL6R	689	Disorder of skin and subcutaneous tissue NOS	No	475767	1235	0.0203638	0.0285749	0.712647	0.476064	0.981156
IL6R	690	Erythematosquamous dermatosis	No	468251	413	0.011049	0.0492654	0.224275	0.822543	0.991869
IL6R	691	Congenital anomalies of skin	No	467882	44	-0.0771758	0.151716	-0.508686	0.610972	0.984864
IL6R	694	Dyschromia and Vitiligo	No	468008	170	-0.0901264	0.0776138	-1.16122	0.245554	0.97317
IL6R	694.1	Vitiligo	No	467888	50	-0.0313618	0.144112	-0.217621	0.827724	0.992117
IL6R	695	Erythematous conditions	No	469005	1167	-0.0256428	0.0297226	-0.862738	0.388282	0.979686
IL6R	695.1	Toxic erythema	No	467881	43	0.132859	0.15584	0.852529	0.39392	0.979686
IL6R	695.2	Bullous dermatoses	No	467975	137	-0.0459809	0.0859579	-0.534924	0.592703	0.984864
IL6R	695.7	Prurigo and Lichen	No	468050	212	-0.066797	0.0690561	-0.967286	0.333401	0.978957
IL6R	695.8	Other specified erythematous conditions	No	467889	51	-0.0736728	0.139771	-0.527095	0.598128	0.984864
IL6R	695.9	Unspecified erythematous condition	No	467904	66	-0.0898803	0.12385	-0.725719	0.468011	0.98115
IL6R	696	Psoriasis and related disorders	No	463869	2275	0.0306153	0.0210645	1.45341	0.14611	0.948682
IL6R	698	Pruritus and related conditions	No	485085	124	-0.219253	0.0906864	-2.4177	0.0156188	0.787927
IL6R	700	Corns and callosities	No	477469	27	-0.0310142	0.192777	-0.160881	0.872187	0.994088
IL6R	701	Other hypertrophic and atrophic conditions of skin	No	478323	881	-0.0200098	0.0340268	-0.58806	0.556492	0.984864
IL6R	701.4	Keloid scar	No	477497	55	0.187273	0.145332	1.28859	0.19754	0.958531
IL6R	701.5	Abnormal granulation tissue	No	477482	40	-0.0978901	0.159335	-0.614368	0.538972	0.984864
IL6R	702	Degenerative skin conditions and other dermatoses	No	469141	1204	0.00608535	0.0289022	0.21055	0.833238	0.992406
IL6R	703	Diseases of nail, NOS	No	483952	42	0.0261354	0.15429	0.169391	0.865489	0.994088
IL6R	704.1	Alopecia	No	483998	88	0.0919132	0.108057	0.850598	0.394993	0.979686
IL6R	705	Disorders of sweat glands	No	474181	67	-0.0159514	0.123669	-0.128985	0.897369	0.99489
IL6R	706	Diseases of sebaceous glands	No	475337	1223	0.00769902	0.0287397	0.267888	0.788785	0.991544
IL6R	707	Chronic ulcer of skin	No	481813	2146	-0.0204395	0.021798	-0.937679	0.34841	0.979686
IL6R	709	Diffuse diseases of connective tissue	No	467434	1095	0.0254441	0.0306246	0.830838	0.406065	0.979686
IL6R	709.6	Other specified diffuse diseases of connective tissue	No	466393	54	-0.0550608	0.139223	-0.395487	0.692483	0.989034
IL6R	710	Osteomyelitis, periostitis, and other infections involving bone	No	474347	145	0.0227107	0.0842635	0.26952	0.78753	0.991544
IL6R	710.12	Chronic osteomyelitis	No	474251	49	0.0132956	0.146343	0.0908524	0.92761	0.996804
IL6R	711	Arthropathy associated with infections	No	474291	89	-0.197368	0.106955	-1.84534	0.0649884	0.915457
IL6R	713	Arthropathy associated with other disorders classified elsewhere	No	474282	80	0.028555	0.112192	0.254519	0.799094	0.991544
IL6R	714	Rheumatoid arthritis and other inflammatory polyarthropathies	Yes	474478	3676	-0.0071435	0.0167128	-0.427428	0.669068	0.988154
IL6R	715	Other inflammatory spondylopathies	No	471822	1020	0.0397927	0.0315068	1.26299	0.206594	0.963219
IL6R	715.1	Sacroiliitis NEC	No	470876	74	-0.016162	0.117161	-0.137948	0.890282	0.994796
IL6R	716	Other arthropathies	No	474313	111	0.0263077	0.0960609	0.273864	0.784189	0.991544
IL6R	717	Polymyalgia Rheumatica	No	484702	1791	0.00433001	0.0238011	0.181925	0.855642	0.993829
IL6R	721	Spondylosis and allied disorders	No	472814	1196	0.0200641	0.0291641	0.687973	0.49147	0.982439
IL6R	721.8	Other allied disorders of spine	No	471717	99	0.118406	0.101362	1.16816	0.242744	0.972457
IL6R	722	Intervertebral disc disorders	No	472049	431	-0.0168256	0.0484192	-0.347499	0.728217	0.990883
IL6R	722.3	Schmorl's nodes	No	471641	23	-0.198323	0.210735	-0.941101	0.346653	0.979686
IL6R	724	Other and unspecified disorders of back	No	471852	234	-0.087543	0.0655373	-1.33577	0.181623	0.957113
IL6R	726	Peripheral enthesopathies and allied syndromes	No	454796	5153	0.0184979	0.0140982	1.31207	0.189497	0.957274
IL6R	726.2	Synoviopathy	No	449704	61	0.131493	0.129035	1.01905	0.30818	0.974734
IL6R	726.3	Bursitis	No	449740	97	-0.0924296	0.101787	-0.908065	0.363844	0.979686
IL6R	727	Other disorders of synovium, tendon, and bursa	No	451949	2306	0.0349568	0.0210665	1.65936	0.0970439	0.939448
IL6R	727.4	Ganglion and cyst of synovium, tendon, and bursa	No	450076	433	0.0369174	0.0485691	0.760101	0.447194	0.979686
IL6R	728	Disorders of muscle, ligament, and fascia	No	449685	42	0.273342	0.156511	1.74647	0.0807296	0.927903
IL6R	728.2	Laxity of ligament or hypermobility syndrome	No	449768	125	-0.152299	0.0898004	-1.69597	0.0898915	0.931945
IL6R	728.7	Fasciitis	No	451224	1581	-0.0268116	0.0252515	-1.06178	0.288334	0.973847
IL6R	729	Other disorders of soft tissues	No	449839	196	-0.0706331	0.0718688	-0.982806	0.325703	0.977575
IL6R	731	Osteitis deformans and osteopathies associated with other disorders classified elsewhere	No	460290	77	0.045936	0.11534	0.398266	0.690434	0.988947
IL6R	732	Osteochondropathies	No	460304	91	-0.264151	0.105691	-2.49927	0.0124449	0.772321
IL6R	733	Other disorders of bone and cartilage	No	460768	555	0.0185287	0.0427053	0.433875	0.664379	0.987081
IL6R	735	Acquired foot deformities	No	468285	4115	-0.00299468	0.0158098	-0.18942	0.849764	0.993252
IL6R	735.1	Flat foot	No	464210	40	0.0158091	0.163306	0.0968066	0.92288	0.996289
IL6R	735.2	Acquired toe deformities	No	465801	1631	-0.0247583	0.0249288	-0.99316	0.320632	0.976756
IL6R	736	Other acquired deformities of limbs	No	464361	191	-0.18532	0.0729557	-2.54018	0.0110796	0.763571
IL6R	737	Curvature of spine	No	464760	590	0.00994334	0.041443	0.239928	0.810386	0.991869
IL6R	738	Other acquired musculoskeletal deformity	No	465190	1020	-0.0112996	0.0316504	-0.357012	0.721083	0.990245
IL6R	740	Osteoarthrosis	No	444087	36822	-0.00240253	0.00556557	-0.431677	0.665976	0.987405
IL6R	740.12	Osteoarthrosis, localized, secondary	No	407627	362	-0.00372149	0.0529461	-0.0702883	0.943964	0.99716
IL6R	740.2	Osteoarthrosis, generalized	No	410855	3590	0.0179033	0.0168977	1.05951	0.289368	0.973847
IL6R	740.9	Osteoarthrosis NOS	No	418164	10899	-0.0035747	0.00984431	-0.363124	0.716513	0.989981
IL6R	741	Symptoms and disorders of the joints	No	478183	752	0.0159886	0.0368322	0.434093	0.664221	0.987081
IL6R	742	Derangement of joint, non-traumatic	No	477738	307	-0.0673894	0.0573699	-1.17465	0.240136	0.970659
IL6R	743	Osteoporosis, osteopenia and pathological fracture	No	484493	458	0.0542014	0.0471569	1.14939	0.250397	0.97317
IL6R	743.2	Pathologic fracture	No	484391	356	0.0657167	0.0535634	1.2269	0.219862	0.965753
IL6R	745	Pain in joint	No	475420	2171	0.00300142	0.0216702	0.138505	0.889841	0.994694
IL6R	747	Cardiac and circulatory congenital anomalies	No	484900	807	0.0288211	0.0353925	0.814328	0.415457	0.979686
IL6R	747.11	Cardiac shunt/ heart septal defect	No	484457	364	0.0706952	0.0528378	1.33797	0.180908	0.957113
IL6R	747.12	Valvular heart disease/ heart chambers	No	484266	173	0.099214	0.076242	1.3013	0.193154	0.957274
IL6R	747.2	Congenital anomalies of peripheral vascular system	No	484211	118	-0.199812	0.0920475	-2.17074	0.0299505	0.872515
IL6R	749	Congenital anomalies of face and neck	No	485991	84	0.169208	0.11075	1.52784	0.126553	0.944068
IL6R	750	Digestive congenital anomalies	No	483107	284	-0.0137876	0.0595401	-0.231568	0.816873	0.991869
IL6R	750.2	Lower gastrointestinal congenital anomalies	No	482943	120	-0.0440034	0.0914119	-0.481375	0.63025	0.98499
IL6R	751	Genitourinary congenital anomalies	No	483545	722	0.0482708	0.0373941	1.29087	0.196749	0.958498
IL6R	751.1	Congenital anomalies of genital organs	No	482911	88	0.00662282	0.106585	0.0621363	0.950454	0.99725
IL6R	752	Nervous system congenital anomalies	No	485480	375	0.0194113	0.0520074	0.373242	0.708968	0.989981
IL6R	753	Congenital anomalies of the eye	No	485181	76	0.0959412	0.116421	0.824089	0.409889	0.979686
IL6R	754	Congenital musculoskeletal deformities of spine	No	484011	138	0.0405291	0.0858457	0.472115	0.636845	0.985068
IL6R	755	Congenital anomalies of limbs	No	484016	143	0.0308825	0.0836883	0.369018	0.712114	0.989981
IL6R	755.6	Other congenital anomalies of lower limb, including pelvic girdle	No	483928	55	0.0654748	0.13489	0.485393	0.627398	0.98499
IL6R	756	Other congenital musculoskeletal anomalies	No	484111	238	0.0361811	0.0653755	0.553435	0.579965	0.984864
IL6R	758	Chromosomal anomalies and genetic disorders	No	484645	139	-0.0626627	0.0853314	-0.734345	0.462738	0.980137
IL6R	759	Other and unspecified congenital anomalies	No	484574	68	0.186478	0.122326	1.52444	0.1274	0.944068
IL6R	760	Back pain	No	476100	3623	-0.00319843	0.0168339	-0.189999	0.84931	0.993252
IL6R	764	Sciatica	No	481624	817	0.029142	0.0353856	0.823554	0.410193	0.979686
IL6R	766	Neuralgia, neuritis, and radiculitis NOS	No	480993	186	0.0153672	0.0737582	0.208345	0.834959	0.992406
IL6R	770	Myalgia and myositis unspecified	No	484765	1463	-0.0142966	0.0264262	-0.541001	0.588507	0.984864
IL6R	772	Symptoms of the muscles	No	485843	25	0.0552062	0.200004	0.276025	0.782529	0.991544
IL6R	781	Symptoms involving nervous and musculoskeletal systems	No	479173	3148	0.00582015	0.0180475	0.322491	0.747081	0.991544
IL6R	782.3	Edema	No	481093	716	0.0211173	0.037668	0.560616	0.57506	0.984864
IL6R	783	Fever of unknown origin	No	479087	997	0.0188702	0.0319277	0.591028	0.554501	0.984864
IL6R	785	Abdominal pain	No	460382	4801	0.00357116	0.0146389	0.24395	0.80727	0.99155
IL6R	788	Syncope and collapse	No	470924	2914	-0.00488987	0.0187319	-0.261045	0.794058	0.991544
IL6R	790	Nonspecific findings on examination of blood	No	484622	34	-0.125133	0.1726	-0.724987	0.46846	0.981156
IL6R	793	Nonspecific abnormal findings on radiological and other examination of musculoskeletal system	No	486122	35	0.178672	0.170165	1.04999	0.293723	0.973847
IL6R	797	Shock	No	486020	47	0.335755	0.146624	2.28991	0.0220267	0.854099
IL6R	798	Malaise and fatigue	No	479013	1392	-0.00766908	0.0270201	-0.283828	0.776542	0.991544
IL6R	800	Fracture of lower limb	No	460296	755	-0.0395826	0.0365319	-1.08351	0.278583	0.973847
IL6R	800.1	Fracture of neck of femur	No	459899	358	-0.0395208	0.0530345	-0.745192	0.456156	0.979686
IL6R	801	Fracture of ankle and foot	No	459738	197	0.0508873	0.0713074	0.713633	0.475454	0.981156
IL6R	803	Fracture of upper limb	No	461542	2001	0.0397269	0.0224819	1.76706	0.0772182	0.926831
IL6R	803.1	Fracture of humerus	No	460010	469	0.0300509	0.0462794	0.649337	0.516121	0.984587
IL6R	803.3	Fracture of clavicle or scapula	No	459760	219	0.190692	0.0678275	2.81142	0.00493227	0.711879
IL6R	804	Fracture of hand or wrist	No	459819	278	0.0266485	0.060301	0.441924	0.658544	0.987063
IL6R	805	Fracture of vertebral column without mention of spinal cord injury	No	459574	33	-0.166844	0.17484	-0.954265	0.339949	0.979686
IL6R	819	Skull and face fracture and other intercranial injury	No	485339	94	0.0618997	0.103916	0.595673	0.551394	0.984864
IL6R	835	Internal derangement of knee	No	469032	3148	0.0047319	0.0179877	0.263064	0.792502	0.991544
IL6R	840	Sprains and strains	No	485428	42	-0.085859	0.156303	-0.549312	0.582791	0.984864
IL6R	851	Complications of transplants and reattached limbs	No	479464	98	-0.0859155	0.101917	-0.842991	0.399233	0.979686
IL6R	854	Complications of cardiac/vascular device, implant, and graft	No	479402	36	0.0703039	0.170424	0.412523	0.679956	0.988849
IL6R	857	Mechanical complication of unspecified genitourinary device, implant, and graft	No	479758	392	-0.071709	0.0507852	-1.412	0.157949	0.954028
IL6R	870	Open wounds of head; neck; and trunk	No	483197	57	0.176972	0.132435	1.33629	0.181453	0.957113
IL6R	915	Superficial injury without mention of infection	No	482546	275	0.0403748	0.0604029	0.668424	0.503863	0.98334
IL6R	930	Allergic reaction to food	No	477778	21	-0.0534825	0.222025	-0.240885	0.809644	0.991869
IL6R	938	Dermatitis due to solar radiation	No	477800	43	0.105274	0.152885	0.688581	0.491087	0.982439
IL6R	939	Atopic/contact dermatitis due to other or unspecified	No	478848	1091	-0.0373954	0.0304692	-1.22732	0.219703	0.965753
IL6R	941	Adverse reaction to serum or vaccine	No	477919	162	0.0132073	0.078741	0.167731	0.866795	0.994088
IL6R	947	Urticaria	No	477866	109	0.142526	0.0961377	1.48252	0.138203	0.944977
IL6R	958	Certain early complications of trauma or procedure	No	485953	23	-0.012872	0.208015	-0.0618799	0.950658	0.99725
IL6R	960	Poisoning by antibiotics	No	449312	19742	-0.00571476	0.00735261	-0.777242	0.437016	0.979686
IL6R	961.1	Poisoning/allergy of sulfonamides	No	430086	516	-0.0169313	0.0441981	-0.383077	0.701663	0.98994
IL6R	965	Poisoning by analgesics, antipyretics, and antirheumatics	No	433401	3831	0.00931596	0.0164	0.568046	0.570004	0.984864
IL6R	967	Adverse effects of sedatives or other central nervous system depressants and anesthetics	No	429728	158	-0.0227212	0.0801844	-0.283362	0.776899	0.991544
IL6R	990	Effects radiation NOS	No	470452	5201	-0.00532122	0.0140372	-0.379081	0.704628	0.989981
IL6R	1000	Burns	No	485793	76	-0.137437	0.115257	-1.19244	0.233088	0.968975
IL6R	1001	Foreign body injury	No	484748	166	0.0540268	0.077988	0.692757	0.488462	0.982439
IL6R	1002	Symptoms concerning nutrition, metabolism, and development	No	474717	2003	-0.0083916	0.0225656	-0.371876	0.709985	0.989981
IL6R	1004	Other signs and symptoms involving emotional state	No	485045	216	0.018125	0.0682635	0.265516	0.790612	0.991544
IL6R	1009	Injury, NOS	No	484211	70	0.0648984	0.120034	0.540668	0.588737	0.984864
IL6R	1011	Complications of surgical and medical procedures	No	474144	2605	0.0202298	0.0197493	1.02433	0.305679	0.974734
IMPA1	110	Dermatophytosis / Dermatomycosis	No	481239	48	0.177081	0.146083	1.2122	0.225436	0.967248
IMPA1	112	Candidiasis	No	481560	369	-0.0782294	0.0526211	-1.48666	0.137106	0.944977
IMPA1	117	Mycoses	No	481368	177	0.0043357	0.0760336	0.0570234	0.954527	0.997831
IMPA1	133	Arthropod-borne diseases	No	485556	28	0.254666	0.198883	1.28048	0.200376	0.959133
IMPA1	136	Other infectious and parasitic diseases	No	485554	26	-0.0563847	0.199195	-0.283062	0.777129	0.991544
IMPA1	145	Cancer of mouth	No	483398	611	0.00873197	0.0408876	0.21356	0.83089	0.99238
IMPA1	145.3	Cancer of major salivary glands	No	482857	70	0.135426	0.120938	1.1198	0.2628	0.97317
IMPA1	145.5	Cancer of the mouth floor	No	482834	47	-0.0602902	0.147011	-0.410105	0.681729	0.988849
IMPA1	149	Cancer of larynx, pharynx, nasal cavities	No	483583	796	-0.0276238	0.0358045	-0.771516	0.440401	0.979686
IMPA1	149.3	Cancer of hypopharynx	No	482865	78	-0.0909138	0.11438	-0.794838	0.426708	0.979686
IMPA1	149.9	Cancer of of nasal cavities	No	482834	47	-0.124642	0.146771	-0.849229	0.395754	0.979686
IMPA1	150	Cancer of esophagus	No	457553	1340	0.00958793	0.0276128	0.347227	0.728421	0.990883
IMPA1	155	Cancer of liver and intrahepatic bile duct	No	456921	708	-0.00443008	0.0380495	-0.11643	0.907312	0.995521
IMPA1	157	Pancreatic cancer	No	457607	1394	-0.043661	0.0270962	-1.61133	0.107107	0.944068
IMPA1	158	Neoplasm of unspecified nature of digestive system	No	456481	268	-0.0159491	0.0620276	-0.25713	0.797079	0.991544
IMPA1	159	Malignant neoplasm of other and ill-defined sites within the digestive organs and peritoneum	No	456974	761	0.0311353	0.036687	0.848675	0.396062	0.979686
IMPA1	159.2	Malignant neoplasm of small intestine, including duodenum	No	456407	194	0.0457569	0.0726	0.63026	0.528524	0.984864
IMPA1	164	Cancer of intrathoracic organs	No	479711	36	0.361756	0.168767	2.14352	0.032071	0.872515
IMPA1	165	Cancer within the respiratory system	No	484766	5091	0.0102999	0.014273	0.721636	0.470518	0.981156
IMPA1	170	Cancer of bone and connective tissue	No	485914	330	-0.0601075	0.055587	-1.08132	0.279553	0.973847
IMPA1	172	Skin cancer	No	475499	5137	0.01796	0.0141628	1.26811	0.204758	0.962007
IMPA1	172.1	Melanomas of skin, dx or hx	No	472056	1694	0.0202431	0.0245057	0.826055	0.408773	0.979686
IMPA1	174	Breast cancer	No	462222	9446	0.00934071	0.0106093	0.880427	0.378628	0.979686
IMPA1	180	Cervical cancer and dysplasia	No	260396	2280	0.00170572	0.021274	0.0801789	0.936095	0.996941
IMPA1	182	Malignant neoplasm of uterus	No	259305	1189	-0.0271478	0.0293627	-0.92457	0.35519	0.979686
IMPA1	184	Cancer of other female genital organs	No	271483	2758	-0.00930039	0.0193368	-0.480968	0.630539	0.985013
IMPA1	184.2	Cancer of other female genital organs (excluding uterus and ovary)	No	268952	227	0.0111245	0.0669438	0.166176	0.868018	0.994088
IMPA1	185	Cancer of prostate	No	226619	10017	0.0150105	0.0105708	1.42	0.155607	0.95325
IMPA1	187	Cancer of other male genital organs	No	243302	3784	0.0311735	0.016693	1.86745	0.0618382	0.91039
IMPA1	189	Cancer of urinary organs (incl. kidney and bladder)	No	483885	4157	-0.00653866	0.0157719	-0.414577	0.678452	0.988771
IMPA1	189.1	Cancer of kidney and renal pelvis	No	480763	1035	0.0328554	0.0314089	1.04605	0.295536	0.973847
IMPA1	189.4	Malignant neoplasm of other urinary organs	No	479910	182	0.072362	0.0748165	0.967193	0.333447	0.978957
IMPA1	190	Cancer of eye	No	483044	113	0.0584353	0.0950161	0.615005	0.538552	0.984864
IMPA1	191	Manlignant and unknown neoplasms of brain and nervous system	No	483913	982	0.000736438	0.0322242	0.0228536	0.981767	0.998866
IMPA1	194	Cancer of other endocrine glands	No	483356	61	0.110319	0.13072	0.843934	0.398706	0.979686
IMPA1	195	Cancer, suspected or other	No	453917	6360	0.0152681	0.0128389	1.18921	0.234356	0.96912
IMPA1	197	Chemotherapy	No	458568	11011	0.0154466	0.00976393	1.582	0.113649	0.944068
IMPA1	198	Secondary malignant neoplasm	No	461904	14347	-0.00645625	0.00859322	-0.751319	0.452461	0.979686
IMPA1	198.3	Secondary malignant neoplasm of digestive systems	No	449649	2092	-0.0283843	0.0221196	-1.28322	0.199417	0.958531
IMPA1	199	Neoplasm of uncertain behavior	No	447988	431	0.0772032	0.0489175	1.57823	0.114513	0.944068
IMPA1	200	Myeloproliferative disease	No	479349	1286	0.0220172	0.0282454	0.779498	0.435687	0.979686
IMPA1	201	Hodgkin's disease	No	478317	254	-0.00912539	0.063375	-0.14399	0.885508	0.994632
IMPA1	202	Cancer of other lymphoid, histiocytic tissue	No	480576	2513	-0.021846	0.0201817	-1.08247	0.279046	0.973847
IMPA1	204	Leukemia	No	480930	2867	0.0137278	0.0189455	0.724593	0.468702	0.981156
IMPA1	204.1	Lymphoid leukemia	No	478911	848	-0.0745929	0.0346158	-2.15488	0.0311711	0.872515
IMPA1	204.11	Lymphoid leukemia, acute	No	478138	75	-0.077637	0.116363	-0.667197	0.504646	0.98334
IMPA1	204.2	Myeloid leukemia	No	478793	730	0.0410003	0.0374125	1.0959	0.273123	0.973426
IMPA1	211	Benign neoplasm of other parts of digestive system	No	462371	2826	-0.00565607	0.019052	-0.296876	0.766561	0.991544
IMPA1	212	Benign neoplasm of respiratory and intrathoracic organs	No	485955	125	-0.30448	0.0901642	-3.37695	0.000732932	0.383802
IMPA1	213	Benign neoplasm of bone and articular cartilage	No	430948	29	-0.259192	0.186602	-1.38901	0.164829	0.956509
IMPA1	214	Lipoma	No	476875	819	-0.0525666	0.0354404	-1.48324	0.138011	0.944977
IMPA1	216	Benign neoplasm of skin	No	477287	715	0.0173415	0.0376925	0.460079	0.64546	0.98523
IMPA1	217	Vascular hamartomas and non-neoplastic nevi	No	476743	171	0.0330013	0.0772708	0.427086	0.669317	0.988154
IMPA1	218	Benign neoplasm of uterus	No	272191	2730	0.012172	0.0198745	0.612445	0.540243	0.984864
IMPA1	220	Benign neoplasm of ovary	No	256130	76	0.0113389	0.116071	0.0976893	0.922179	0.996289
IMPA1	224	Benign neoplasm of eye	No	482990	59	0.0318245	0.131114	0.242724	0.808219	0.99155
IMPA1	225	Benign neoplasm of brain and other parts of nervous system	No	483555	624	0.000923491	0.04046	0.0228248	0.98179	0.998866
IMPA1	227	Benign neoplasm of other endocrine glands and related structures	No	483839	544	0.0892955	0.0436281	2.04674	0.0406836	0.885828
IMPA1	228	Hemangioma and lymphangioma, any site	No	483961	271	0.0730097	0.0615227	1.18671	0.235342	0.969375
IMPA1	241	Nontoxic nodular goiter	No	453760	511	-0.0328267	0.0449169	-0.730831	0.464883	0.980492
IMPA1	242	Thyrotoxicosis with or without goiter	No	454461	1212	0.0282815	0.0291736	0.969419	0.332336	0.978872
IMPA1	244	Hypothyroidism	No	471132	17883	0.00421472	0.00778043	0.541708	0.58802	0.984864
IMPA1	244.1	Secondary hypothyroidism	No	454221	972	0.00778562	0.0325218	0.239397	0.810797	0.991869
IMPA1	245	Thyroiditis	No	453367	118	0.0762484	0.0933209	0.817056	0.413897	0.979686
IMPA1	246	Other disorders of thyroid	No	453374	125	-0.0321768	0.0902367	-0.356582	0.721404	0.990245
IMPA1	250	Diabetes mellitus	No	473539	27993	-0.00595326	0.00637196	-0.934291	0.350154	0.979686
IMPA1	250.1	Type 1 diabetes	No	447910	2364	-0.0177987	0.0208938	-0.851865	0.394289	0.979686
IMPA1	250.23	Type 2 diabetes with ophthalmic manifestations	No	447117	1571	0.0124318	0.026007	0.478019	0.632637	0.985068
IMPA1	250.4	Abnormal glucose	No	445802	256	-0.03828	0.0635056	-0.602782	0.546654	0.984864
IMPA1	250.42	Other abnormal glucose	No	445599	53	0.151148	0.142522	1.06053	0.288905	0.973847
IMPA1	251.1	Hypoglycemia	No	441211	721	0.00809868	0.037942	0.213449	0.830977	0.99238
IMPA1	252	Disorders of parathyroid gland	No	478838	927	0.00959049	0.0332843	0.288139	0.77324	0.991544
IMPA1	252.2	Hypoparathyroidism	No	478043	132	-0.126246	0.0876989	-1.43954	0.149998	0.951762
IMPA1	253	Disorders of the pituitary gland and its hypothalamic control	No	478513	602	0.0167821	0.0413987	0.405377	0.6852	0.988849
IMPA1	253.1	Pituitary hyperfunction	No	478053	142	0.13557	0.0855954	1.58384	0.113229	0.944068
IMPA1	253.7	Other disorders of neurohypophysis	No	478036	125	-0.0323059	0.0905247	-0.356874	0.721186	0.990245
IMPA1	255	Disorders of adrenal glands	No	478471	560	0.00314112	0.0428119	0.0733702	0.941512	0.99716
IMPA1	255.1	Adrenal hyperfunction	No	478108	197	-0.121317	0.0725069	-1.67318	0.0942919	0.937546
IMPA1	256	Ovarian dysfunction	No	289569	115	0.0729676	0.0945595	0.771658	0.440317	0.979686
IMPA1	257	Testicular dysfunction	No	251071	142	0.0492535	0.0848424	0.580529	0.561558	0.984864
IMPA1	259	Other endocrine disorders	No	477959	48	0.171277	0.146519	1.16897	0.242415	0.972311
IMPA1	260	Protein-calorie malnutrition	No	475865	95	-0.253836	0.103824	-2.44488	0.0144902	0.787927
IMPA1	261	Vitamin deficiency	No	477711	1941	0.0367134	0.0231394	1.58662	0.112598	0.944068
IMPA1	262	Mineral deficiency NEC	No	475924	154	0.0289333	0.0819187	0.353195	0.723942	0.990676
IMPA1	269	Proteinuria	No	484394	54	-0.112179	0.138739	-0.808563	0.418767	0.979686
IMPA1	270	Disorders of protein plasma/amino-acid transport and metabolism	No	484889	549	0.051632	0.0433095	1.19216	0.233197	0.968975
IMPA1	270.1	Disturbances of amino-acid transport	No	484364	24	-0.152165	0.208298	-0.730517	0.465074	0.980492
IMPA1	270.33	Amyloidosis	No	484590	250	0.00659541	0.0642965	0.102578	0.918298	0.996215
IMPA1	270.35	Macroglobulinemia	No	484460	120	-0.0359129	0.0916615	-0.391799	0.695207	0.989256
IMPA1	271	Disorders of carbohydrate transport and metabolism	No	486192	83	0.00338749	0.111515	0.0303769	0.975766	0.998866
IMPA1	272	Disorders of lipoid metabolism	No	448520	33510	0.00490319	0.00590076	0.830941	0.406007	0.979686
IMPA1	272.13	Mixed hyperlipidemia	No	415062	52	0.170581	0.141567	1.20495	0.228223	0.968079
IMPA1	272.9	Unspecified disorder of lipoid metabolism	No	415150	140	-0.00946112	0.0853223	-0.110887	0.911706	0.995927
IMPA1	274	Gout and other crystal arthropathies	No	482017	3061	-6.77903e-05	0.0184311	-0.00367804	0.997065	0.999733
IMPA1	274.2	Crystal arthropathies	No	479054	98	-0.0120507	0.101846	-0.118323	0.905812	0.995296
IMPA1	275	Disorders of mineral metabolism	No	482007	2274	-0.0106141	0.0212465	-0.49957	0.617378	0.984864
IMPA1	275.5	Disorders of calcium/phosphorus metabolism	No	480567	834	-0.00773601	0.0350773	-0.220542	0.825449	0.992053
IMPA1	276	Disorders of fluid, electrolyte, and acid-base balance	No	466413	5781	0.00281274	0.0134458	0.209191	0.834299	0.992406
IMPA1	276.11	Hyperosmolality and/or hypernatremia	No	460727	95	0.0797962	0.105112	0.759153	0.447761	0.979686
IMPA1	276.14	Hypopotassemia	No	461538	906	0.00705777	0.0336839	0.209529	0.834035	0.992406
IMPA1	276.4	Acid-base balance disorder	No	461007	375	-0.0235362	0.0523489	-0.449603	0.652997	0.98607
IMPA1	277	Other disorders of metabolism	No	483221	312	-0.0431049	0.0573684	-0.75137	0.45243	0.979686
IMPA1	277.4	Disorders of bilirubin excretion	No	483231	322	0.0598196	0.056219	1.06405	0.287307	0.973847
IMPA1	277.5	Other disorders of lipoid metabolism	No	482949	40	0.179293	0.161376	1.11103	0.266556	0.97317
IMPA1	278	Overweight, obesity and other hyperalimentation	No	465697	11645	-0.017716	0.00950985	-1.86292	0.0624742	0.912692
IMPA1	279	Disorders involving the immune mechanism	No	485697	266	-0.165107	0.0615596	-2.68207	0.00731687	0.751048
IMPA1	280	Iron deficiency anemias	No	450369	6824	-0.00182675	0.0123924	-0.147409	0.882809	0.994543
IMPA1	281	Other deficiency anemia	No	444348	803	0.0105174	0.0357201	0.294439	0.768423	0.991544
IMPA1	281.12	Other vitamin B12 deficiency anemia	No	443614	69	0.0367257	0.121556	0.30213	0.762553	0.991544
IMPA1	281.13	Folate-deficiency anemia	No	443640	95	0.00468123	0.104413	0.0448337	0.96424	0.998153
IMPA1	282	Hereditary hemolytic anemias	No	444103	558	-0.0634482	0.0471403	-1.34594	0.178321	0.956772
IMPA1	283	Acquired hemolytic anemias	No	443692	147	-0.0900327	0.0830504	-1.08407	0.278332	0.973847
IMPA1	284	Aplastic anemia	No	443866	321	-0.0441258	0.0563194	-0.783493	0.433338	0.979686
IMPA1	285.2	Anemia of chronic disease	No	444124	579	-0.0499831	0.042058	-1.18843	0.234663	0.96912
IMPA1	286	Coagulation defects	No	480922	713	-0.0152245	0.0378524	-0.402208	0.687531	0.988913
IMPA1	286.13	Congenital factor VIII disorder	No	480257	48	-0.0842424	0.145457	-0.579157	0.562483	0.984864
IMPA1	286.7	Other and unspecified coagulation defects	No	480354	145	0.0435688	0.0845395	0.515366	0.606297	0.984864
IMPA1	287	Purpura and other hemorrhagic conditions	No	481651	1442	-0.0194444	0.0266945	-0.728403	0.466367	0.980492
IMPA1	288	Diseases of white blood cells	No	470818	152	0.0348586	0.0823369	0.423365	0.672029	0.988459
IMPA1	288.1	Decreased white blood cell count	No	472665	1999	0.020176	0.0226613	0.89033	0.373289	0.979686
IMPA1	289.5	Diseases of spleen	No	471189	523	0.0164025	0.044275	0.370468	0.711034	0.989981
IMPA1	290	Delirium dementia and amnestic and other cognitive disorders	No	472687	3333	0.0186451	0.0176776	1.05473	0.29155	0.973847
IMPA1	291	Other specified nonpsychotic and/or transient mental disorders	No	469445	91	-0.202439	0.106451	-1.90172	0.0572083	0.901212
IMPA1	292	Neurological disorders	No	470955	1601	-0.0256298	0.0253405	-1.01142	0.311816	0.974734
IMPA1	292.3	Memory loss	No	469493	139	-0.0622295	0.0854688	-0.728095	0.466555	0.980492
IMPA1	293	Symptoms involving head and neck	No	482350	471	-0.0676517	0.0466958	-1.44877	0.147401	0.950613
IMPA1	293.1	Swelling, mass, or lump in head and neck [Space-occupying lesion, intracranial NOS]	No	481976	97	-0.0649058	0.10314	-0.629298	0.529154	0.984864
IMPA1	295	Schizophrenia and other psychotic disorders	No	445267	792	0.00533151	0.0363922	0.146501	0.883526	0.994543
IMPA1	296	Mood disorders	Yes	457378	12903	-0.00773631	0.00902474	-0.857234	0.391316	0.979686
IMPA1	296.2	Depression	Yes	456583	12108	-0.00857059	0.0093063	-0.920945	0.357079	0.979686
IMPA1	297	Suicidal ideation or attempt	No	444515	40	0.0928567	0.160098	0.579997	0.561916	0.984864
IMPA1	300	Anxiety disorders	No	450920	6445	-0.00516295	0.0126799	-0.407176	0.683879	0.988849
IMPA1	300.11	Generalized anxiety disorder	No	444515	40	0.369747	0.160325	2.30624	0.0210973	0.847387
IMPA1	300.13	Phobia	No	444962	487	0.026897	0.0459877	0.584875	0.558632	0.984864
IMPA1	300.3	Obsessive-compulsive disorders	No	444578	103	-0.0711446	0.0992385	-0.716905	0.473433	0.981156
IMPA1	300.4	Dysthymic disorder	No	444497	22	0.303778	0.216297	1.40444	0.160186	0.955194
IMPA1	301	Personality disorders	No	444738	263	0.0773901	0.0623613	1.241	0.214607	0.965753
IMPA1	303	Psychogenic and somatoform disorders	No	444564	89	0.108448	0.107475	1.00905	0.312951	0.974996
IMPA1	303.3	Psychogenic disorder	No	444497	22	-0.0285751	0.215585	-0.132547	0.894552	0.994866
IMPA1	304	Adjustment reaction	No	444526	51	-0.106335	0.14086	-0.754897	0.450311	0.979686
IMPA1	305.2	Eating disorder	No	444545	70	-0.26582	0.11981	-2.21867	0.0265089	0.872515
IMPA1	306	Other mental disorder	No	444508	33	-0.033639	0.175552	-0.191618	0.848041	0.993252
IMPA1	313	Pervasive developmental disorders	No	484811	98	0.018459	0.102109	0.180778	0.856542	0.994006
IMPA1	315.1	Learning disorder	No	484875	162	0.0363964	0.0794574	0.458062	0.646908	0.985604
IMPA1	316	Substance addiction and disorders	No	464376	250	0.172251	0.0647386	2.66072	0.00779744	0.751048
IMPA1	317	Alcohol-related disorders	No	467474	3348	0.00322099	0.0175877	0.183139	0.854689	0.993742
IMPA1	320	Meningitis	No	484645	85	-0.111828	0.109866	-1.01786	0.308746	0.974734
IMPA1	323	Encephalitis	No	484697	137	0.106844	0.0863547	1.23727	0.215987	0.965753
IMPA1	324	Other CNS infection and poliomyelitis	No	484823	263	-0.0541572	0.0623376	-0.868773	0.384972	0.979686
IMPA1	327	Sleep disorders	No	475820	319	-0.00906157	0.0566991	-0.159819	0.873024	0.994088
IMPA1	327.3	Sleep apnea	No	480406	4905	0.00142419	0.0145594	0.0978197	0.922075	0.996289
IMPA1	331	Other cerebral degenerations	No	462179	573	0.0739589	0.0423652	1.74575	0.0808551	0.927903
IMPA1	332	Parkinson's disease	No	463971	2365	-0.0136078	0.0208733	-0.651922	0.514452	0.984458
IMPA1	333	Extrapyramidal disease and abnormal movement disorders	No	462403	797	0.00671756	0.0357587	0.187858	0.850988	0.993252
IMPA1	334	Degenerative disease of the spinal cord	No	462839	1233	-0.000909997	0.0288734	-0.0315168	0.974857	0.998866
IMPA1	334.1	Spinocerebellar disease	No	461737	131	-0.0427361	0.0884834	-0.482984	0.629107	0.98499
IMPA1	335	Multiple sclerosis	No	463005	1399	-0.00166974	0.0269802	-0.0618876	0.950652	0.99725
IMPA1	337	Disorders of the autonomic nervous system	No	461820	214	0.0758811	0.0690706	1.0986	0.271942	0.97329
IMPA1	339	Other headache syndromes	No	468950	2092	-0.00500469	0.0222464	-0.224966	0.822006	0.991869
IMPA1	340	Migraine	No	468433	1575	-0.0356954	0.0254785	-1.401	0.161215	0.955194
IMPA1	342	Hemiplegia	No	462961	1355	0.0178178	0.027637	0.644708	0.519117	0.984716
IMPA1	343	Infantile cerebral palsy	No	461733	127	0.128381	0.0897211	1.43088	0.152463	0.95179
IMPA1	344	Other paralytic syndromes	No	461984	378	0.0203301	0.0520988	0.390221	0.696373	0.989457
IMPA1	345	Epilepsy, recurrent seizures, convulsions	No	465231	3625	0.020886	0.0168492	1.23959	0.215127	0.965753
IMPA1	345.1	Epilepsy	No	461926	320	-0.0273119	0.0566416	-0.482188	0.629673	0.98499
IMPA1	348	Other conditions of brain	No	461998	392	-0.0238144	0.0511225	-0.465831	0.641337	0.985068
IMPA1	350	Abnormal movement	No	483316	410	0.0215912	0.0498982	0.432704	0.66523	0.987285
IMPA1	350.1	Abnormal involuntary movements	No	483203	297	0.00714894	0.0586323	0.121928	0.902956	0.99503
IMPA1	352	Disorders of other cranial nerves	No	464231	811	0.0409705	0.0355935	1.15107	0.249705	0.97317
IMPA1	353	Nerve root and plexus disorders	No	463649	229	-0.0954867	0.0667879	-1.4297	0.152803	0.95179
IMPA1	357	Inflammatory and toxic neuropathy	No	483268	1374	0.00709603	0.0273118	0.259815	0.795006	0.991544
IMPA1	358	Myoneural disorders	No	482150	256	-0.150268	0.0631326	-2.3802	0.0173032	0.805802
IMPA1	359	Muscular dystrophies and other myopathies	No	482105	211	-0.158704	0.0692692	-2.29112	0.0219562	0.854099
IMPA1	360	Disorders of the globe	No	462487	179	-0.0145364	0.075431	-0.192711	0.847185	0.993252
IMPA1	361	Retinal detachments and defects	No	462693	385	0.0529946	0.0516343	1.02634	0.304729	0.973847
IMPA1	361.2	Retinoschisis and retinal cysts	No	462348	40	0.106172	0.159479	0.665745	0.505574	0.98334
IMPA1	362	Other retinal disorders	No	465922	3614	-0.00884022	0.016933	-0.52207	0.601622	0.984864
IMPA1	362.3	Other nondiabetic retinopathy	No	462729	421	0.0160266	0.0493088	0.325025	0.745162	0.991544
IMPA1	362.4	Retinal vascular changes and abnomalities	No	462370	62	0.0785188	0.128553	0.61079	0.541339	0.984864
IMPA1	362.6	Peripheral retinal degenerations	No	462371	63	0.028459	0.127046	0.224006	0.822753	0.991869
IMPA1	363	Chorioretinal inflammations, scars, and other disorders of choroid	No	462501	193	0.069863	0.0730572	0.956278	0.338932	0.979686
IMPA1	364	Corneal opacity and other disorders of cornea	No	463403	1095	-0.0177149	0.0306098	-0.578731	0.56277	0.984864
IMPA1	364.1	Corneal opacity	No	462353	45	0.156102	0.153528	1.01677	0.309264	0.974734
IMPA1	364.9	Cornea replaced by transplant	No	462426	118	0.136058	0.0931396	1.46079	0.144072	0.948369
IMPA1	365	Glaucoma	No	468689	6381	0.00438885	0.0128465	0.341637	0.732624	0.99099
IMPA1	365.1	Open-angle glaucoma	No	463693	1385	-0.0231517	0.0274601	-0.843104	0.39917	0.979686
IMPA1	366	Cataract	No	464652	28999	-0.00815773	0.00634821	-1.28504	0.198777	0.958531
IMPA1	367	Disorders of refraction and accommodation; blindness and low vision	No	480709	3764	0.00836854	0.0165634	0.505243	0.613388	0.984864
IMPA1	367.4	Presbyopia	No	486366	27	0.229962	0.195262	1.17771	0.238913	0.970659
IMPA1	367.8	Hypermetropia	No	477204	259	0.0440413	0.0628445	0.700798	0.483429	0.982406
IMPA1	367.9	Blindness and low vision	No	477572	627	-0.0166102	0.0405246	-0.409879	0.681895	0.988849
IMPA1	368	Visual disturbances	No	479367	1063	-0.0156783	0.0310204	-0.505419	0.613264	0.984864
IMPA1	368.2	Diplopia and disorders of binocular vision	No	478521	217	0.0332307	0.068682	0.483834	0.628503	0.98499
IMPA1	368.9	Subjective visual disturbances	No	478411	107	-0.152475	0.097609	-1.5621	0.118264	0.944068
IMPA1	369	Infection of the eye	No	473026	128	-0.0419112	0.0891892	-0.469914	0.638417	0.985068
IMPA1	370	Keratitis	No	473000	102	0.00702832	0.100679	0.0698092	0.944346	0.99716
IMPA1	371	Inflammation of the eye	No	473701	803	-0.0331206	0.0358766	-0.923183	0.355912	0.979686
IMPA1	371.1	Uveitis, noninfectious or NOS	No	473108	210	-0.00895276	0.0706524	-0.126716	0.899165	0.99489
IMPA1	372	Disorders of conjunctiva	No	473045	147	-0.0586192	0.0864127	-0.678364	0.497541	0.982849
IMPA1	374	Other disorders of eyelids	No	474669	1771	0.00790411	0.0240847	0.32818	0.742776	0.991544
IMPA1	374.2	Lagophthalmos	No	472930	32	-0.293886	0.179153	-1.64042	0.100918	0.943945
IMPA1	375	Disorders of lacrimal system	No	475714	1127	-0.0152823	0.0303221	-0.504001	0.614261	0.984864
IMPA1	377	Disorders of optic nerve and visual pathways	No	474792	205	0.00035286	0.0703761	0.00501392	0.995999	0.999733
IMPA1	378	Strabismus and other disorders of binocular eye movements	No	475105	518	-0.0113447	0.0443891	-0.255575	0.798279	0.991544
IMPA1	379	Other disorders of eye	No	475334	747	-0.0557462	0.0371223	-1.50169	0.133177	0.944977
IMPA1	379.1	Scleritis and episcleritis	No	474617	30	-0.282372	0.186584	-1.51337	0.130185	0.944068
IMPA1	379.4	Anomalies of pupillary function	No	474626	39	0.0858825	0.162707	0.527837	0.597613	0.984864
IMPA1	380	Disorders of external ear	No	484261	79	0.0853735	0.113627	0.751346	0.452445	0.979686
IMPA1	380.1	Otitis externa	No	484265	83	0.0699703	0.112062	0.624392	0.53237	0.984864
IMPA1	381	Otitis media and Eustachian tube disorders	No	481633	705	0.0350618	0.0381247	0.919661	0.35775	0.979686
IMPA1	382	Otalgia	No	480952	24	0.107643	0.206983	0.520057	0.603024	0.984864
IMPA1	384	Other disorders of tympanic membrane	No	481253	325	0.0909197	0.0562294	1.61694	0.105891	0.944068
IMPA1	385	Other disorders of middle ear and mastoid	No	481163	235	0.148746	0.0661034	2.2502	0.0244361	0.866001
IMPA1	386	Vertiginous syndromes and other disorders of vestibular system	No	472999	837	0.0115945	0.0348972	0.332248	0.739702	0.991544
IMPA1	386.2	Peripheral or central vertigo	No	472338	176	-0.133478	0.0759138	-1.75828	0.0787001	0.926831
IMPA1	386.3	Labyrinthitis	No	472239	77	0.125846	0.115203	1.09238	0.274666	0.973426
IMPA1	389	Hearing loss	No	477161	4068	-0.00236928	0.0159378	-0.148657	0.881824	0.994543
IMPA1	389.2	Conductive hearing loss	No	473197	104	0.0460423	0.0989831	0.465152	0.641822	0.985109
IMPA1	394	Rheumatic disease of the heart valves	No	467592	2292	0.0172963	0.0212313	0.814657	0.415268	0.979686
IMPA1	394.4	Acute rheumatic heart disease	No	465324	24	0.0962634	0.209331	0.459861	0.645616	0.985299
IMPA1	395.6	Heart valve replaced	No	467345	2045	0.0157817	0.0224326	0.703514	0.481735	0.982406
IMPA1	396	Abnormal heart sounds	No	465774	474	0.0220588	0.0464184	0.475217	0.634632	0.985068
IMPA1	401	Hypertension	No	439928	95961	0.0101284	0.00390976	2.59054	0.00958254	0.757004
IMPA1	401.2	Hypertensive heart and/or renal disease	No	344955	988	-0.0446654	0.0324403	-1.37685	0.168559	0.956772
IMPA1	401.3	Other hypertensive complications	No	344043	76	0.142012	0.117118	1.21256	0.2253	0.967248
IMPA1	402	Elevated blood pressure reading without diagnosis of hypertension	No	483574	158	0.12078	0.0806375	1.49781	0.134183	0.944977
IMPA1	411	Ischemic Heart Disease	No	463894	35198	0.00448465	0.00580189	0.772964	0.439544	0.979686
IMPA1	411.41	Aneurysm and dissection of heart	No	428780	84	0.0287126	0.111008	0.258654	0.795902	0.991544
IMPA1	414	Other forms of chronic heart disease	No	430782	2086	0.0271354	0.0222557	1.21926	0.222746	0.966587
IMPA1	415	Pulmonary heart disease	No	476851	972	0.0475052	0.0325726	1.45844	0.144719	0.948398
IMPA1	420	Carditis	No	479896	968	-0.0217126	0.0325661	-0.666722	0.504949	0.98334
IMPA1	420.1	Myocarditis	No	478976	48	-0.0980928	0.145624	-0.673603	0.500563	0.98334
IMPA1	420.22	Chronic pericarditis	No	478959	31	-0.148952	0.181929	-0.818738	0.412936	0.979686
IMPA1	425	Cardiomyopathy	No	480532	1604	-0.059824	0.0252983	-2.36474	0.0180425	0.823686
IMPA1	425.12	Other hypertrophic cardiomyopathy	No	479164	236	-0.185733	0.0659755	-2.81518	0.00487495	0.711879
IMPA1	426	Cardiac conduction disorders	No	440447	7210	0.0162861	0.0121187	1.34388	0.178988	0.956772
IMPA1	426.2	Atrioventricular [AV] block	No	434879	1642	0.00566325	0.0251303	0.225355	0.821703	0.991869
IMPA1	426.3	Bundle branch block	No	435210	1973	0.0306196	0.0228716	1.33876	0.18065	0.957113
IMPA1	427	Cardiac dysrhythmias	No	453216	19979	0.0069933	0.00741503	0.943126	0.345617	0.979686
IMPA1	427.1	Paroxysmal tachycardia, unspecified	No	435273	2036	-0.00675213	0.0224642	-0.300573	0.76374	0.991544
IMPA1	427.12	Paroxysmal ventricular tachycardia	No	433795	558	0.0218146	0.0429919	0.507412	0.611866	0.984864
IMPA1	427.3	Other specified cardiac dysrhythmias	No	434147	910	0.0539133	0.0336928	1.60014	0.109567	0.944068
IMPA1	427.4	Cardiac arrest and ventricular fibrillation	No	433427	190	-0.04622	0.0736767	-0.627335	0.53044	0.984864
IMPA1	427.5	Arrhythmia (cardiac) NOS	No	433508	271	0.0313749	0.0615137	0.510047	0.610018	0.984864
IMPA1	427.6	Premature beats	No	433391	154	-0.0232367	0.0813738	-0.285555	0.775219	0.991544
IMPA1	427.9	Palpitations	No	434190	953	0.0238416	0.0328445	0.725894	0.467904	0.98115
IMPA1	428	Congestive heart failure; nonhypertensive	No	477694	5079	0.0143586	0.0143671	0.999406	0.317598	0.97531
IMPA1	429	Ill-defined descriptions and complications of heart disease	No	472661	46	-0.248952	0.150505	-1.65411	0.0981044	0.940654
IMPA1	429.1	Heart transplant/surgery	No	472656	41	0.0869253	0.158319	0.549053	0.582969	0.984864
IMPA1	430	Intracranial hemorrhage	No	467117	1177	-0.0546842	0.0295414	-1.8511	0.0641549	0.9149
IMPA1	433	Cerebrovascular disease	No	470961	5021	-0.0209844	0.0144254	-1.45468	0.145758	0.948682
IMPA1	433.1	Occlusion and stenosis of precerebral arteries	No	466624	684	-0.0141424	0.0387657	-0.364818	0.715247	0.989981
IMPA1	433.3	Cerebral ischemia	No	467319	1379	-0.00165708	0.0274151	-0.0604441	0.951802	0.99725
IMPA1	433.5	Cerebral aneurysm	No	466265	325	-0.0229911	0.05605	-0.410189	0.681667	0.988849
IMPA1	440	Atherosclerosis	No	468924	700	-0.016123	0.0382822	-0.421162	0.673637	0.988459
IMPA1	441	Vascular insufficiency of intestine	No	468568	344	0.00836203	0.0545195	0.153377	0.878101	0.994202
IMPA1	442	Other aneurysm	No	470262	2038	-0.0125994	0.022474	-0.56062	0.575056	0.984864
IMPA1	442.3	Aneurysm of artery of lower extremity	No	468325	101	-0.118236	0.100128	-1.18085	0.237662	0.970659
IMPA1	443	Peripheral vascular disease	No	472278	4054	0.0144614	0.0159837	0.904759	0.365593	0.979686
IMPA1	443.1	Raynaud's syndrome	No	469462	1238	0.0239043	0.0287863	0.830405	0.40631	0.979686
IMPA1	443.8	Other specified peripheral vascular diseases	No	468251	27	0.029653	0.195536	0.15165	0.879463	0.994254
IMPA1	444	Arterial embolism and thrombosis	No	468627	403	-0.0237346	0.0504212	-0.470726	0.637836	0.985068
IMPA1	446	Polyarteritis nodosa and allied conditions	No	469123	899	-0.0409047	0.0337322	-1.21263	0.225271	0.967248
IMPA1	447	Other disorders of arteries and arterioles	No	468907	683	0.0266318	0.0387534	0.687213	0.491948	0.982439
IMPA1	450	Noninfectious disorders of lymphatic channels	No	484939	683	-0.00940024	0.0386223	-0.243389	0.807704	0.99155
IMPA1	451	Phlebitis and thrombophlebitis	No	445399	295	0.0712296	0.058966	1.20798	0.227057	0.967248
IMPA1	452	Other venous embolism and thrombosis	No	445263	159	-0.12149	0.0802738	-1.51345	0.130166	0.944068
IMPA1	454	Varicose veins	No	448947	3843	0.0100982	0.0163658	0.617033	0.537213	0.984864
IMPA1	454.11	Varicose veins of lower extremity, symptomtic	No	445408	304	0.0510041	0.0581673	0.876853	0.380566	0.979686
IMPA1	458	Hypotension	No	439576	3191	-0.00811732	0.0179901	-0.451212	0.651837	0.986026
IMPA1	459	Other disorders of circulatory system	No	454987	18602	0.000553026	0.00762865	0.0724933	0.942209	0.99716
IMPA1	465	Acute upper respiratory infections of multiple or unspecified sites	No	482196	219	0.0428277	0.0684041	0.626099	0.53125	0.984864
IMPA1	471	Nasal polyps	No	459133	843	-0.0271927	0.0347532	-0.782452	0.433949	0.979686
IMPA1	473	Diseases of the larynx and vocal cords	No	459126	836	0.0217275	0.0350356	0.620156	0.535155	0.984864
IMPA1	474	Acute and chronic tonsillitis	No	458525	235	-0.0183547	0.0661507	-0.277469	0.78142	0.991544
IMPA1	476	Allergic rhinitis	No	458955	665	0.000942755	0.0394439	0.0239011	0.980931	0.998866
IMPA1	477	Epistaxis or throat hemorrhage	No	459045	755	-0.0891238	0.0367642	-2.4242	0.0153422	0.787927
IMPA1	479	Other upper respiratory disease	No	458543	253	0.130399	0.0640012	2.03745	0.0416054	0.886981
IMPA1	480	Pneumonia	No	465620	7525	-0.00706778	0.0118088	-0.598518	0.549494	0.984864
IMPA1	480.5	Bronchopneumonia and lung abscess	No	458335	240	-0.0337809	0.0652353	-0.517832	0.604576	0.984864
IMPA1	481	Influenza	No	458157	62	-0.0552625	0.128286	-0.430775	0.666632	0.987405
IMPA1	496	Chronic airway obstruction	No	476053	14855	-0.000615552	0.00852049	-0.0722437	0.942408	0.99716
IMPA1	496.2	Chronic bronchitis	No	464514	3316	-0.0235586	0.0176413	-1.33542	0.181737	0.957113
IMPA1	497	Bronchitis	No	461352	154	-0.0392335	0.0811407	-0.483524	0.628724	0.98499
IMPA1	500	Lung disease due to external agents	No	455299	390	-0.0246156	0.0511406	-0.481332	0.630281	0.98499
IMPA1	501	Pneumonitis due to inhalation of food or vomitus	No	455690	781	-0.00382929	0.0361984	-0.105786	0.915752	0.995945
IMPA1	502	Postinflammatory pulmonary fibrosis	No	456371	1462	0.0274085	0.0265751	1.03136	0.302373	0.973847
IMPA1	505	Other pulmonary inflamation or edema	No	454981	72	0.108294	0.119776	0.904136	0.365923	0.979686
IMPA1	507	Pleurisy; pleural effusion	No	459221	4312	-0.0287054	0.0155036	-1.85154	0.0640924	0.9149
IMPA1	509	Respiratory failure, insufficiency, arrest	No	456739	1830	0.00608224	0.0237613	0.255972	0.797973	0.991544
IMPA1	512	Other symptoms of respiratory system	No	469526	2733	0.0406891	0.0194744	2.08936	0.0366754	0.882204
IMPA1	513	Respiratory abnormalities	No	485516	150	0.0700242	0.083189	0.841749	0.399928	0.979686
IMPA1	514	Abnormal findings examination of lungs	No	481263	1013	-0.0107595	0.0317775	-0.338589	0.734919	0.991113
IMPA1	516	Abnormal sputum	No	483221	603	0.0254192	0.0413647	0.614515	0.538875	0.984864
IMPA1	519	Other diseases of respiratory system, not elsewhere classified	No	468881	3902	0.00575224	0.0162859	0.353204	0.723935	0.990676
IMPA1	520	Disorders of tooth development	No	471312	91	-0.222471	0.105756	-2.10363	0.0354109	0.882204
IMPA1	521	Diseases of hard tissues of teeth	No	471998	777	0.015395	0.0366964	0.419523	0.674834	0.988459
IMPA1	522	Diseases of pulp and periapical tissues	No	471368	147	-0.055442	0.0832434	-0.666022	0.505397	0.98334
IMPA1	523	Gingival and periodontal diseases	No	471473	252	-0.034491	0.0640574	-0.53844	0.590274	0.984864
IMPA1	525	Other diseases of the teeth and supporting structures	No	471594	373	0.0327973	0.0525935	0.6236	0.532891	0.984864
IMPA1	527	Diseases of the salivary glands	No	480084	124	0.149512	0.091001	1.64297	0.100388	0.943313
IMPA1	528	Diseases of the oral soft tissues, excluding lesions specific for gingiva and tongue	No	480198	238	-0.00636789	0.0656268	-0.0970318	0.922701	0.996289
IMPA1	528.1	Stomatitis and mucositis	No	480044	84	-0.063359	0.110205	-0.574921	0.565345	0.984864
IMPA1	529	Diseases and other conditions of the tongue	No	480143	183	0.0496356	0.0746448	0.664958	0.506077	0.98334
IMPA1	530	Diseases of esophagus	No	442344	25491	0.00316315	0.00654937	0.48297	0.629117	0.98499
IMPA1	530.6	Diverticulum of esophagus, acquired	No	416918	65	0.071359	0.126189	0.565495	0.571737	0.984864
IMPA1	530.9	Heartburn	No	417019	166	0.175768	0.0791387	2.22101	0.0263505	0.872515
IMPA1	531	Peptic ulcer (excl. esophageal)	No	475521	2262	0.0013628	0.0213613	0.0637974	0.949132	0.99725
IMPA1	531.1	Hemorrhage from gastrointestinal ulcer	No	473341	82	0.0366084	0.111622	0.327967	0.742937	0.991544
IMPA1	531.4	Peptic ulcer, site unspecified	No	473358	99	0.0224008	0.102021	0.21957	0.826206	0.992117
IMPA1	535	Gastritis and duodenitis	No	430716	10973	0.0235743	0.00982486	2.39945	0.0164198	0.793499
IMPA1	537	Other disorders of stomach and duodenum	No	420840	1097	0.0272071	0.0306219	0.888485	0.37428	0.979686
IMPA1	540	Appendiceal conditions	No	484551	121	0.016031	0.0921281	0.174007	0.86186	0.994045
IMPA1	550	Abdominal hernia	No	449492	23546	0.0103397	0.00679089	1.52259	0.127861	0.944068
IMPA1	550.3	Femoral hernia	No	426035	89	0.00215165	0.106882	0.020131	0.983939	0.998866
IMPA1	550.5	Ventral hernia	No	427212	1266	-0.00667253	0.0284207	-0.234777	0.814382	0.991869
IMPA1	555	Inflammatory bowel disease and other gastroenteritis and colitis	No	397817	4486	0.0080371	0.0151685	0.529855	0.596212	0.984864
IMPA1	556	Ulceration of the lower GI tract	No	393604	273	-0.0826996	0.0612659	-1.34985	0.177065	0.956772
IMPA1	557	Intestinal malabsorption (non-celiac)	No	393399	68	-0.150381	0.122546	-1.22715	0.219768	0.965753
IMPA1	557.1	Celiac disease	No	395071	1740	0.0484165	0.0242503	1.99653	0.0458766	0.889438
IMPA1	559	Ileostomy status	No	394884	1553	-0.00228522	0.0256607	-0.089055	0.929038	0.996804
IMPA1	560	Intestinal obstruction without mention of hernia	No	395142	1811	-0.020789	0.023826	-0.872535	0.382917	0.979686
IMPA1	560.1	Paralytic ileus	No	393418	87	-0.0873582	0.108946	-0.801849	0.42264	0.979686
IMPA1	561	Symptoms involving digestive system	No	396696	3365	-0.0151127	0.0175159	-0.862801	0.388247	0.979686
IMPA1	564	Functional digestive disorders	No	408510	15179	0.0108817	0.00838553	1.29767	0.1944	0.957274
IMPA1	564.8	Abnormal findings on exam of gastrointestinal tract/ abdominal area	No	482703	312	0.0884759	0.0572928	1.54428	0.122521	0.944068
IMPA1	565	Anal and rectal conditions	No	451451	6421	0.027607	0.0127221	2.17001	0.0300063	0.872515
IMPA1	568	Other disorders of peritoneum	No	445688	658	-0.0298524	0.0394505	-0.756706	0.449226	0.979686
IMPA1	569	Other disorders of intestine	No	446190	1160	-0.0276663	0.0296939	-0.931717	0.351483	0.979686
IMPA1	571	Chronic liver disease and cirrhosis	No	467170	3369	-0.00375805	0.0175014	-0.214728	0.829979	0.992208
IMPA1	573	Other disorders of liver	No	464654	853	0.0955163	0.0347422	2.74929	0.00597244	0.740786
IMPA1	573.7	Abnormal results of function study of liver	No	464850	1049	0.00962317	0.0312838	0.307609	0.75838	0.991544
IMPA1	574	Cholelithiasis and cholecystitis	No	464983	7913	-0.00698273	0.0114644	-0.60908	0.542471	0.984864
IMPA1	574.3	Cholecystitis without cholelithiasis	No	457549	479	0.00578482	0.0462637	0.12504	0.900492	0.99489
IMPA1	575	Other biliary tract disease	No	458915	1845	0.00321413	0.0235776	0.136322	0.891567	0.994866
IMPA1	575.9	Nonspecific abnormal findings on radiological and other examination of biliary tract	No	457144	74	-0.0874099	0.11748	-0.744038	0.456853	0.979694
IMPA1	577	Diseases of pancreas	No	482713	2041	0.0193039	0.0224284	0.860689	0.389409	0.979686
IMPA1	578	Gastrointestinal hemorrhage	No	450139	6351	0.0146453	0.0128144	1.14288	0.25309	0.97317
IMPA1	578.2	Blood in stool	No	444374	586	0.0149195	0.0418572	0.356438	0.721512	0.990245
IMPA1	579	Other symptoms involving abdomen and pelvis	No	444248	460	-0.0641872	0.0471002	-1.36278	0.172952	0.956772
IMPA1	579.8	Nonspecific abnormal findings in stool contents	No	444008	220	-0.0913872	0.0681368	-1.34123	0.179845	0.956772
IMPA1	580	Nephritis; nephrosis; renal sclerosis	No	446612	909	0.0122378	0.033744	0.362667	0.716854	0.989981
IMPA1	580.1	Glomerulonephritis	No	446153	450	0.0930782	0.0480219	1.93825	0.0525932	0.900953
IMPA1	580.11	Proliferative glomerulonephritis	No	445769	66	0.169374	0.126008	1.34415	0.178901	0.956772
IMPA1	580.3	Nephritis and nephropathy without mention of glomerulonephritis	No	445894	191	-0.0102836	0.0733449	-0.140208	0.888495	0.994632
IMPA1	585	Renal failure	No	459470	13767	0.00612846	0.00885685	0.691946	0.488971	0.982439
IMPA1	586	Other disorders of the kidney and ureters	No	447639	1936	0.0127588	0.0230334	0.553925	0.57963	0.984864
IMPA1	586.1	Anatomical abnormatilies of kidney and ureters	No	445848	145	-0.0067218	0.0846399	-0.0794164	0.936701	0.996941
IMPA1	586.3	Vascular disorders of kidney/hypertrophy	No	445739	36	0.169074	0.169228	0.99909	0.317751	0.975426
IMPA1	589	Abnormal results of function study of kidney	No	445737	34	-0.0812344	0.173985	-0.466904	0.640568	0.985068
IMPA1	590	Pyelonephritis	No	437846	426	-0.0824286	0.0492792	-1.67269	0.0943889	0.937546
IMPA1	591	Urinary tract infection	No	443387	5967	0.0243764	0.0132185	1.84411	0.065167	0.915457
IMPA1	592	Cystitis and urethritis	No	438362	942	-0.0162364	0.0328815	-0.493787	0.621457	0.984979
IMPA1	594	Urinary calculus	No	479263	4660	0.00803061	0.0149004	0.538954	0.589919	0.984864
IMPA1	594.2	Calculus of lower urinary tract	No	475043	440	0.0205303	0.0481952	0.425983	0.670121	0.988154
IMPA1	594.8	Renal colic	No	474873	270	-0.0352983	0.0614561	-0.574367	0.56572	0.984864
IMPA1	595	Hydronephrosis	No	475059	456	0.0476699	0.0473543	1.00666	0.314096	0.975169
IMPA1	596	Other disorders of bladder	No	467964	4623	0.0219856	0.0149816	1.4675	0.142239	0.947899
IMPA1	597	Other disorders of urethra and urinary tract	No	465232	1891	-0.0149564	0.0233699	-0.639985	0.522182	0.984864
IMPA1	598	Abnormal findings on examination of urine	No	486020	35	0.347329	0.171699	2.0229	0.0430836	0.886981
IMPA1	599	Other symptoms/disorders or the urinary system	No	457904	4631	0.0158786	0.0149743	1.06039	0.288967	0.973847
IMPA1	599.3	Dysuria	No	453384	111	0.042234	0.0961968	0.439038	0.660634	0.987073
IMPA1	599.5	Frequency of urination and polyuria	No	453869	596	-0.0155395	0.0415385	-0.374099	0.708331	0.989981
IMPA1	600	Hyperplasia of prostate	No	226475	9873	0.0115213	0.0106753	1.07925	0.280476	0.973847
IMPA1	601	Inflammatory diseases of prostate	No	217078	476	-0.0459588	0.0463614	-0.991317	0.321531	0.97679
IMPA1	601.11	Acute prostatitis	No	216631	29	-0.283087	0.18635	-1.51912	0.128733	0.944068
IMPA1	601.4	Balanoposthitis	No	216628	26	0.0838444	0.198212	0.423004	0.672292	0.988459
IMPA1	601.8	Other inflammatory disorders of male genital organs	No	216651	49	-0.0236326	0.144722	-0.163296	0.870285	0.994088
IMPA1	603	Other disorders of testis	No	221889	311	0.0199125	0.0575366	0.346085	0.729279	0.990883
IMPA1	604	Disorders of penis	No	221931	353	0.0733786	0.0539985	1.3589	0.174178	0.956772
IMPA1	608	Other disorders of male genital organs	No	222057	479	0.0321387	0.0462628	0.694698	0.487245	0.982439
IMPA1	609	Male infertility and abnormal spermatozoa	No	221608	30	0.349193	0.186459	1.87277	0.0611008	0.908267
IMPA1	610	Benign mammary dysplasias	No	285302	268	0.0157858	0.0620177	0.254537	0.799081	0.991544
IMPA1	610.8	Other specified benign mammary dysplasias	No	285086	52	-0.0375492	0.140159	-0.267903	0.788774	0.991544
IMPA1	611	Abnormal findings on mammogram or breast exam	No	477126	149	0.0526792	0.0829607	0.63499	0.525435	0.984864
IMPA1	612	Breast conditions, congenital or relating to hormones	No	477063	86	0.0147219	0.109819	0.134056	0.893359	0.994866
IMPA1	613	Other nonmalignant breast conditions	No	484166	242	-0.00432342	0.0651942	-0.066316	0.947126	0.99716
IMPA1	613.7	Other signs and symptoms in breast	No	483961	37	0.0893898	0.168359	0.530947	0.595456	0.984864
IMPA1	614	Inflammatory diseases of female pelvic organs	No	282741	1014	-0.0480995	0.0319627	-1.50486	0.13236	0.944977
IMPA1	614.3	Pelvic inflammatory disease (PID)	No	281853	126	0.00796578	0.0905536	0.0879676	0.929902	0.996804
IMPA1	614.5	Inflammatory disease of cervix, vagina, and vulva	No	282091	364	-0.112629	0.0528925	-2.12939	0.0332218	0.873958
IMPA1	614.52	Vaginitis and vulvovaginitis	No	281767	40	0.011837	0.159967	0.0739963	0.941013	0.99716
IMPA1	614.54	Abscess or ulceration of vulva	No	281767	40	-0.0590403	0.159203	-0.370849	0.71075	0.989981
IMPA1	617	Disorders secondary to childbirth, surgery, trauma	No	484572	218	0.0667491	0.0687087	0.97148	0.33131	0.978194
IMPA1	618	Genital prolapse	No	280917	3717	0.0128009	0.0166851	0.767206	0.442959	0.979686
IMPA1	618.6	Vaginal enterocele, congenital or acquired	No	277250	50	-0.201001	0.141846	-1.41704	0.156472	0.953936
IMPA1	619	Noninflammatory female genital disorders	No	282494	1232	0.0204491	0.0289298	0.706853	0.479658	0.982044
IMPA1	622	Polyp of female genital organs	No	279369	2168	0.00735582	0.021847	0.336698	0.736345	0.991544
IMPA1	622.2	Mucous polyp of cervix	No	277410	209	-0.0194109	0.0698462	-0.277909	0.781082	0.991544
IMPA1	624	Symptoms involving female genital tract	No	282928	95	0.0786726	0.103652	0.759007	0.447849	0.979686
IMPA1	625	Pain and other symptoms associated with female genital organs	No	283026	193	-0.0575021	0.0726325	-0.791685	0.428544	0.979686
IMPA1	626	Disorders of menstruation and other abnormal bleeding from female genital tract	No	260103	4509	-0.0116178	0.0154467	-0.75212	0.451979	0.979686
IMPA1	626.8	Infertility, female	No	255811	217	-0.0386318	0.069143	-0.558724	0.57635	0.984864
IMPA1	627	Menopausal and postmenopausal disorders	No	257717	2123	-0.00829583	0.0220542	-0.376156	0.706801	0.989981
IMPA1	627.2	Symptomatic menopause	No	255660	66	-0.203766	0.123849	-1.64528	0.0999125	0.942376
IMPA1	627.3	Postmenopausal atrophic vaginitis	No	255672	78	0.0127494	0.114382	0.111463	0.911249	0.995927
IMPA1	628	Ovarian cyst	No	256400	806	-0.0147124	0.0357077	-0.412022	0.680323	0.988849
IMPA1	634	Miscarriage; stillbirth	No	287390	755	0.0116587	0.0372823	0.312713	0.754499	0.991544
IMPA1	635	Hemorrhage during pregnancy; childbirth and postpartum	No	287038	403	-0.0162681	0.0507897	-0.320304	0.748738	0.991544
IMPA1	636	Early or threatened labor; hemorrhage in early pregnancy	No	287248	613	-0.000364477	0.0413814	-0.00880775	0.992973	0.999419
IMPA1	642	Hypertension complicating pregnancy, childbirth, and the puerperium	No	293129	533	0.00580635	0.0443523	0.130914	0.895843	0.99489
IMPA1	643	Excessive vomiting in pregnancy	No	293864	81	-0.155969	0.113482	-1.3744	0.169319	0.956772
IMPA1	646	Other complications of pregnancy NEC	No	293315	199	-0.106832	0.072312	-1.47738	0.139575	0.945511
IMPA1	649.1	Diabetes or abnormal glucose tolerance complicating pregnancy	No	293781	81	-0.0548098	0.114757	-0.477618	0.632922	0.985068
IMPA1	655	Known or suspected fetal abnormality affecting management of mother	No	293156	166	-0.0607545	0.0789866	-0.769174	0.44179	0.979686
IMPA1	656	Other perinatal conditions of fetus or newborn	No	486344	34	-0.279726	0.172781	-1.61896	0.105456	0.944068
IMPA1	665	Obstetrical/birth trauma	No	480960	1218	-0.011709	0.0296136	-0.395395	0.692552	0.989034
IMPA1	681	Superficial cellulitis and abscess	No	481440	85	-0.0829485	0.109324	-0.758738	0.448009	0.979686
IMPA1	686.4	Pyogenic granuloma	No	481377	22	0.0422114	0.217149	0.19439	0.845871	0.993252
IMPA1	686.5	Pyoderma	No	481381	26	0.327506	0.199473	1.64186	0.10062	0.943313
IMPA1	687	Symptoms affecting skin	No	475108	124	-0.0530867	0.0910559	-0.583012	0.559885	0.984864
IMPA1	689	Disorder of skin and subcutaneous tissue NOS	No	475767	1235	-0.0234771	0.0287206	-0.817432	0.413682	0.979686
IMPA1	690	Erythematosquamous dermatosis	No	468251	413	0.0293397	0.049633	0.591133	0.554431	0.984864
IMPA1	691	Congenital anomalies of skin	No	467882	44	-0.357788	0.151514	-2.36142	0.0182049	0.824677
IMPA1	694	Dyschromia and Vitiligo	No	468008	170	0.0576539	0.0779489	0.739637	0.45952	0.979932
IMPA1	694.1	Vitiligo	No	467888	50	-0.043545	0.143546	-0.303351	0.761622	0.991544
IMPA1	695	Erythematous conditions	No	469005	1167	-0.0157961	0.0297885	-0.530275	0.595921	0.984864
IMPA1	695.1	Toxic erythema	No	467881	43	-0.252771	0.156396	-1.61622	0.106047	0.944068
IMPA1	695.2	Bullous dermatoses	No	467975	137	0.0252845	0.0866668	0.291744	0.770482	0.991544
IMPA1	695.7	Prurigo and Lichen	No	468050	212	-0.0238584	0.0694682	-0.343443	0.731265	0.99096
IMPA1	695.8	Other specified erythematous conditions	No	467889	51	-0.16836	0.139662	-1.20548	0.228017	0.968056
IMPA1	695.9	Unspecified erythematous condition	No	467904	66	0.0198784	0.124846	0.159223	0.873493	0.994109
IMPA1	696	Psoriasis and related disorders	No	463869	2275	-0.00655759	0.0212212	-0.309011	0.757313	0.991544
IMPA1	698	Pruritus and related conditions	No	485085	124	0.00809672	0.0911815	0.0887978	0.929243	0.996804
IMPA1	700	Corns and callosities	No	477469	27	0.366972	0.195508	1.87702	0.0605156	0.907003
IMPA1	701	Other hypertrophic and atrophic conditions of skin	No	478323	881	-0.00928102	0.0341421	-0.271835	0.785749	0.991544
IMPA1	701.4	Keloid scar	No	477497	55	0.161336	0.142076	1.13556	0.256141	0.97317
IMPA1	701.5	Abnormal granulation tissue	No	477482	40	0.0142417	0.15989	0.0890718	0.929025	0.996804
IMPA1	702	Degenerative skin conditions and other dermatoses	No	469141	1204	0.0197948	0.0290937	0.68038	0.496264	0.982479
IMPA1	703	Diseases of nail, NOS	No	483952	42	-0.284392	0.154937	-1.83554	0.066426	0.915457
IMPA1	704.1	Alopecia	No	483998	88	0.0695964	0.108049	0.644122	0.519497	0.984864
IMPA1	705	Disorders of sweat glands	No	474181	67	-0.0144313	0.123693	-0.11667	0.907121	0.995507
IMPA1	706	Diseases of sebaceous glands	No	475337	1223	0.0548692	0.0289474	1.89548	0.0580285	0.90126
IMPA1	707	Chronic ulcer of skin	No	481813	2146	-0.00192056	0.0218999	-0.087697	0.930117	0.996804
IMPA1	709	Diffuse diseases of connective tissue	No	467434	1095	-0.00387658	0.0307286	-0.126155	0.899609	0.99489
IMPA1	709.6	Other specified diffuse diseases of connective tissue	No	466393	54	0.0641789	0.139131	0.461283	0.644595	0.985156
IMPA1	710	Osteomyelitis, periostitis, and other infections involving bone	No	474347	145	0.0576643	0.0844695	0.682664	0.494819	0.982479
IMPA1	710.12	Chronic osteomyelitis	No	474251	49	0.0882659	0.146459	0.602666	0.546731	0.984864
IMPA1	711	Arthropathy associated with infections	No	474291	89	-0.0481515	0.107072	-0.449713	0.652917	0.986026
IMPA1	713	Arthropathy associated with other disorders classified elsewhere	No	474282	80	-0.0269395	0.112518	-0.239424	0.810777	0.991869
IMPA1	714	Rheumatoid arthritis and other inflammatory polyarthropathies	No	474478	3676	0.012499	0.0167945	0.744234	0.456735	0.979694
IMPA1	715	Other inflammatory spondylopathies	No	471822	1020	0.0628856	0.0317008	1.98373	0.0472863	0.890725
IMPA1	715.1	Sacroiliitis NEC	No	470876	74	0.129133	0.117978	1.09455	0.273713	0.973426
IMPA1	716	Other arthropathies	No	474313	111	-0.0750885	0.0959575	-0.782518	0.43391	0.979686
IMPA1	717	Polymyalgia Rheumatica	No	484702	1791	0.0491205	0.0239384	2.05196	0.0401739	0.8845
IMPA1	721	Spondylosis and allied disorders	No	472814	1196	-0.0306052	0.0292661	-1.04576	0.295674	0.973847
IMPA1	721.8	Other allied disorders of spine	No	471717	99	-0.163623	0.101647	-1.60972	0.107459	0.944068
IMPA1	722	Intervertebral disc disorders	No	472049	431	0.0383262	0.0487335	0.786444	0.431608	0.979686
IMPA1	722.3	Schmorl's nodes	No	471641	23	0.213905	0.212557	1.00634	0.31425	0.975169
IMPA1	724	Other and unspecified disorders of back	No	471852	234	0.0319426	0.065953	0.484324	0.628156	0.98499
IMPA1	726	Peripheral enthesopathies and allied syndromes	No	454796	5153	-0.0162559	0.0141657	-1.14755	0.251153	0.97317
IMPA1	726.2	Synoviopathy	No	449704	61	0.143783	0.130057	1.10553	0.268929	0.97317
IMPA1	726.3	Bursitis	No	449740	97	-0.0731796	0.102266	-0.715581	0.47425	0.981156
IMPA1	727	Other disorders of synovium, tendon, and bursa	No	451949	2306	0.0116416	0.0211496	0.550439	0.582018	0.984864
IMPA1	727.4	Ganglion and cyst of synovium, tendon, and bursa	No	450076	433	0.0421657	0.0486574	0.866583	0.386171	0.979686
IMPA1	728	Disorders of muscle, ligament, and fascia	No	449685	42	0.129638	0.15702	0.825617	0.409021	0.979686
IMPA1	728.2	Laxity of ligament or hypermobility syndrome	No	449768	125	0.0752277	0.0904649	0.831567	0.405653	0.979686
IMPA1	728.7	Fasciitis	No	451224	1581	-0.0130094	0.0254156	-0.511868	0.608743	0.984864
IMPA1	729	Other disorders of soft tissues	No	449839	196	0.221785	0.0724469	3.06135	0.00220342	0.608983
IMPA1	731	Osteitis deformans and osteopathies associated with other disorders classified elsewhere	No	460290	77	0.17613	0.115911	1.51953	0.12863	0.944068
IMPA1	732	Osteochondropathies	No	460304	91	-0.0268795	0.105712	-0.254271	0.799286	0.991544
IMPA1	733	Other disorders of bone and cartilage	No	460768	555	-0.041795	0.0428693	-0.97494	0.32959	0.977847
IMPA1	735	Acquired foot deformities	No	468285	4115	0.0172216	0.015857	1.08605	0.277456	0.973847
IMPA1	735.1	Flat foot	No	464210	40	-0.00177395	0.161453	-0.0109874	0.991233	0.999191
IMPA1	735.2	Acquired toe deformities	No	465801	1631	0.0116631	0.0250206	0.466141	0.641114	0.985068
IMPA1	736	Other acquired deformities of limbs	No	464361	191	-0.143495	0.0731314	-1.96216	0.0497444	0.895744
IMPA1	737	Curvature of spine	No	464760	590	0.0234752	0.0416478	0.563661	0.572985	0.984864
IMPA1	738	Other acquired musculoskeletal deformity	No	465190	1020	-0.0166299	0.0317175	-0.524314	0.60006	0.984864
IMPA1	740	Osteoarthrosis	No	444087	36822	-0.0042259	0.00559225	-0.755671	0.449846	0.979686
IMPA1	740.12	Osteoarthrosis, localized, secondary	No	407627	362	-0.0421773	0.0531603	-0.7934	0.427545	0.979686
IMPA1	740.2	Osteoarthrosis, generalized	No	410855	3590	0.00933942	0.0169821	0.549957	0.582349	0.984864
IMPA1	740.9	Osteoarthrosis NOS	No	418164	10899	0.00860091	0.00989166	0.869511	0.384567	0.979686
IMPA1	741	Symptoms and disorders of the joints	No	478183	752	0.0547228	0.0370088	1.47864	0.139236	0.945059
IMPA1	742	Derangement of joint, non-traumatic	No	477738	307	0.000216639	0.057675	0.0037562	0.997003	0.999733
IMPA1	743	Osteoporosis, osteopenia and pathological fracture	No	484493	458	-0.00201853	0.0473435	-0.0426358	0.965992	0.998319
IMPA1	743.2	Pathologic fracture	No	484391	356	-0.0111102	0.0537584	-0.206668	0.836269	0.992651
IMPA1	745	Pain in joint	No	475420	2171	0.0189287	0.0217623	0.869793	0.384413	0.979686
IMPA1	747	Cardiac and circulatory congenital anomalies	No	484900	807	0.0231852	0.0356013	0.651244	0.514889	0.984513
IMPA1	747.11	Cardiac shunt/ heart septal defect	No	484457	364	0.0333958	0.053072	0.629254	0.529183	0.984864
IMPA1	747.12	Valvular heart disease/ heart chambers	No	484266	173	0.0792446	0.0769693	1.02956	0.303216	0.973847
IMPA1	747.2	Congenital anomalies of peripheral vascular system	No	484211	118	0.0273468	0.0927519	0.294838	0.768117	0.991544
IMPA1	749	Congenital anomalies of face and neck	No	485991	84	-0.202306	0.110752	-1.82666	0.0677511	0.91641
IMPA1	750	Digestive congenital anomalies	No	483107	284	-0.0884656	0.0597503	-1.48059	0.138716	0.944977
IMPA1	750.2	Lower gastrointestinal congenital anomalies	No	482943	120	-0.102487	0.0915798	-1.1191	0.263097	0.97317
IMPA1	751	Genitourinary congenital anomalies	No	483545	722	0.0843058	0.0376465	2.23941	0.0251295	0.868433
IMPA1	751.1	Congenital anomalies of genital organs	No	482911	88	0.0115778	0.107317	0.107884	0.914087	0.995945
IMPA1	752	Nervous system congenital anomalies	No	485480	375	-0.0537703	0.0521622	-1.03083	0.302621	0.973847
IMPA1	753	Congenital anomalies of the eye	No	485181	76	-0.117774	0.115859	-1.01653	0.309376	0.974734
IMPA1	754	Congenital musculoskeletal deformities of spine	No	484011	138	-0.0606158	0.0860084	-0.704766	0.480956	0.982044
IMPA1	755	Congenital anomalies of limbs	No	484016	143	0.14077	0.0846048	1.66386	0.096141	0.938726
IMPA1	755.6	Other congenital anomalies of lower limb, including pelvic girdle	No	483928	55	0.22682	0.136602	1.66045	0.0968247	0.939448
IMPA1	756	Other congenital musculoskeletal anomalies	No	484111	238	-0.151455	0.0653772	-2.31663	0.020524	0.844228
IMPA1	758	Chromosomal anomalies and genetic disorders	No	484645	139	-0.0349548	0.0856544	-0.408091	0.683207	0.988849
IMPA1	759	Other and unspecified congenital anomalies	No	484574	68	0.220977	0.123391	1.79086	0.0733154	0.92314
IMPA1	760	Back pain	No	476100	3623	-0.032314	0.016882	-1.91411	0.0556062	0.901212
IMPA1	764	Sciatica	No	481624	817	0.0345259	0.0354745	0.973259	0.330424	0.977907
IMPA1	766	Neuralgia, neuritis, and radiculitis NOS	No	480993	186	-0.117164	0.0740288	-1.58268	0.113495	0.944068
IMPA1	770	Myalgia and myositis unspecified	No	484765	1463	-0.0138118	0.0265026	-0.521148	0.602264	0.984864
IMPA1	772	Symptoms of the muscles	No	485843	25	-0.334919	0.199656	-1.67747	0.0934497	0.937546
IMPA1	781	Symptoms involving nervous and musculoskeletal systems	No	479173	3148	0.0188265	0.0181366	1.03804	0.299252	0.973847
IMPA1	782.3	Edema	No	481093	716	0.0187245	0.0378071	0.495265	0.620413	0.984979
IMPA1	783	Fever of unknown origin	No	479087	997	-0.00762173	0.0320838	-0.237557	0.812225	0.991869
IMPA1	785	Abdominal pain	No	460382	4801	0.00213303	0.0146965	0.145139	0.884601	0.994543
IMPA1	788	Syncope and collapse	No	470924	2914	0.0104445	0.0188313	0.554636	0.579144	0.984864
IMPA1	790	Nonspecific findings on examination of blood	No	484622	34	-0.254789	0.171853	-1.4826	0.138182	0.944977
IMPA1	793	Nonspecific abnormal findings on radiological and other examination of musculoskeletal system	No	486122	35	0.211932	0.171503	1.23573	0.216558	0.965753
IMPA1	797	Shock	No	486020	47	0.258133	0.148258	1.74111	0.0816639	0.927903
IMPA1	798	Malaise and fatigue	No	479013	1392	0.0416687	0.0271673	1.53378	0.125083	0.944068
IMPA1	800	Fracture of lower limb	No	460296	755	-0.028319	0.0367009	-0.771616	0.440342	0.979686
IMPA1	800.1	Fracture of neck of femur	No	459899	358	-0.0816866	0.0532432	-1.53422	0.124976	0.944068
IMPA1	801	Fracture of ankle and foot	No	459738	197	-0.00148542	0.0718331	-0.0206788	0.983502	0.998866
IMPA1	803	Fracture of upper limb	No	461542	2001	-0.0293239	0.0225782	-1.29877	0.194023	0.957274
IMPA1	803.1	Fracture of humerus	No	460010	469	-0.00693108	0.0465138	-0.149011	0.881545	0.994513
IMPA1	803.3	Fracture of clavicle or scapula	No	459760	219	-0.0117329	0.0681401	-0.172188	0.86329	0.994088
IMPA1	804	Fracture of hand or wrist	No	459819	278	-0.0180594	0.0606298	-0.297864	0.765807	0.991544
IMPA1	805	Fracture of vertebral column without mention of spinal cord injury	No	459574	33	0.163556	0.176651	0.925868	0.354515	0.979686
IMPA1	819	Skull and face fracture and other intercranial injury	No	485339	94	0.0677141	0.104594	0.6474	0.517373	0.984587
IMPA1	835	Internal derangement of knee	No	469032	3148	-0.00510844	0.018091	-0.282374	0.777657	0.991544
IMPA1	840	Sprains and strains	No	485428	42	-0.119482	0.156238	-0.764745	0.444423	0.979686
IMPA1	851	Complications of transplants and reattached limbs	No	479464	98	-0.0266747	0.102366	-0.260582	0.794415	0.991544
IMPA1	854	Complications of cardiac/vascular device, implant, and graft	No	479402	36	-0.102361	0.170549	-0.600186	0.548382	0.984864
IMPA1	857	Mechanical complication of unspecified genitourinary device, implant, and graft	No	479758	392	-0.0419587	0.0510428	-0.822029	0.41106	0.979686
IMPA1	870	Open wounds of head; neck; and trunk	No	483197	57	-0.304617	0.132597	-2.29732	0.0216008	0.853033
IMPA1	915	Superficial injury without mention of infection	No	482546	275	-0.0131051	0.0608662	-0.21531	0.829525	0.992208
IMPA1	930	Allergic reaction to food	No	477778	21	-0.0026774	0.2219	-0.0120658	0.990373	0.998941
IMPA1	938	Dermatitis due to solar radiation	No	477800	43	0.0284139	0.153891	0.184636	0.853514	0.993627
IMPA1	939	Atopic/contact dermatitis due to other or unspecified	No	478848	1091	-0.0475356	0.0306257	-1.55215	0.120627	0.944068
IMPA1	941	Adverse reaction to serum or vaccine	No	477919	162	0.0865559	0.0793209	1.09121	0.27518	0.973563
IMPA1	947	Urticaria	No	477866	109	-0.107418	0.0965339	-1.11275	0.265816	0.97317
IMPA1	958	Certain early complications of trauma or procedure	No	485953	23	0.114725	0.209552	0.547476	0.584052	0.984864
IMPA1	960	Poisoning by antibiotics	No	449312	19742	0.00336787	0.0073855	0.456012	0.648382	0.985604
IMPA1	961.1	Poisoning/allergy of sulfonamides	No	430086	516	-0.0416827	0.0443439	-0.939988	0.347224	0.979686
IMPA1	965	Poisoning by analgesics, antipyretics, and antirheumatics	No	433401	3831	-0.00701099	0.0164474	-0.426267	0.669913	0.988154
IMPA1	967	Adverse effects of sedatives or other central nervous system depressants and anesthetics	No	429728	158	0.131042	0.0808141	1.62152	0.104906	0.944068
IMPA1	990	Effects radiation NOS	No	470452	5201	0.0106093	0.0141048	0.752174	0.451946	0.979686
IMPA1	1000	Burns	No	485793	76	-0.167334	0.115535	-1.44835	0.14752	0.950613
IMPA1	1001	Foreign body injury	No	484748	166	-0.0463103	0.0783487	-0.591079	0.554467	0.984864
IMPA1	1002	Symptoms concerning nutrition, metabolism, and development	No	474717	2003	0.010019	0.0226927	0.441508	0.658845	0.987063
IMPA1	1004	Other signs and symptoms involving emotional state	No	485045	216	0.0520313	0.068683	0.757557	0.448716	0.979686
IMPA1	1009	Injury, NOS	No	484211	70	0.114274	0.121029	0.94418	0.345077	0.979686
IMPA1	1011	Complications of surgical and medical procedures	No	474144	2605	0.0102198	0.019848	0.514905	0.606619	0.984864
INSR	110	Dermatophytosis / Dermatomycosis	No	481239	48	-0.171994	0.143991	-1.19448	0.232291	0.968975
INSR	112	Candidiasis	No	481560	369	-0.0190328	0.0522481	-0.364278	0.715651	0.989981
INSR	117	Mycoses	No	481368	177	-0.0405032	0.0752138	-0.538507	0.590227	0.984864
INSR	133	Arthropod-borne diseases	No	485556	28	0.0711965	0.197338	0.360784	0.718261	0.989981
INSR	136	Other infectious and parasitic diseases	No	485554	26	-0.130752	0.197397	-0.662378	0.507729	0.98334
INSR	145	Cancer of mouth	No	483398	611	0.0109148	0.0404215	0.270024	0.787142	0.991544
INSR	145.3	Cancer of major salivary glands	No	482857	70	-0.113139	0.119378	-0.94774	0.343262	0.979686
INSR	145.5	Cancer of the mouth floor	No	482834	47	0.114347	0.14552	0.785779	0.431997	0.979686
INSR	149	Cancer of larynx, pharynx, nasal cavities	No	483583	796	0.00257373	0.0354063	0.0726914	0.942052	0.99716
INSR	149.3	Cancer of hypopharynx	No	482865	78	-0.0863032	0.113073	-0.763251	0.445314	0.979686
INSR	149.9	Cancer of of nasal cavities	No	482834	47	-0.0831347	0.145605	-0.570962	0.568025	0.984864
INSR	150	Cancer of esophagus	No	457553	1340	-0.0416367	0.0273181	-1.52414	0.127473	0.944068
INSR	155	Cancer of liver and intrahepatic bile duct	No	456921	708	0.0232169	0.0376861	0.61606	0.537855	0.984864
INSR	157	Pancreatic cancer	No	457607	1394	0.0170974	0.0268527	0.636709	0.524314	0.984864
INSR	158	Neoplasm of unspecified nature of digestive system	No	456481	268	0.0618241	0.061372	1.00737	0.313759	0.975169
INSR	159	Malignant neoplasm of other and ill-defined sites within the digestive organs and peritoneum	No	456974	761	-0.0472664	0.0363207	-1.30137	0.193133	0.957274
INSR	159.2	Malignant neoplasm of small intestine, including duodenum	No	456407	194	-0.00386296	0.0718535	-0.0537616	0.957125	0.997927
INSR	164	Cancer of intrathoracic organs	No	479711	36	0.00332815	0.166359	0.0200058	0.984039	0.998866
INSR	165	Cancer within the respiratory system	No	484766	5091	0.0115905	0.0141272	0.820439	0.411966	0.979686
INSR	170	Cancer of bone and connective tissue	No	485914	330	-0.0757275	0.0551361	-1.37346	0.169608	0.956772
INSR	172	Skin cancer	No	475499	5137	0.027628	0.0140152	1.97129	0.0486907	0.894551
INSR	172.1	Melanomas of skin, dx or hx	No	472056	1694	0.038589	0.0242686	1.59008	0.111817	0.944068
INSR	174	Breast cancer	No	462222	9446	-0.00618669	0.0105291	-0.58758	0.556814	0.984864
INSR	180	Cervical cancer and dysplasia	No	260396	2280	0.0265014	0.0211184	1.2549	0.209516	0.964868
INSR	182	Malignant neoplasm of uterus	No	259305	1189	0.0158879	0.0291757	0.54456	0.586056	0.984864
INSR	184	Cancer of other female genital organs	No	271483	2758	0.0251011	0.0191898	1.30804	0.190858	0.957274
INSR	184.2	Cancer of other female genital organs (excluding uterus and ovary)	No	268952	227	0.0447238	0.0664195	0.673354	0.500722	0.98334
INSR	185	Cancer of prostate	No	226619	10017	0.00238975	0.0104428	0.228842	0.818992	0.991869
INSR	187	Cancer of other male genital organs	No	243302	3784	0.0101288	0.0164861	0.614386	0.53896	0.984864
INSR	189	Cancer of urinary organs (incl. kidney and bladder)	No	483885	4157	0.0110351	0.0156255	0.706226	0.480048	0.982044
INSR	189.1	Cancer of kidney and renal pelvis	No	480763	1035	0.0272966	0.0311002	0.877699	0.380107	0.979686
INSR	189.4	Malignant neoplasm of other urinary organs	No	479910	182	0.0101064	0.0740871	0.136413	0.891495	0.994866
INSR	190	Cancer of eye	No	483044	113	0.0465828	0.0938462	0.496374	0.619631	0.984979
INSR	191	Manlignant and unknown neoplasms of brain and nervous system	No	483913	982	-0.015888	0.03192	-0.497744	0.618664	0.984979
INSR	194	Cancer of other endocrine glands	No	483356	61	-0.0512993	0.12928	-0.396808	0.691509	0.988947
INSR	195	Cancer, suspected or other	No	453917	6360	0.00775695	0.012703	0.610641	0.541437	0.984864
INSR	197	Chemotherapy	No	458568	11011	0.00301976	0.0096716	0.31223	0.754866	0.991544
INSR	198	Secondary malignant neoplasm	No	461904	14347	0.00498425	0.00850841	0.585803	0.558008	0.984864
INSR	198.3	Secondary malignant neoplasm of digestive systems	No	449649	2092	0.0171344	0.0219284	0.78138	0.434579	0.979686
INSR	199	Neoplasm of uncertain behavior	No	447988	431	0.0728468	0.048328	1.50734	0.131723	0.944977
INSR	200	Myeloproliferative disease	No	479349	1286	-0.00563593	0.0279606	-0.201567	0.840255	0.992714
INSR	201	Hodgkin's disease	No	478317	254	0.0397891	0.0628299	0.633283	0.526549	0.984864
INSR	202	Cancer of other lymphoid, histiocytic tissue	No	480576	2513	0.00217373	0.0200185	0.108586	0.913531	0.995927
INSR	204	Leukemia	No	480930	2867	-0.000404721	0.0187731	-0.0215585	0.9828	0.998866
INSR	204.1	Lymphoid leukemia	No	478911	848	0.00943739	0.0343659	0.274615	0.783612	0.991544
INSR	204.11	Lymphoid leukemia, acute	No	478138	75	0.116373	0.115531	1.00729	0.313796	0.975169
INSR	204.2	Myeloid leukemia	No	478793	730	0.0111249	0.0370418	0.300333	0.763923	0.991544
INSR	211	Benign neoplasm of other parts of digestive system	No	462371	2826	-0.0110109	0.0188894	-0.582915	0.559951	0.984864
INSR	212	Benign neoplasm of respiratory and intrathoracic organs	No	485955	125	-0.132324	0.089908	-1.47178	0.141082	0.947201
INSR	213	Benign neoplasm of bone and articular cartilage	No	430948	29	-0.141489	0.1856	-0.762335	0.44586	0.979686
INSR	214	Lipoma	No	476875	819	-0.0817876	0.0351954	-2.32381	0.0201355	0.840975
INSR	216	Benign neoplasm of skin	No	477287	715	0.0575144	0.0373807	1.53861	0.123899	0.944068
INSR	217	Vascular hamartomas and non-neoplastic nevi	No	476743	171	-0.105533	0.0764412	-1.38057	0.16741	0.956772
INSR	218	Benign neoplasm of uterus	No	272191	2730	0.0160459	0.0197344	0.813092	0.416165	0.979686
INSR	220	Benign neoplasm of ovary	No	256130	76	0.0108928	0.115062	0.0946689	0.924578	0.996722
INSR	224	Benign neoplasm of eye	No	482990	59	0.00479263	0.129748	0.0369379	0.970535	0.998808
INSR	225	Benign neoplasm of brain and other parts of nervous system	No	483555	624	0.00358755	0.0401484	0.0893571	0.928798	0.996804
INSR	227	Benign neoplasm of other endocrine glands and related structures	No	483839	544	0.0821665	0.043228	1.90077	0.0573321	0.901212
INSR	228	Hemangioma and lymphangioma, any site	No	483961	271	0.136443	0.0609521	2.23854	0.0251862	0.868765
INSR	241	Nontoxic nodular goiter	No	453760	511	0.00590066	0.0445897	0.132332	0.894721	0.994866
INSR	242	Thyrotoxicosis with or without goiter	No	454461	1212	0.0133981	0.0289142	0.463375	0.643096	0.985156
INSR	244	Hypothyroidism	No	471132	17883	0.0102324	0.00771309	1.32663	0.18463	0.957274
INSR	244.1	Secondary hypothyroidism	No	454221	972	0.0532105	0.0322729	1.64877	0.099195	0.941672
INSR	245	Thyroiditis	No	453367	118	0.0567033	0.0922712	0.614528	0.538866	0.984864
INSR	246	Other disorders of thyroid	No	453374	125	0.045037	0.0896786	0.502204	0.615524	0.984864
INSR	250	Diabetes mellitus	Yes	473539	27993	0.00413879	0.00630464	0.656467	0.511524	0.983814
INSR	250.1	Type 1 diabetes	Yes	447910	2364	-0.00189588	0.020708	-0.0915529	0.927053	0.996804
INSR	250.23	Type 2 diabetes with ophthalmic manifestations	No	447117	1571	-0.011586	0.0257199	-0.450467	0.652373	0.986026
INSR	250.4	Abnormal glucose	No	445802	256	-0.0536034	0.0631201	-0.849229	0.395754	0.979686
INSR	250.42	Other abnormal glucose	No	445599	53	-0.0280926	0.141095	-0.199104	0.842181	0.99293
INSR	251.1	Hypoglycemia	No	441211	721	0.0378359	0.0375493	1.00763	0.313631	0.975169
INSR	252	Disorders of parathyroid gland	No	478838	927	0.0257263	0.0330137	0.779261	0.435826	0.979686
INSR	252.2	Hypoparathyroidism	No	478043	132	0.104156	0.0871758	1.19479	0.232171	0.968975
INSR	253	Disorders of the pituitary gland and its hypothalamic control	No	478513	602	0.0400984	0.0409795	0.9785	0.327827	0.977847
INSR	253.1	Pituitary hyperfunction	No	478053	142	0.0902166	0.0845047	1.06759	0.285704	0.973847
INSR	253.7	Other disorders of neurohypophysis	No	478036	125	0.029957	0.089522	0.334633	0.737902	0.991544
INSR	255	Disorders of adrenal glands	No	478471	560	0.0391568	0.0424707	0.921973	0.356543	0.979686
INSR	255.1	Adrenal hyperfunction	No	478108	197	0.031831	0.0720005	0.442095	0.658421	0.987063
INSR	256	Ovarian dysfunction	No	289569	115	0.0650079	0.0934826	0.695401	0.486804	0.982439
INSR	257	Testicular dysfunction	No	251071	142	0.0470974	0.0841209	0.559878	0.575563	0.984864
INSR	259	Other endocrine disorders	No	477959	48	0.175688	0.144517	1.21569	0.224102	0.966795
INSR	260	Protein-calorie malnutrition	No	475865	95	-0.0507506	0.103063	-0.492421	0.622421	0.984979
INSR	261	Vitamin deficiency	No	477711	1941	0.0110215	0.0229154	0.480962	0.630543	0.985013
INSR	262	Mineral deficiency NEC	No	475924	154	-0.0453551	0.0811898	-0.558631	0.576414	0.984864
INSR	269	Proteinuria	No	484394	54	-0.159736	0.138088	-1.15677	0.247366	0.97317
INSR	270	Disorders of protein plasma/amino-acid transport and metabolism	No	484889	549	0.00144678	0.0429272	0.033703	0.973114	0.998866
INSR	270.1	Disturbances of amino-acid transport	No	484364	24	0.178444	0.205873	0.866766	0.38607	0.979686
INSR	270.33	Amyloidosis	No	484590	250	-0.00843859	0.0635994	-0.132683	0.894444	0.994866
INSR	270.35	Macroglobulinemia	No	484460	120	-0.00806797	0.0911427	-0.0885202	0.929463	0.996804
INSR	271	Disorders of carbohydrate transport and metabolism	No	486192	83	0.076787	0.110777	0.693164	0.488206	0.982439
INSR	272	Disorders of lipoid metabolism	No	448520	33510	0.00453249	0.00584439	0.775528	0.438028	0.979686
INSR	272.13	Mixed hyperlipidemia	No	415062	52	-0.0621202	0.139475	-0.445386	0.656041	0.98651
INSR	272.9	Unspecified disorder of lipoid metabolism	No	415150	140	0.0611329	0.084655	0.722142	0.470207	0.981156
INSR	274	Gout and other crystal arthropathies	No	482017	3061	0.00391465	0.0182372	0.214651	0.830039	0.992208
INSR	274.2	Crystal arthropathies	No	479054	98	-0.0773103	0.101044	-0.765116	0.444202	0.979686
INSR	275	Disorders of mineral metabolism	No	482007	2274	-0.023799	0.0210133	-1.13257	0.257394	0.97317
INSR	275.5	Disorders of calcium/phosphorus metabolism	No	480567	834	-0.0256407	0.0347516	-0.737827	0.460619	0.980001
INSR	276	Disorders of fluid, electrolyte, and acid-base balance	No	466413	5781	0.00380747	0.0133224	0.285794	0.775036	0.991544
INSR	276.11	Hyperosmolality and/or hypernatremia	No	460727	95	-0.0424785	0.104246	-0.407484	0.683653	0.988849
INSR	276.14	Hypopotassemia	No	461538	906	0.0140461	0.033329	0.421437	0.673436	0.988459
INSR	276.4	Acid-base balance disorder	No	461007	375	0.0155109	0.0518529	0.299132	0.764839	0.991544
INSR	277	Other disorders of metabolism	No	483221	312	0.0331412	0.0569423	0.582013	0.560558	0.984864
INSR	277.4	Disorders of bilirubin excretion	No	483231	322	0.096157	0.0556557	1.72771	0.0840401	0.931945
INSR	277.5	Other disorders of lipoid metabolism	No	482949	40	0.110369	0.158977	0.694241	0.487531	0.982439
INSR	278	Overweight, obesity and other hyperalimentation	No	465697	11645	-0.00982575	0.00942481	-1.04254	0.297161	0.973847
INSR	279	Disorders involving the immune mechanism	No	485697	266	0.0920615	0.0614652	1.49778	0.13419	0.944977
INSR	280	Iron deficiency anemias	No	450369	6824	-0.0171998	0.0122699	-1.40179	0.160979	0.955194
INSR	281	Other deficiency anemia	No	444348	803	-0.00669737	0.0353187	-0.189627	0.849602	0.993252
INSR	281.12	Other vitamin B12 deficiency anemia	No	443614	69	-0.0732964	0.120953	-0.605992	0.54452	0.984864
INSR	281.13	Folate-deficiency anemia	No	443640	95	-0.0392496	0.103102	-0.380688	0.703435	0.989981
INSR	282	Hereditary hemolytic anemias	No	444103	558	0.0234584	0.0468644	0.500559	0.616681	0.984864
INSR	283	Acquired hemolytic anemias	No	443692	147	-0.00157953	0.0824192	-0.0191645	0.98471	0.998866
INSR	284	Aplastic anemia	No	443866	321	0.0639902	0.0557602	1.1476	0.251135	0.97317
INSR	285.2	Anemia of chronic disease	No	444124	579	-0.025395	0.0416216	-0.61014	0.541769	0.984864
INSR	286	Coagulation defects	No	480922	713	-0.045508	0.0375776	-1.21104	0.225881	0.967248
INSR	286.13	Congenital factor VIII disorder	No	480257	48	-0.124015	0.144774	-0.856611	0.39166	0.979686
INSR	286.7	Other and unspecified coagulation defects	No	480354	145	-0.0259729	0.0838466	-0.309766	0.756739	0.991544
INSR	287	Purpura and other hemorrhagic conditions	No	481651	1442	0.0206919	0.0264584	0.782055	0.434182	0.979686
INSR	288	Diseases of white blood cells	No	470818	152	-0.0519013	0.0816388	-0.635743	0.524944	0.984864
INSR	288.1	Decreased white blood cell count	No	472665	1999	0.00499548	0.022456	0.222456	0.823959	0.991869
INSR	289.5	Diseases of spleen	No	471189	523	0.0164015	0.0438559	0.373987	0.708414	0.989981
INSR	290	Delirium dementia and amnestic and other cognitive disorders	No	472687	3333	-0.00127138	0.0175187	-0.0725724	0.942146	0.99716
INSR	291	Other specified nonpsychotic and/or transient mental disorders	No	469445	91	-0.151397	0.105967	-1.42871	0.153087	0.95179
INSR	292	Neurological disorders	No	470955	1601	-0.00666028	0.0251156	-0.265185	0.790867	0.991544
INSR	292.3	Memory loss	No	469493	139	-0.106414	0.0849511	-1.25265	0.210335	0.964868
INSR	293	Symptoms involving head and neck	No	482350	471	0.0171503	0.0463075	0.370357	0.711117	0.989981
INSR	293.1	Swelling, mass, or lump in head and neck [Space-occupying lesion, intracranial NOS]	No	481976	97	0.0625082	0.102215	0.611538	0.540843	0.984864
INSR	295	Schizophrenia and other psychotic disorders	No	445267	792	-0.0252347	0.0360466	-0.700057	0.483891	0.982406
INSR	296	Mood disorders	No	457378	12903	0.0011292	0.00894658	0.126216	0.899561	0.99489
INSR	296.2	Depression	No	456583	12108	-0.00102897	0.00922632	-0.111525	0.9112	0.995927
INSR	297	Suicidal ideation or attempt	No	444515	40	-0.397785	0.158567	-2.50863	0.0121201	0.769917
INSR	300	Anxiety disorders	No	450920	6445	0.00240754	0.0125675	0.191569	0.84808	0.993252
INSR	300.11	Generalized anxiety disorder	No	444515	40	0.092053	0.157861	0.583127	0.559808	0.984864
INSR	300.13	Phobia	No	444962	487	-0.0252032	0.0455979	-0.552728	0.58045	0.984864
INSR	300.3	Obsessive-compulsive disorders	No	444578	103	0.0928423	0.098341	0.944086	0.345126	0.979686
INSR	300.4	Dysthymic disorder	No	444497	22	0.12498	0.213102	0.586481	0.557552	0.984864
INSR	301	Personality disorders	No	444738	263	0.0252183	0.0618022	0.408049	0.683237	0.988849
INSR	303	Psychogenic and somatoform disorders	No	444564	89	0.0756404	0.10644	0.710636	0.47731	0.981327
INSR	303.3	Psychogenic disorder	No	444497	22	-0.114138	0.214464	-0.532202	0.594586	0.984864
INSR	304	Adjustment reaction	No	444526	51	-0.0306519	0.139707	-0.219402	0.826337	0.992117
INSR	305.2	Eating disorder	No	444545	70	-0.0478615	0.119186	-0.401571	0.688	0.988913
INSR	306	Other mental disorder	No	444508	33	0.162278	0.174536	0.929768	0.352491	0.979686
INSR	313	Pervasive developmental disorders	No	484811	98	0.138643	0.101169	1.37041	0.170559	0.956772
INSR	315.1	Learning disorder	No	484875	162	-0.0410818	0.0787356	-0.521769	0.601831	0.984864
INSR	316	Substance addiction and disorders	No	464376	250	0.0425309	0.0641794	0.662688	0.507531	0.98334
INSR	317	Alcohol-related disorders	No	467474	3348	-0.0171049	0.0173807	-0.984127	0.325053	0.977575
INSR	320	Meningitis	No	484645	85	-0.0223108	0.109022	-0.204645	0.837849	0.99266
INSR	323	Encephalitis	No	484697	137	0.0436565	0.085261	0.512034	0.608627	0.984864
INSR	324	Other CNS infection and poliomyelitis	No	484823	263	-0.00998248	0.0618509	-0.161396	0.871782	0.994088
INSR	327	Sleep disorders	No	475820	319	0.0396403	0.0562283	0.704989	0.480817	0.982044
INSR	327.3	Sleep apnea	No	480406	4905	-0.00764264	0.0144245	-0.529839	0.596224	0.984864
INSR	331	Other cerebral degenerations	No	462179	573	-0.00342619	0.0419391	-0.0816946	0.93489	0.996941
INSR	332	Parkinson's disease	No	463971	2365	-0.00738428	0.0206581	-0.357452	0.720754	0.990245
INSR	333	Extrapyramidal disease and abnormal movement disorders	No	462403	797	-0.0409484	0.0354478	-1.15518	0.248019	0.97317
INSR	334	Degenerative disease of the spinal cord	No	462839	1233	-0.0594613	0.0286044	-2.07875	0.0376405	0.88261
INSR	334.1	Spinocerebellar disease	No	461737	131	-0.0558477	0.0876866	-0.636902	0.524189	0.984864
INSR	335	Multiple sclerosis	No	463005	1399	-0.00366933	0.0267536	-0.137153	0.89091	0.994866
INSR	337	Disorders of the autonomic nervous system	No	461820	214	-0.0569553	0.0683811	-0.832911	0.404895	0.979686
INSR	339	Other headache syndromes	No	468950	2092	-0.00670847	0.0220402	-0.304374	0.760843	0.991544
INSR	340	Migraine	No	468433	1575	0.00639669	0.0253136	0.252698	0.800502	0.991544
INSR	342	Hemiplegia	No	462961	1355	0.0222671	0.0273166	0.815149	0.414987	0.979686
INSR	343	Infantile cerebral palsy	No	461733	127	-0.0355727	0.088738	-0.400873	0.688514	0.988913
INSR	344	Other paralytic syndromes	No	461984	378	-0.093266	0.0515817	-1.80812	0.0705874	0.921597
INSR	345	Epilepsy, recurrent seizures, convulsions	No	465231	3625	0.022976	0.0166735	1.37799	0.168205	0.956772
INSR	345.1	Epilepsy	No	461926	320	0.0820404	0.0560668	1.46326	0.143395	0.948369
INSR	348	Other conditions of brain	No	461998	392	0.018919	0.0506842	0.373272	0.708946	0.989981
INSR	350	Abnormal movement	No	483316	410	0.0215974	0.0494106	0.437101	0.662038	0.987073
INSR	350.1	Abnormal involuntary movements	No	483203	297	0.0154303	0.0580737	0.265702	0.790468	0.991544
INSR	352	Disorders of other cranial nerves	No	464231	811	-0.0229006	0.0352204	-0.650209	0.515557	0.984587
INSR	353	Nerve root and plexus disorders	No	463649	229	-0.00807553	0.0663224	-0.121762	0.903088	0.99503
INSR	357	Inflammatory and toxic neuropathy	No	483268	1374	-0.0477324	0.0270658	-1.76357	0.0778044	0.926831
INSR	358	Myoneural disorders	No	482150	256	0.061133	0.0626078	0.976444	0.328845	0.977847
INSR	359	Muscular dystrophies and other myopathies	No	482105	211	-0.114928	0.0687821	-1.6709	0.0947409	0.937546
INSR	360	Disorders of the globe	No	462487	179	0.0518229	0.0749536	0.6914	0.489314	0.982439
INSR	361	Retinal detachments and defects	No	462693	385	-0.0340275	0.0510948	-0.665967	0.505432	0.98334
INSR	361.2	Retinoschisis and retinal cysts	No	462348	40	-0.0470918	0.157543	-0.298914	0.765006	0.991544
INSR	362	Other retinal disorders	No	465922	3614	0.0255447	0.0167787	1.52245	0.127897	0.944068
INSR	362.3	Other nondiabetic retinopathy	No	462729	421	0.039442	0.0488396	0.807583	0.419331	0.979686
INSR	362.4	Retinal vascular changes and abnomalities	No	462370	62	0.355949	0.126939	2.80408	0.00504601	0.711879
INSR	362.6	Peripheral retinal degenerations	No	462371	63	0.0346161	0.126568	0.273499	0.78447	0.991544
INSR	363	Chorioretinal inflammations, scars, and other disorders of choroid	No	462501	193	-0.00927955	0.0723829	-0.128201	0.89799	0.99489
INSR	364	Corneal opacity and other disorders of cornea	No	463403	1095	-0.00472623	0.0303386	-0.155783	0.876204	0.994176
INSR	364.1	Corneal opacity	No	462353	45	-0.0623909	0.152342	-0.409545	0.682139	0.988849
INSR	364.9	Cornea replaced by transplant	No	462426	118	0.256498	0.0921502	2.78348	0.00537793	0.723517
INSR	365	Glaucoma	No	468689	6381	0.00275628	0.0127335	0.216459	0.82863	0.992161
INSR	365.1	Open-angle glaucoma	No	463693	1385	0.0450144	0.027216	1.65397	0.0981342	0.940654
INSR	366	Cataract	No	464652	28999	0.00646073	0.00629468	1.02638	0.304713	0.973847
INSR	367	Disorders of refraction and accommodation; blindness and low vision	No	480709	3764	-0.0108475	0.0164126	-0.660926	0.50866	0.98334
INSR	367.4	Presbyopia	No	486366	27	0.13764	0.192927	0.71343	0.47558	0.981156
INSR	367.8	Hypermetropia	No	477204	259	-0.0271049	0.0621762	-0.435937	0.662883	0.987073
INSR	367.9	Blindness and low vision	No	477572	627	-0.0225834	0.0401471	-0.562516	0.573765	0.984864
INSR	368	Visual disturbances	No	479367	1063	-0.0162409	0.0307347	-0.528422	0.597206	0.984864
INSR	368.2	Diplopia and disorders of binocular vision	No	478521	217	0.0503908	0.0680404	0.740601	0.458935	0.979869
INSR	368.9	Subjective visual disturbances	No	478411	107	-0.0481857	0.0970993	-0.496252	0.619717	0.984979
INSR	369	Infection of the eye	No	473026	128	0.0399803	0.088673	0.450873	0.652081	0.986026
INSR	370	Keratitis	No	473000	102	0.202846	0.0994632	2.03941	0.0414092	0.886981
INSR	371	Inflammation of the eye	No	473701	803	-0.0122888	0.0355457	-0.345718	0.729555	0.990883
INSR	371.1	Uveitis, noninfectious or NOS	No	473108	210	-0.0204246	0.0700002	-0.291779	0.770456	0.991544
INSR	372	Disorders of conjunctiva	No	473045	147	0.00432038	0.0855924	0.0504762	0.959743	0.998042
INSR	374	Other disorders of eyelids	No	474669	1771	-0.0103601	0.0238485	-0.434412	0.66399	0.987073
INSR	374.2	Lagophthalmos	No	472930	32	-0.192735	0.178029	-1.08261	0.278984	0.973847
INSR	375	Disorders of lacrimal system	No	475714	1127	0.0185209	0.030026	0.616831	0.537346	0.984864
INSR	377	Disorders of optic nerve and visual pathways	No	474792	205	0.0417572	0.0697129	0.598989	0.54918	0.984864
INSR	378	Strabismus and other disorders of binocular eye movements	No	475105	518	-0.00861521	0.0439661	-0.195951	0.844648	0.993223
INSR	379	Other disorders of eye	No	475334	747	-0.0225394	0.0367955	-0.612559	0.540168	0.984864
INSR	379.1	Scleritis and episcleritis	No	474617	30	0.255578	0.184218	1.38737	0.16533	0.956772
INSR	379.4	Anomalies of pupillary function	No	474626	39	-0.05504	0.160848	-0.342187	0.73221	0.99099
INSR	380	Disorders of external ear	No	484261	79	0.0639673	0.112214	0.570047	0.568646	0.984864
INSR	380.1	Otitis externa	No	484265	83	0.0806861	0.110654	0.729176	0.465894	0.980492
INSR	381	Otitis media and Eustachian tube disorders	No	481633	705	0.0398419	0.0377153	1.05639	0.290792	0.973847
INSR	382	Otalgia	No	480952	24	0.00136471	0.204494	0.00667356	0.994675	0.999728
INSR	384	Other disorders of tympanic membrane	No	481253	325	0.015283	0.0555492	0.275125	0.78322	0.991544
INSR	385	Other disorders of middle ear and mastoid	No	481163	235	-0.054452	0.0652071	-0.835062	0.403683	0.979686
INSR	386	Vertiginous syndromes and other disorders of vestibular system	No	472999	837	-0.0229686	0.0346202	-0.663444	0.507046	0.98334
INSR	386.2	Peripheral or central vertigo	No	472338	176	-0.0471698	0.0755266	-0.624546	0.532269	0.984864
INSR	386.3	Labyrinthitis	No	472239	77	-0.0306956	0.114478	-0.268134	0.788596	0.991544
INSR	389	Hearing loss	No	477161	4068	0.00619591	0.0157992	0.392166	0.694936	0.989215
INSR	389.2	Conductive hearing loss	No	473197	104	0.0651166	0.0979626	0.664709	0.506237	0.98334
INSR	394	Rheumatic disease of the heart valves	No	467592	2292	0.0366524	0.0210164	1.74399	0.0811601	0.927903
INSR	394.4	Acute rheumatic heart disease	No	465324	24	0.220187	0.205839	1.06971	0.284752	0.973847
INSR	395.6	Heart valve replaced	No	467345	2045	0.0172135	0.0222086	0.775084	0.43829	0.979686
INSR	396	Abnormal heart sounds	No	465774	474	0.0384833	0.0459521	0.837464	0.402332	0.979686
INSR	401	Hypertension	No	439928	95961	-0.00782784	0.00387089	-2.02223	0.0431523	0.886981
INSR	401.2	Hypertensive heart and/or renal disease	No	344955	988	0.008181	0.0322216	0.253898	0.799574	0.991544
INSR	401.3	Other hypertensive complications	No	344043	76	0.197015	0.115371	1.70766	0.0877001	0.931945
INSR	402	Elevated blood pressure reading without diagnosis of hypertension	No	483574	158	0.0834901	0.0795817	1.04911	0.294127	0.973847
INSR	411	Ischemic Heart Disease	No	463894	35198	-0.0044958	0.00573784	-0.783535	0.433313	0.979686
INSR	411.41	Aneurysm and dissection of heart	No	428780	84	0.145666	0.109391	1.33161	0.18299	0.957274
INSR	414	Other forms of chronic heart disease	No	430782	2086	0.000673606	0.0219636	0.0306692	0.975533	0.998866
INSR	415	Pulmonary heart disease	No	476851	972	0.0324804	0.0322302	1.00776	0.313568	0.975169
INSR	420	Carditis	No	479896	968	-0.00313224	0.0322603	-0.0970928	0.922653	0.996289
INSR	420.1	Myocarditis	No	478976	48	-0.100245	0.144594	-0.693288	0.488129	0.982439
INSR	420.22	Chronic pericarditis	No	478959	31	0.185805	0.179848	1.03312	0.301546	0.973847
INSR	425	Cardiomyopathy	No	480532	1604	-0.0130675	0.0251064	-0.520484	0.602726	0.984864
INSR	425.12	Other hypertrophic cardiomyopathy	No	479164	236	-0.0796928	0.0657181	-1.21265	0.225265	0.967248
INSR	426	Cardiac conduction disorders	No	440447	7210	-0.0160892	0.0119794	-1.34307	0.179248	0.956772
INSR	426.2	Atrioventricular [AV] block	No	434879	1642	-0.0300581	0.0248386	-1.21014	0.226226	0.967248
INSR	426.3	Bundle branch block	No	435210	1973	0.0121723	0.0226083	0.538399	0.590301	0.984864
INSR	427	Cardiac dysrhythmias	No	453216	19979	-0.00128208	0.00734105	-0.174646	0.861358	0.994006
INSR	427.1	Paroxysmal tachycardia, unspecified	No	435273	2036	0.0205152	0.0222237	0.923122	0.355944	0.979686
INSR	427.12	Paroxysmal ventricular tachycardia	No	433795	558	-0.0264328	0.0424631	-0.622489	0.53362	0.984864
INSR	427.3	Other specified cardiac dysrhythmias	No	434147	910	0.0370845	0.0332461	1.11545	0.264656	0.97317
INSR	427.4	Cardiac arrest and ventricular fibrillation	No	433427	190	-0.0211058	0.072781	-0.289991	0.771823	0.991544
INSR	427.5	Arrhythmia (cardiac) NOS	No	433508	271	0.0698819	0.0607789	1.14977	0.250238	0.97317
INSR	427.6	Premature beats	No	433391	154	0.186407	0.0805596	2.31391	0.0206728	0.845093
INSR	427.9	Palpitations	No	434190	953	0.0825868	0.0325212	2.53947	0.0111019	0.763571
INSR	428	Congestive heart failure; nonhypertensive	No	477694	5079	0.0146104	0.0142053	1.02852	0.303704	0.973847
INSR	429	Ill-defined descriptions and complications of heart disease	No	472661	46	0.0798346	0.149213	0.535038	0.592624	0.984864
INSR	429.1	Heart transplant/surgery	No	472656	41	0.0795105	0.155984	0.509736	0.610236	0.984864
INSR	430	Intracranial hemorrhage	No	467117	1177	-0.0413752	0.0292611	-1.414	0.157361	0.954028
INSR	433	Cerebrovascular disease	No	470961	5021	-0.0115244	0.0142812	-0.806963	0.419688	0.979686
INSR	433.1	Occlusion and stenosis of precerebral arteries	No	466624	684	0.0889539	0.0383251	2.32103	0.0202851	0.841228
INSR	433.3	Cerebral ischemia	No	467319	1379	-0.0136825	0.0271677	-0.503632	0.61452	0.984864
INSR	433.5	Cerebral aneurysm	No	466265	325	-0.0692818	0.0555804	-1.24652	0.212575	0.965753
INSR	440	Atherosclerosis	No	468924	700	-0.0385026	0.0379109	-1.01561	0.309816	0.974734
INSR	441	Vascular insufficiency of intestine	No	468568	344	0.123053	0.0539411	2.28124	0.022534	0.857056
INSR	442	Other aneurysm	No	470262	2038	-0.0259569	0.0222723	-1.16543	0.243844	0.973114
INSR	442.3	Aneurysm of artery of lower extremity	No	468325	101	-0.0569245	0.0996285	-0.571368	0.56775	0.984864
INSR	443	Peripheral vascular disease	No	472278	4054	-0.00785809	0.0158245	-0.496577	0.619488	0.984979
INSR	443.1	Raynaud's syndrome	No	469462	1238	0.00661824	0.0285324	0.231955	0.816573	0.991869
INSR	443.8	Other specified peripheral vascular diseases	No	468251	27	-0.412746	0.193915	-2.12849	0.0332963	0.874613
INSR	444	Arterial embolism and thrombosis	No	468627	403	0.0614373	0.0499167	1.2308	0.218399	0.965753
INSR	446	Polyarteritis nodosa and allied conditions	No	469123	899	0.0214872	0.033404	0.643252	0.52006	0.984864
INSR	447	Other disorders of arteries and arterioles	No	468907	683	0.0837651	0.0383292	2.18541	0.0288588	0.872515
INSR	450	Noninfectious disorders of lymphatic channels	No	484939	683	-0.0589673	0.0383542	-1.53744	0.124185	0.944068
INSR	451	Phlebitis and thrombophlebitis	No	445399	295	0.0548387	0.0582745	0.941042	0.346683	0.979686
INSR	452	Other venous embolism and thrombosis	No	445263	159	0.113201	0.0795213	1.42353	0.154582	0.95325
INSR	454	Varicose veins	No	448947	3843	-0.0195935	0.016194	-1.20992	0.226308	0.967248
INSR	454.11	Varicose veins of lower extremity, symptomtic	No	445408	304	-0.0261325	0.057529	-0.454249	0.64965	0.986026
INSR	458	Hypotension	No	439576	3191	0.0255329	0.0178127	1.43341	0.151741	0.95179
INSR	459	Other disorders of circulatory system	No	454987	18602	0.000974721	0.00755665	0.128988	0.897367	0.99489
INSR	465	Acute upper respiratory infections of multiple or unspecified sites	No	482196	219	0.0138514	0.0678947	0.204012	0.838344	0.99266
INSR	471	Nasal polyps	No	459133	843	-0.00289882	0.0344348	-0.0841828	0.932911	0.996939
INSR	473	Diseases of the larynx and vocal cords	No	459126	836	0.0195008	0.0346722	0.562434	0.57382	0.984864
INSR	474	Acute and chronic tonsillitis	No	458525	235	0.0088003	0.0656426	0.134064	0.893352	0.994866
INSR	476	Allergic rhinitis	No	458955	665	-0.0289578	0.0391309	-0.740023	0.459286	0.979932
INSR	477	Epistaxis or throat hemorrhage	No	459045	755	-0.0460381	0.0364793	-1.26203	0.206937	0.963219
INSR	479	Other upper respiratory disease	No	458543	253	-0.051287	0.0632506	-0.810853	0.41745	0.979686
INSR	480	Pneumonia	No	465620	7525	0.0175166	0.0116895	1.49849	0.134007	0.944977
INSR	480.5	Bronchopneumonia and lung abscess	No	458335	240	0.00963286	0.0644733	0.149408	0.881231	0.994513
INSR	481	Influenza	No	458157	62	0.0540244	0.127435	0.423938	0.671611	0.98834
INSR	496	Chronic airway obstruction	No	476053	14855	-0.013068	0.00843844	-1.54863	0.12147	0.944068
INSR	496.2	Chronic bronchitis	No	464514	3316	-0.00139526	0.0174953	-0.0797504	0.936436	0.996941
INSR	497	Bronchitis	No	461352	154	0.0217954	0.0806358	0.270294	0.786934	0.991544
INSR	500	Lung disease due to external agents	No	455299	390	-0.0894447	0.0506357	-1.76644	0.0773226	0.926831
INSR	501	Pneumonitis due to inhalation of food or vomitus	No	455690	781	-0.0284815	0.0358025	-0.795517	0.426313	0.979686
INSR	502	Postinflammatory pulmonary fibrosis	No	456371	1462	-0.0105218	0.0262617	-0.400651	0.688677	0.988913
INSR	505	Other pulmonary inflamation or edema	No	454981	72	0.010384	0.118343	0.0877449	0.930079	0.996804
INSR	507	Pleurisy; pleural effusion	No	459221	4312	0.0325413	0.0153474	2.12031	0.0339796	0.880036
INSR	509	Respiratory failure, insufficiency, arrest	No	456739	1830	0.0289261	0.0235144	1.23015	0.218642	0.965753
INSR	512	Other symptoms of respiratory system	No	469526	2733	0.0269917	0.0192632	1.40121	0.161153	0.955194
INSR	513	Respiratory abnormalities	No	485516	150	0.0479599	0.0822876	0.582832	0.560006	0.984864
INSR	514	Abnormal findings examination of lungs	No	481263	1013	-0.0116002	0.0314988	-0.368274	0.712669	0.989981
INSR	516	Abnormal sputum	No	483221	603	0.0264295	0.0409233	0.64583	0.518389	0.984716
INSR	519	Other diseases of respiratory system, not elsewhere classified	No	468881	3902	-0.0147838	0.0161111	-0.917613	0.358821	0.979686
INSR	520	Disorders of tooth development	No	471312	91	0.0246355	0.10525	0.234066	0.814934	0.991869
INSR	521	Diseases of hard tissues of teeth	No	471998	777	0.0387817	0.0363863	1.06583	0.2865	0.973847
INSR	522	Diseases of pulp and periapical tissues	No	471368	147	0.0942629	0.0826291	1.1408	0.253955	0.97317
INSR	523	Gingival and periodontal diseases	No	471473	252	0.0713871	0.0635755	1.12287	0.261492	0.97317
INSR	525	Other diseases of the teeth and supporting structures	No	471594	373	0.0958385	0.0520065	1.84282	0.0653556	0.915457
INSR	527	Diseases of the salivary glands	No	480084	124	-0.0683765	0.0899531	-0.760134	0.447174	0.979686
INSR	528	Diseases of the oral soft tissues, excluding lesions specific for gingiva and tongue	No	480198	238	-0.00261298	0.06502	-0.0401873	0.967944	0.998394
INSR	528.1	Stomatitis and mucositis	No	480044	84	0.156172	0.109308	1.42873	0.153081	0.95179
INSR	529	Diseases and other conditions of the tongue	No	480143	183	0.0691483	0.0739494	0.935077	0.349749	0.979686
INSR	530	Diseases of esophagus	No	442344	25491	-0.0165154	0.006484	-2.5471	0.0108622	0.761225
INSR	530.6	Diverticulum of esophagus, acquired	No	416918	65	-0.114203	0.124706	-0.915775	0.359785	0.979686
INSR	530.9	Heartburn	No	417019	166	0.0571881	0.0779952	0.733226	0.46342	0.980275
INSR	531	Peptic ulcer (excl. esophageal)	No	475521	2262	-0.0109736	0.0211557	-0.518704	0.603967	0.984864
INSR	531.1	Hemorrhage from gastrointestinal ulcer	No	473341	82	-0.00501925	0.110333	-0.0454918	0.963715	0.998102
INSR	531.4	Peptic ulcer, site unspecified	No	473358	99	-0.186419	0.101363	-1.83913	0.0658963	0.915457
INSR	535	Gastritis and duodenitis	No	430716	10973	-0.000759345	0.00971985	-0.0781231	0.93773	0.99716
INSR	537	Other disorders of stomach and duodenum	No	420840	1097	0.033031	0.0302922	1.09041	0.275532	0.97364
INSR	540	Appendiceal conditions	No	484551	121	0.0660549	0.091209	0.724215	0.468934	0.981156
INSR	550	Abdominal hernia	No	449492	23546	-0.0134172	0.00672983	-1.99369	0.0461861	0.889438
INSR	550.3	Femoral hernia	No	426035	89	-0.0789173	0.105971	-0.744705	0.45645	0.979686
INSR	550.5	Ventral hernia	No	427212	1266	-0.0467457	0.0281568	-1.6602	0.0968751	0.939448
INSR	555	Inflammatory bowel disease and other gastroenteritis and colitis	No	397817	4486	-0.00157733	0.0150331	-0.104924	0.916436	0.996054
INSR	556	Ulceration of the lower GI tract	No	393604	273	0.0487996	0.0607777	0.80292	0.422021	0.979686
INSR	557	Intestinal malabsorption (non-celiac)	No	393399	68	-0.0655314	0.121584	-0.538978	0.589902	0.984864
INSR	557.1	Celiac disease	No	395071	1740	-0.021666	0.0239846	-0.903329	0.366351	0.979686
INSR	559	Ileostomy status	No	394884	1553	-0.0195069	0.0254126	-0.767608	0.44272	0.979686
INSR	560	Intestinal obstruction without mention of hernia	No	395142	1811	-0.0357352	0.0236196	-1.51295	0.130293	0.944068
INSR	560.1	Paralytic ileus	No	393418	87	-0.180591	0.108192	-1.66917	0.095084	0.937546
INSR	561	Symptoms involving digestive system	No	396696	3365	-0.0035092	0.0173592	-0.202152	0.839798	0.992714
INSR	564	Functional digestive disorders	No	408510	15179	-0.00758806	0.00830624	-0.913538	0.36096	0.979686
INSR	564.8	Abnormal findings on exam of gastrointestinal tract/ abdominal area	No	482703	312	0.104036	0.0567077	1.8346	0.0665647	0.915457
INSR	565	Anal and rectal conditions	No	451451	6421	-0.0208548	0.0125974	-1.65549	0.0978259	0.940654
INSR	568	Other disorders of peritoneum	No	445688	658	-0.0731421	0.0390569	-1.87271	0.0611091	0.908267
INSR	569	Other disorders of intestine	No	446190	1160	-0.0392934	0.0294309	-1.3351	0.181842	0.957113
INSR	571	Chronic liver disease and cirrhosis	No	467170	3369	-0.0139575	0.0173361	-0.80511	0.420756	0.979686
INSR	573	Other disorders of liver	No	464654	853	-0.0376025	0.0344051	-1.09293	0.274423	0.973426
INSR	573.7	Abnormal results of function study of liver	No	464850	1049	0.0275734	0.0309743	0.890202	0.373357	0.979686
INSR	574	Cholelithiasis and cholecystitis	No	464983	7913	0.00943396	0.0113493	0.831234	0.405841	0.979686
INSR	574.3	Cholecystitis without cholelithiasis	No	457549	479	0.0602368	0.0457589	1.31639	0.188042	0.957274
INSR	575	Other biliary tract disease	No	458915	1845	0.0163846	0.023331	0.702268	0.482512	0.982406
INSR	575.9	Nonspecific abnormal findings on radiological and other examination of biliary tract	No	457144	74	0.0129732	0.11664	0.111224	0.911439	0.995927
INSR	577	Diseases of pancreas	No	482713	2041	0.00978505	0.0222026	0.440716	0.659419	0.987063
INSR	578	Gastrointestinal hemorrhage	No	450139	6351	0.00138255	0.0126874	0.108971	0.913226	0.995927
INSR	578.2	Blood in stool	No	444374	586	-0.0446734	0.0414519	-1.07772	0.28116	0.973847
INSR	579	Other symptoms involving abdomen and pelvis	No	444248	460	-0.0203565	0.0467527	-0.435408	0.663266	0.987073
INSR	579.8	Nonspecific abnormal findings in stool contents	No	444008	220	-0.0685982	0.0676762	-1.01362	0.310763	0.974734
INSR	580	Nephritis; nephrosis; renal sclerosis	No	446612	909	0.00507582	0.0334047	0.151949	0.879227	0.994254
INSR	580.1	Glomerulonephritis	No	446153	450	0.0178189	0.0474936	0.375186	0.707522	0.989981
INSR	580.11	Proliferative glomerulonephritis	No	445769	66	-0.123481	0.124635	-0.990738	0.321814	0.97679
INSR	580.3	Nephritis and nephropathy without mention of glomerulonephritis	No	445894	191	-0.0268705	0.0727087	-0.369563	0.711708	0.989981
INSR	585	Renal failure	No	459470	13767	0.00458476	0.00877916	0.522233	0.601508	0.984864
INSR	586	Other disorders of the kidney and ureters	No	447639	1936	-0.0151704	0.0228578	-0.663683	0.506893	0.98334
INSR	586.1	Anatomical abnormatilies of kidney and ureters	No	445848	145	0.101689	0.0837546	1.21413	0.2247	0.966948
INSR	586.3	Vascular disorders of kidney/hypertrophy	No	445739	36	-0.137397	0.167476	-0.8204	0.411988	0.979686
INSR	589	Abnormal results of function study of kidney	No	445737	34	-0.174908	0.173388	-1.00877	0.313085	0.975013
INSR	590	Pyelonephritis	No	437846	426	-0.104168	0.0489255	-2.12912	0.0332447	0.873958
INSR	591	Urinary tract infection	No	443387	5967	-0.00339705	0.0130828	-0.259657	0.795128	0.991544
INSR	592	Cystitis and urethritis	No	438362	942	-0.0459625	0.0325894	-1.41035	0.158436	0.954613
INSR	594	Urinary calculus	No	479263	4660	0.0110518	0.0147623	0.748653	0.454066	0.979686
INSR	594.2	Calculus of lower urinary tract	No	475043	440	0.019083	0.0477723	0.399457	0.689557	0.988913
INSR	594.8	Renal colic	No	474873	270	0.0130144	0.0609699	0.213457	0.830971	0.99238
INSR	595	Hydronephrosis	No	475059	456	0.0568138	0.0468834	1.21181	0.225585	0.967248
INSR	596	Other disorders of bladder	No	467964	4623	0.0106762	0.0148331	0.719752	0.471678	0.981156
INSR	597	Other disorders of urethra and urinary tract	No	465232	1891	-0.0209634	0.0231482	-0.905616	0.365139	0.979686
INSR	598	Abnormal findings on examination of urine	No	486020	35	0.107428	0.168282	0.638378	0.523228	0.984864
INSR	599	Other symptoms/disorders or the urinary system	No	457904	4631	-0.0281378	0.0148303	-1.89732	0.0577857	0.901212
INSR	599.3	Dysuria	No	453384	111	-0.0505948	0.0953487	-0.530629	0.595676	0.984864
INSR	599.5	Frequency of urination and polyuria	No	453869	596	-0.00501979	0.0411613	-0.121954	0.902936	0.99503
INSR	600	Hyperplasia of prostate	No	226475	9873	0.0095349	0.0105593	0.90299	0.366531	0.979686
INSR	601	Inflammatory diseases of prostate	No	217078	476	-0.0394059	0.0458719	-0.859041	0.390318	0.979686
INSR	601.11	Acute prostatitis	No	216631	29	0.114525	0.185279	0.61812	0.536496	0.984864
INSR	601.4	Balanoposthitis	No	216628	26	-0.176624	0.194807	-0.906664	0.364585	0.979686
INSR	601.8	Other inflammatory disorders of male genital organs	No	216651	49	0.131519	0.14289	0.920422	0.357352	0.979686
INSR	603	Other disorders of testis	No	221889	311	-0.0443972	0.0569551	-0.779511	0.435679	0.979686
INSR	604	Disorders of penis	No	221931	353	0.0198851	0.0532371	0.37352	0.708761	0.989981
INSR	608	Other disorders of male genital organs	No	222057	479	0.0275305	0.0457174	0.602187	0.547049	0.984864
INSR	609	Male infertility and abnormal spermatozoa	No	221608	30	0.384133	0.182536	2.10443	0.0353412	0.882204
INSR	610	Benign mammary dysplasias	No	285302	268	-0.00597298	0.0615085	-0.0971081	0.922641	0.996289
INSR	610.8	Other specified benign mammary dysplasias	No	285086	52	-0.242985	0.13887	-1.74974	0.0801637	0.926831
INSR	611	Abnormal findings on mammogram or breast exam	No	477126	149	0.00384656	0.0824295	0.0466649	0.96278	0.998064
INSR	612	Breast conditions, congenital or relating to hormones	No	477063	86	0.0802031	0.108898	0.7365	0.461426	0.980001
INSR	613	Other nonmalignant breast conditions	No	484166	242	0.0252675	0.0647228	0.390395	0.696244	0.989387
INSR	613.7	Other signs and symptoms in breast	No	483961	37	-0.0203025	0.166716	-0.121779	0.903074	0.99503
INSR	614	Inflammatory diseases of female pelvic organs	No	282741	1014	0.0239852	0.0316661	0.757439	0.448787	0.979686
INSR	614.3	Pelvic inflammatory disease (PID)	No	281853	126	-0.131793	0.0897595	-1.46829	0.142025	0.947899
INSR	614.5	Inflammatory disease of cervix, vagina, and vulva	No	282091	364	0.0748467	0.0525088	1.42541	0.154038	0.952386
INSR	614.52	Vaginitis and vulvovaginitis	No	281767	40	-0.0700297	0.158386	-0.442147	0.658383	0.987063
INSR	614.54	Abscess or ulceration of vulva	No	281767	40	0.0214489	0.157807	0.135919	0.891886	0.994866
INSR	617	Disorders secondary to childbirth, surgery, trauma	No	484572	218	-0.040705	0.0680013	-0.598591	0.549445	0.984864
INSR	618	Genital prolapse	No	280917	3717	-0.00396435	0.0165314	-0.239807	0.81048	0.991869
INSR	618.6	Vaginal enterocele, congenital or acquired	No	277250	50	-0.0285842	0.14088	-0.202898	0.839215	0.99266
INSR	619	Noninflammatory female genital disorders	No	282494	1232	0.0530519	0.0286842	1.84951	0.0643838	0.915457
INSR	622	Polyp of female genital organs	No	279369	2168	-0.0155267	0.0216637	-0.716715	0.47355	0.981156
INSR	622.2	Mucous polyp of cervix	No	277410	209	0.0134109	0.0693058	0.193503	0.846565	0.993252
INSR	624	Symptoms involving female genital tract	No	282928	95	0.0308972	0.102796	0.30057	0.763743	0.991544
INSR	625	Pain and other symptoms associated with female genital organs	No	283026	193	-0.100842	0.0720477	-1.39966	0.161615	0.955194
INSR	626	Disorders of menstruation and other abnormal bleeding from female genital tract	No	260103	4509	-0.00897764	0.0152928	-0.587052	0.557169	0.984864
INSR	626.8	Infertility, female	No	255811	217	-0.0326545	0.0683264	-0.477919	0.632708	0.985068
INSR	627	Menopausal and postmenopausal disorders	No	257717	2123	0.00812224	0.0218661	0.371454	0.710299	0.989981
INSR	627.2	Symptomatic menopause	No	255660	66	-0.182584	0.123168	-1.4824	0.138235	0.944977
INSR	627.3	Postmenopausal atrophic vaginitis	No	255672	78	0.201981	0.113399	1.78116	0.074886	0.924557
INSR	628	Ovarian cyst	No	256400	806	0.0345656	0.0354403	0.975321	0.329401	0.977847
INSR	634	Miscarriage; stillbirth	No	287390	755	0.0492608	0.036926	1.33404	0.182191	0.957274
INSR	635	Hemorrhage during pregnancy; childbirth and postpartum	No	287038	403	-0.03265	0.050364	-0.64828	0.516804	0.984587
INSR	636	Early or threatened labor; hemorrhage in early pregnancy	No	287248	613	-0.0109162	0.0410878	-0.265678	0.790487	0.991544
INSR	642	Hypertension complicating pregnancy, childbirth, and the puerperium	No	293129	533	-0.0326169	0.0439067	-0.742867	0.457562	0.979853
INSR	643	Excessive vomiting in pregnancy	No	293864	81	-0.0789758	0.112691	-0.700816	0.483418	0.982406
INSR	646	Other complications of pregnancy NEC	No	293315	199	0.0104254	0.0716151	0.145576	0.884256	0.994543
INSR	649.1	Diabetes or abnormal glucose tolerance complicating pregnancy	No	293781	81	0.208262	0.112989	1.84321	0.0652982	0.915457
INSR	655	Known or suspected fetal abnormality affecting management of mother	No	293156	166	0.0202472	0.0781542	0.259067	0.795583	0.991544
INSR	656	Other perinatal conditions of fetus or newborn	No	486344	34	0.212951	0.171045	1.245	0.213132	0.965753
INSR	665	Obstetrical/birth trauma	No	480960	1218	0.000921237	0.0293187	0.0314215	0.974933	0.998866
INSR	681	Superficial cellulitis and abscess	No	481440	85	0.231079	0.108516	2.12944	0.0332176	0.873958
INSR	686.4	Pyogenic granuloma	No	481377	22	0.202265	0.213968	0.945301	0.344505	0.979686
INSR	686.5	Pyoderma	No	481381	26	0.351851	0.196594	1.78974	0.0734964	0.92314
INSR	687	Symptoms affecting skin	No	475108	124	0.0301881	0.0902031	0.334669	0.737875	0.991544
INSR	689	Disorder of skin and subcutaneous tissue NOS	No	475767	1235	0.00422333	0.0284602	0.148394	0.882032	0.994543
INSR	690	Erythematosquamous dermatosis	No	468251	413	0.0236226	0.0490902	0.481208	0.630369	0.985001
INSR	691	Congenital anomalies of skin	No	467882	44	-0.155452	0.150742	-1.03125	0.302425	0.973847
INSR	694	Dyschromia and Vitiligo	No	468008	170	-0.152713	0.0773875	-1.97335	0.0484554	0.893856
INSR	694.1	Vitiligo	No	467888	50	-0.318582	0.144017	-2.21211	0.0269592	0.872515
INSR	695	Erythematous conditions	No	469005	1167	-0.00170884	0.0295396	-0.0578489	0.953869	0.997788
INSR	695.1	Toxic erythema	No	467881	43	-0.0395825	0.154334	-0.256472	0.797586	0.991544
INSR	695.2	Bullous dermatoses	No	467975	137	0.0745518	0.0857557	0.869351	0.384655	0.979686
INSR	695.7	Prurigo and Lichen	No	468050	212	-0.0440839	0.0689532	-0.63933	0.522608	0.984864
INSR	695.8	Other specified erythematous conditions	No	467889	51	-0.0987286	0.139976	-0.705323	0.480609	0.982044
INSR	695.9	Unspecified erythematous condition	No	467904	66	0.0877591	0.123347	0.711483	0.476785	0.981156
INSR	696	Psoriasis and related disorders	No	463869	2275	-0.0256114	0.021013	-1.21884	0.222905	0.966587
INSR	698	Pruritus and related conditions	No	485085	124	0.0754199	0.0901678	0.836439	0.402908	0.979686
INSR	700	Corns and callosities	No	477469	27	0.0261923	0.192052	0.136381	0.89152	0.994866
INSR	701	Other hypertrophic and atrophic conditions of skin	No	478323	881	0.0533337	0.0338282	1.5766	0.114887	0.944068
INSR	701.4	Keloid scar	No	477497	55	0.0109499	0.140633	0.0778617	0.937938	0.99716
INSR	701.5	Abnormal granulation tissue	No	477482	40	0.107028	0.157954	0.677591	0.498031	0.982881
INSR	702	Degenerative skin conditions and other dermatoses	No	469141	1204	-0.0564476	0.0287657	-1.96232	0.0497252	0.895744
INSR	703	Diseases of nail, NOS	No	483952	42	0.0671923	0.154034	0.436218	0.662678	0.987073
INSR	704.1	Alopecia	No	483998	88	0.123773	0.107553	1.15081	0.24981	0.97317
INSR	705	Disorders of sweat glands	No	474181	67	-0.0637332	0.122865	-0.518727	0.603951	0.984864
INSR	706	Diseases of sebaceous glands	No	475337	1223	-0.0193623	0.0286395	-0.676069	0.498997	0.983194
INSR	707	Chronic ulcer of skin	No	481813	2146	-0.0247275	0.021693	-1.13988	0.254334	0.97317
INSR	709	Diffuse diseases of connective tissue	No	467434	1095	0.0453685	0.0304521	1.48983	0.136268	0.944977
INSR	709.6	Other specified diffuse diseases of connective tissue	No	466393	54	-0.0834607	0.137792	-0.6057	0.544714	0.984864
INSR	710	Osteomyelitis, periostitis, and other infections involving bone	No	474347	145	-0.0220199	0.0836839	-0.263132	0.792449	0.991544
INSR	710.12	Chronic osteomyelitis	No	474251	49	-0.148218	0.145225	-1.02061	0.307439	0.974734
INSR	711	Arthropathy associated with infections	No	474291	89	0.0195665	0.106092	0.184429	0.853677	0.993632
INSR	713	Arthropathy associated with other disorders classified elsewhere	No	474282	80	-0.189066	0.111769	-1.69157	0.0907276	0.933615
INSR	714	Rheumatoid arthritis and other inflammatory polyarthropathies	No	474478	3676	0.00705959	0.0166192	0.424786	0.670993	0.988255
INSR	715	Other inflammatory spondylopathies	No	471822	1020	0.00237446	0.0313749	0.0756803	0.939673	0.99716
INSR	715.1	Sacroiliitis NEC	No	470876	74	-0.0294626	0.116604	-0.252672	0.800521	0.991544
INSR	716	Other arthropathies	No	474313	111	-0.0772034	0.095364	-0.809566	0.41819	0.979686
INSR	717	Polymyalgia Rheumatica	No	484702	1791	0.00956256	0.0236896	0.403661	0.686462	0.988849
INSR	721	Spondylosis and allied disorders	No	472814	1196	0.0155475	0.0290089	0.535957	0.591988	0.984864
INSR	721.8	Other allied disorders of spine	No	471717	99	-0.125974	0.100885	-1.24868	0.211782	0.965753
INSR	722	Intervertebral disc disorders	No	472049	431	0.0080682	0.0482305	0.167284	0.867146	0.994088
INSR	722.3	Schmorl's nodes	No	471641	23	-0.186505	0.20977	-0.889093	0.373953	0.979686
INSR	724	Other and unspecified disorders of back	No	471852	234	-0.168571	0.0653743	-2.57854	0.00992179	0.757004
INSR	726	Peripheral enthesopathies and allied syndromes	No	454796	5153	-0.018746	0.0140376	-1.33542	0.18174	0.957113
INSR	726.2	Synoviopathy	No	449704	61	0.259353	0.128272	2.0219	0.0431869	0.886981
INSR	726.3	Bursitis	No	449740	97	0.0158814	0.101369	0.156669	0.875506	0.994176
INSR	727	Other disorders of synovium, tendon, and bursa	No	451949	2306	-0.0140495	0.020943	-0.670848	0.502317	0.98334
INSR	727.4	Ganglion and cyst of synovium, tendon, and bursa	No	450076	433	-0.00703937	0.0482368	-0.145933	0.883974	0.994543
INSR	728	Disorders of muscle, ligament, and fascia	No	449685	42	-0.00918378	0.154747	-0.0593472	0.952676	0.997256
INSR	728.2	Laxity of ligament or hypermobility syndrome	No	449768	125	0.0356851	0.0896815	0.39791	0.690697	0.988947
INSR	728.7	Fasciitis	No	451224	1581	-0.0128268	0.0251359	-0.5103	0.609842	0.984864
INSR	729	Other disorders of soft tissues	No	449839	196	-0.068924	0.0715178	-0.963733	0.33518	0.979686
INSR	731	Osteitis deformans and osteopathies associated with other disorders classified elsewhere	No	460290	77	-0.0257984	0.114515	-0.225283	0.821759	0.991869
INSR	732	Osteochondropathies	No	460304	91	-0.196146	0.105289	-1.86292	0.062473	0.912692
INSR	733	Other disorders of bone and cartilage	No	460768	555	0.0165292	0.0425175	0.388762	0.697452	0.989457
INSR	735	Acquired foot deformities	No	468285	4115	0.0222953	0.0157257	1.41776	0.15626	0.953936
INSR	735.1	Flat foot	No	464210	40	0.195003	0.16014	1.2177	0.223337	0.966587
INSR	735.2	Acquired toe deformities	No	465801	1631	0.0110155	0.0248212	0.443796	0.65719	0.986946
INSR	736	Other acquired deformities of limbs	No	464361	191	-0.021873	0.0725425	-0.30152	0.763018	0.991544
INSR	737	Curvature of spine	No	464760	590	-0.0993654	0.0412411	-2.40938	0.0159798	0.787927
INSR	738	Other acquired musculoskeletal deformity	No	465190	1020	-0.00657788	0.0314618	-0.209075	0.83439	0.992406
INSR	740	Osteoarthrosis	No	444087	36822	-0.00438032	0.00553091	-0.791972	0.428377	0.979686
INSR	740.12	Osteoarthrosis, localized, secondary	No	407627	362	-0.0010691	0.0526435	-0.0203083	0.983797	0.998866
INSR	740.2	Osteoarthrosis, generalized	No	410855	3590	0.00941561	0.0167966	0.560568	0.575092	0.984864
INSR	740.9	Osteoarthrosis NOS	No	418164	10899	-0.0012972	0.00978567	-0.132561	0.894541	0.994866
INSR	741	Symptoms and disorders of the joints	No	478183	752	0.0320461	0.0366418	0.874576	0.381805	0.979686
INSR	742	Derangement of joint, non-traumatic	No	477738	307	0.023091	0.0571659	0.40393	0.686264	0.988849
INSR	743	Osteoporosis, osteopenia and pathological fracture	No	484493	458	-0.0437049	0.0469046	-0.931782	0.351449	0.979686
INSR	743.2	Pathologic fracture	No	484391	356	-0.028926	0.0532197	-0.543521	0.586771	0.984864
INSR	745	Pain in joint	No	475420	2171	-0.025379	0.0215588	-1.1772	0.239117	0.970659
INSR	747	Cardiac and circulatory congenital anomalies	No	484900	807	0.110383	0.035262	3.13037	0.00174589	0.569138
INSR	747.11	Cardiac shunt/ heart septal defect	No	484457	364	0.190562	0.0525271	3.62788	0.000285753	0.269105
INSR	747.12	Valvular heart disease/ heart chambers	No	484266	173	0.134011	0.0760684	1.76171	0.0781181	0.926831
INSR	747.2	Congenital anomalies of peripheral vascular system	No	484211	118	0.0330823	0.0919632	0.359734	0.719046	0.989981
INSR	749	Congenital anomalies of face and neck	No	485991	84	-0.0879939	0.110124	-0.799044	0.424265	0.979686
INSR	750	Digestive congenital anomalies	No	483107	284	0.121298	0.0593413	2.04407	0.0409468	0.886981
INSR	750.2	Lower gastrointestinal congenital anomalies	No	482943	120	0.222856	0.0912442	2.44241	0.0145895	0.787927
INSR	751	Genitourinary congenital anomalies	No	483545	722	0.0115232	0.037295	0.308975	0.75734	0.991544
INSR	751.1	Congenital anomalies of genital organs	No	482911	88	-0.123241	0.10677	-1.15427	0.24839	0.97317
INSR	752	Nervous system congenital anomalies	No	485480	375	-0.0395394	0.0517372	-0.764236	0.444726	0.979686
INSR	753	Congenital anomalies of the eye	No	485181	76	-0.0679925	0.115596	-0.588193	0.556403	0.984864
INSR	754	Congenital musculoskeletal deformities of spine	No	484011	138	-0.069446	0.0853788	-0.813387	0.415996	0.979686
INSR	755	Congenital anomalies of limbs	No	484016	143	-0.0319161	0.0835693	-0.381912	0.702526	0.98994
INSR	755.6	Other congenital anomalies of lower limb, including pelvic girdle	No	483928	55	-0.0111127	0.134865	-0.0823988	0.93433	0.996941
INSR	756	Other congenital musculoskeletal anomalies	No	484111	238	-0.0755536	0.06501	-1.16219	0.24516	0.97317
INSR	758	Chromosomal anomalies and genetic disorders	No	484645	139	-0.0413676	0.084874	-0.4874	0.625975	0.98499
INSR	759	Other and unspecified congenital anomalies	No	484574	68	-0.0763014	0.121777	-0.626567	0.530943	0.984864
INSR	760	Back pain	No	476100	3623	-0.000545735	0.0167451	-0.0325908	0.974001	0.998866
INSR	764	Sciatica	No	481624	817	-0.0258725	0.0352213	-0.734569	0.462602	0.980137
INSR	766	Neuralgia, neuritis, and radiculitis NOS	No	480993	186	-0.0465049	0.0734952	-0.632761	0.52689	0.984864
INSR	770	Myalgia and myositis unspecified	No	484765	1463	-0.00502586	0.0262819	-0.191229	0.848346	0.993252
INSR	772	Symptoms of the muscles	No	485843	25	-0.144608	0.199398	-0.725224	0.468315	0.981156
INSR	781	Symptoms involving nervous and musculoskeletal systems	No	479173	3148	0.00160644	0.0179655	0.0894179	0.92875	0.996804
INSR	782.3	Edema	No	481093	716	-0.0080715	0.0374843	-0.21533	0.82951	0.992208
INSR	783	Fever of unknown origin	No	479087	997	0.021919	0.0318048	0.689171	0.490716	0.982439
INSR	785	Abdominal pain	No	460382	4801	0.000935469	0.0145564	0.064265	0.948759	0.99725
INSR	788	Syncope and collapse	No	470924	2914	-0.00748531	0.0186377	-0.401623	0.687962	0.988913
INSR	790	Nonspecific findings on examination of blood	No	484622	34	-0.0137998	0.172328	-0.0800786	0.936175	0.996941
INSR	793	Nonspecific abnormal findings on radiological and other examination of musculoskeletal system	No	486122	35	0.0434861	0.169188	0.257029	0.797157	0.991544
INSR	797	Shock	No	486020	47	-0.313546	0.145964	-2.14811	0.0317052	0.872515
INSR	798	Malaise and fatigue	No	479013	1392	0.0213968	0.0268876	0.795788	0.426155	0.979686
INSR	800	Fracture of lower limb	No	460296	755	-0.0804128	0.0363641	-2.21133	0.0270133	0.872515
INSR	800.1	Fracture of neck of femur	No	459899	358	-0.0585629	0.0527653	-1.10988	0.267052	0.97317
INSR	801	Fracture of ankle and foot	No	459738	197	0.0473768	0.0710474	0.666833	0.504879	0.98334
INSR	803	Fracture of upper limb	No	461542	2001	-0.0158919	0.0223867	-0.709878	0.47778	0.981658
INSR	803.1	Fracture of humerus	No	460010	469	0.0556882	0.0461159	1.20757	0.227213	0.967248
INSR	803.3	Fracture of clavicle or scapula	No	459760	219	-0.000328218	0.067487	-0.00486342	0.99612	0.999733
INSR	804	Fracture of hand or wrist	No	459819	278	-0.00887554	0.0601273	-0.147612	0.882649	0.994543
INSR	805	Fracture of vertebral column without mention of spinal cord injury	No	459574	33	0.182845	0.174043	1.05057	0.293456	0.973847
INSR	819	Skull and face fracture and other intercranial injury	No	485339	94	0.0662221	0.103263	0.641298	0.521329	0.984864
INSR	835	Internal derangement of knee	No	469032	3148	-0.0228398	0.0179271	-1.27404	0.202649	0.960431
INSR	840	Sprains and strains	No	485428	42	-0.0558828	0.155664	-0.358997	0.719597	0.989981
INSR	851	Complications of transplants and reattached limbs	No	479464	98	0.0921551	0.101277	0.909933	0.362858	0.979686
INSR	854	Complications of cardiac/vascular device, implant, and graft	No	479402	36	-0.107461	0.169264	-0.634871	0.525513	0.984864
INSR	857	Mechanical complication of unspecified genitourinary device, implant, and graft	No	479758	392	-0.037202	0.0505541	-0.735885	0.461801	0.980001
INSR	870	Open wounds of head; neck; and trunk	No	483197	57	0.0895715	0.132395	0.676548	0.498693	0.983194
INSR	915	Superficial injury without mention of infection	No	482546	275	-0.0981314	0.0601787	-1.63067	0.102961	0.944068
INSR	930	Allergic reaction to food	No	477778	21	-0.00313425	0.219842	-0.0142568	0.988625	0.998941
INSR	938	Dermatitis due to solar radiation	No	477800	43	-0.0151951	0.152149	-0.09987	0.920448	0.996289
INSR	939	Atopic/contact dermatitis due to other or unspecified	No	478848	1091	-0.0310091	0.0303801	-1.0207	0.307395	0.974734
INSR	941	Adverse reaction to serum or vaccine	No	477919	162	-0.066458	0.0785678	-0.845868	0.397627	0.979686
INSR	947	Urticaria	No	477866	109	0.0293748	0.0957243	0.306868	0.758944	0.991544
INSR	958	Certain early complications of trauma or procedure	No	485953	23	0.109165	0.208266	0.52416	0.600167	0.984864
INSR	960	Poisoning by antibiotics	No	449312	19742	-0.00743193	0.00731799	-1.01557	0.309834	0.974734
INSR	961.1	Poisoning/allergy of sulfonamides	No	430086	516	-0.069361	0.0440318	-1.57525	0.115199	0.944068
INSR	965	Poisoning by analgesics, antipyretics, and antirheumatics	No	433401	3831	-0.0121269	0.016303	-0.743847	0.456969	0.979694
INSR	967	Adverse effects of sedatives or other central nervous system depressants and anesthetics	No	429728	158	-0.0595094	0.0797929	-0.745799	0.455789	0.979686
INSR	990	Effects radiation NOS	No	470452	5201	-0.0228445	0.013974	-1.63479	0.102093	0.944068
INSR	1000	Burns	No	485793	76	0.159134	0.114836	1.38575	0.165823	0.956772
INSR	1001	Foreign body injury	No	484748	166	-0.275127	0.0777411	-3.53902	0.000401623	0.314217
INSR	1002	Symptoms concerning nutrition, metabolism, and development	No	474717	2003	-0.011316	0.0224593	-0.503845	0.614371	0.984864
INSR	1004	Other signs and symptoms involving emotional state	No	485045	216	0.113138	0.0679722	1.66448	0.096017	0.938107
INSR	1009	Injury, NOS	No	484211	70	0.0555401	0.119549	0.464581	0.642231	0.985156
INSR	1011	Complications of surgical and medical procedures	No	474144	2605	-0.00297433	0.0196521	-0.151349	0.8797	0.994254
ITGA4	110	Dermatophytosis / Dermatomycosis	No	481239	48	0.0764067	0.145068	0.526696	0.598405	0.984864
ITGA4	112	Candidiasis	No	481560	369	-0.110815	0.0522552	-2.12065	0.0339514	0.880036
ITGA4	117	Mycoses	No	481368	177	0.0780788	0.0753535	1.03617	0.300125	0.973847
ITGA4	133	Arthropod-borne diseases	No	485556	28	-0.152131	0.189687	-0.80201	0.422547	0.979686
ITGA4	136	Other infectious and parasitic diseases	No	485554	26	0.116325	0.195784	0.594152	0.552411	0.984864
ITGA4	145	Cancer of mouth	No	483398	611	-0.110416	0.0406911	-2.71352	0.00665735	0.745711
ITGA4	145.3	Cancer of major salivary glands	No	482857	70	0.0557793	0.119931	0.465094	0.641864	0.985109
ITGA4	145.5	Cancer of the mouth floor	No	482834	47	-0.290048	0.147075	-1.97211	0.0485965	0.894112
ITGA4	149	Cancer of larynx, pharynx, nasal cavities	No	483583	796	-0.0105007	0.0356755	-0.29434	0.768498	0.991544
ITGA4	149.3	Cancer of hypopharynx	No	482865	78	-0.0152758	0.113775	-0.134263	0.893195	0.994866
ITGA4	149.9	Cancer of of nasal cavities	No	482834	47	-0.158091	0.146783	-1.07703	0.281465	0.973847
ITGA4	150	Cancer of esophagus	No	457553	1340	0.0335921	0.0275506	1.21929	0.222735	0.966587
ITGA4	155	Cancer of liver and intrahepatic bile duct	No	456921	708	-0.0115492	0.0377504	-0.305936	0.759654	0.991544
ITGA4	157	Pancreatic cancer	No	457607	1394	-0.0235324	0.0269705	-0.872524	0.382923	0.979686
ITGA4	158	Neoplasm of unspecified nature of digestive system	No	456481	268	-0.0735399	0.0612737	-1.20019	0.230067	0.968975
ITGA4	159	Malignant neoplasm of other and ill-defined sites within the digestive organs and peritoneum	No	456974	761	-0.00551708	0.0364554	-0.151338	0.879709	0.994254
ITGA4	159.2	Malignant neoplasm of small intestine, including duodenum	No	456407	194	0.153801	0.0720604	2.13434	0.0328151	0.873958
ITGA4	164	Cancer of intrathoracic organs	No	479711	36	-0.0942254	0.168026	-0.560779	0.574948	0.984864
ITGA4	165	Cancer within the respiratory system	No	484766	5091	-0.00242719	0.0142143	-0.170757	0.864415	0.994088
ITGA4	170	Cancer of bone and connective tissue	No	485914	330	0.0167461	0.055232	0.303195	0.761741	0.991544
ITGA4	172	Skin cancer	No	475499	5137	0.00133265	0.0141638	0.0940888	0.925039	0.996722
ITGA4	172.1	Melanomas of skin, dx or hx	No	472056	1694	0.00261883	0.0245187	0.10681	0.91494	0.995945
ITGA4	174	Breast cancer	No	462222	9446	0.00169866	0.0105713	0.160685	0.872341	0.994088
ITGA4	180	Cervical cancer and dysplasia	No	260396	2280	-0.00620355	0.0211258	-0.293648	0.769027	0.991544
ITGA4	182	Malignant neoplasm of uterus	No	259305	1189	0.0338313	0.0292049	1.15841	0.246696	0.97317
ITGA4	184	Cancer of other female genital organs	No	271483	2758	0.0159839	0.0192612	0.829848	0.406625	0.979686
ITGA4	184.2	Cancer of other female genital organs (excluding uterus and ovary)	No	268952	227	-0.0663789	0.0668696	-0.992662	0.320875	0.976756
ITGA4	185	Cancer of prostate	No	226619	10017	-0.00931519	0.0104937	-0.887697	0.374704	0.979686
ITGA4	187	Cancer of other male genital organs	No	243302	3784	0.00311202	0.0165467	0.188075	0.850818	0.993252
ITGA4	189	Cancer of urinary organs (incl. kidney and bladder)	No	483885	4157	-0.00355045	0.015716	-0.225913	0.821269	0.991869
ITGA4	189.1	Cancer of kidney and renal pelvis	No	480763	1035	-0.010037	0.0312912	-0.320761	0.748391	0.991544
ITGA4	189.4	Malignant neoplasm of other urinary organs	No	479910	182	-0.0635984	0.0745492	-0.853106	0.3936	0.979686
ITGA4	190	Cancer of eye	No	483044	113	0.0774078	0.094559	0.818618	0.413004	0.979686
ITGA4	191	Manlignant and unknown neoplasms of brain and nervous system	No	483913	982	-0.033527	0.0320888	-1.04482	0.296107	0.973847
ITGA4	194	Cancer of other endocrine glands	No	483356	61	-0.162197	0.127993	-1.26723	0.205072	0.962708
ITGA4	195	Cancer, suspected or other	No	453917	6360	0.0108357	0.0127457	0.850142	0.395246	0.979686
ITGA4	197	Chemotherapy	No	458568	11011	-0.00595277	0.00971171	-0.612948	0.539911	0.984864
ITGA4	198	Secondary malignant neoplasm	No	461904	14347	0.00369232	0.00855048	0.431826	0.665868	0.987405
ITGA4	198.3	Secondary malignant neoplasm of digestive systems	No	449649	2092	0.0145701	0.0220489	0.660809	0.508735	0.98334
ITGA4	199	Neoplasm of uncertain behavior	No	447988	431	-0.0403225	0.0483106	-0.834651	0.403914	0.979686
ITGA4	200	Myeloproliferative disease	No	479349	1286	-0.00764121	0.0280339	-0.27257	0.785183	0.991544
ITGA4	201	Hodgkin's disease	No	478317	254	0.044443	0.0629878	0.705581	0.480449	0.982044
ITGA4	202	Cancer of other lymphoid, histiocytic tissue	No	480576	2513	0.0101333	0.0200986	0.504178	0.614136	0.984864
ITGA4	204	Leukemia	No	480930	2867	-0.0330733	0.018842	-1.7553	0.0792088	0.926831
ITGA4	204.1	Lymphoid leukemia	No	478911	848	-0.0611984	0.0346011	-1.76868	0.0769465	0.926831
ITGA4	204.11	Lymphoid leukemia, acute	No	478138	75	-0.0809507	0.115893	-0.698494	0.484868	0.982439
ITGA4	204.2	Myeloid leukemia	No	478793	730	0.0333436	0.0371966	0.896415	0.370031	0.979686
ITGA4	211	Benign neoplasm of other parts of digestive system	No	462371	2826	0.00824405	0.0189643	0.434713	0.66377	0.987073
ITGA4	212	Benign neoplasm of respiratory and intrathoracic organs	No	485955	125	-0.0956831	0.0894461	-1.06973	0.284741	0.973847
ITGA4	213	Benign neoplasm of bone and articular cartilage	No	430948	29	0.192955	0.186007	1.03736	0.29957	0.973847
ITGA4	214	Lipoma	No	476875	819	0.00368691	0.0349473	0.105499	0.91598	0.995972
ITGA4	216	Benign neoplasm of skin	No	477287	715	-0.0691958	0.037675	-1.83665	0.0662618	0.915457
ITGA4	217	Vascular hamartomas and non-neoplastic nevi	No	476743	171	-0.0475228	0.0769856	-0.617294	0.537041	0.984864
ITGA4	218	Benign neoplasm of uterus	No	272191	2730	0.00976182	0.0192898	0.506062	0.612813	0.984864
ITGA4	220	Benign neoplasm of ovary	No	256130	76	-0.0208864	0.114935	-0.181724	0.855799	0.993882
ITGA4	224	Benign neoplasm of eye	No	482990	59	-0.0770945	0.131269	-0.5873	0.557003	0.984864
ITGA4	225	Benign neoplasm of brain and other parts of nervous system	No	483555	624	-0.011069	0.0401632	-0.275601	0.782855	0.991544
ITGA4	227	Benign neoplasm of other endocrine glands and related structures	No	483839	544	0.00320614	0.0429786	0.0745984	0.940534	0.99716
ITGA4	228	Hemangioma and lymphangioma, any site	No	483961	271	-0.0252384	0.0609154	-0.414319	0.678641	0.988827
ITGA4	241	Nontoxic nodular goiter	No	453760	511	-0.0365203	0.044249	-0.825336	0.409181	0.979686
ITGA4	242	Thyrotoxicosis with or without goiter	No	454461	1212	0.0312757	0.0288093	1.08561	0.277651	0.973847
ITGA4	244	Hypothyroidism	No	471132	17883	-0.027907	0.00772383	-3.6131	0.000302553	0.279746
ITGA4	244.1	Secondary hypothyroidism	No	454221	972	-0.0446398	0.032183	-1.38706	0.165423	0.956772
ITGA4	245	Thyroiditis	No	453367	118	-0.0618239	0.0919898	-0.672073	0.501537	0.98334
ITGA4	246	Other disorders of thyroid	No	453374	125	-0.0314367	0.089615	-0.350798	0.72574	0.990883
ITGA4	250	Diabetes mellitus	No	473539	27993	-0.0068302	0.00625026	-1.09279	0.274488	0.973426
ITGA4	250.1	Type 1 diabetes	No	447910	2364	-0.0124769	0.020656	-0.604035	0.54582	0.984864
ITGA4	250.23	Type 2 diabetes with ophthalmic manifestations	No	447117	1571	0.0109208	0.0251128	0.434871	0.663656	0.987073
ITGA4	250.4	Abnormal glucose	No	445802	256	-0.0130613	0.0624996	-0.208982	0.834462	0.992406
ITGA4	250.42	Other abnormal glucose	No	445599	53	-0.0477121	0.136445	-0.34968	0.726579	0.990883
ITGA4	251.1	Hypoglycemia	No	441211	721	-0.0561594	0.0372926	-1.50591	0.13209	0.944977
ITGA4	252	Disorders of parathyroid gland	No	478838	927	-0.00700124	0.0329532	-0.21246	0.831748	0.992406
ITGA4	252.2	Hypoparathyroidism	No	478043	132	0.0467538	0.0873374	0.535324	0.592426	0.984864
ITGA4	253	Disorders of the pituitary gland and its hypothalamic control	No	478513	602	0.000438759	0.0408346	0.0107448	0.991427	0.999273
ITGA4	253.1	Pituitary hyperfunction	No	478053	142	0.00529353	0.0841066	0.0629384	0.949816	0.99725
ITGA4	253.7	Other disorders of neurohypophysis	No	478036	125	0.0131581	0.0895418	0.146949	0.883172	0.994543
ITGA4	255	Disorders of adrenal glands	No	478471	560	0.0345346	0.0423729	0.815016	0.415063	0.979686
ITGA4	255.1	Adrenal hyperfunction	No	478108	197	0.095953	0.0710663	1.35019	0.176955	0.956772
ITGA4	256	Ovarian dysfunction	No	289569	115	0.0258228	0.0931699	0.277158	0.781659	0.991544
ITGA4	257	Testicular dysfunction	No	251071	142	0.0977074	0.0841666	1.16088	0.245691	0.97317
ITGA4	259	Other endocrine disorders	No	477959	48	0.211976	0.144617	1.46577	0.14271	0.948031
ITGA4	260	Protein-calorie malnutrition	No	475865	95	0.0873488	0.102739	0.850199	0.395214	0.979686
ITGA4	261	Vitamin deficiency	No	477711	1941	0.0133205	0.0226742	0.587474	0.556886	0.984864
ITGA4	262	Mineral deficiency NEC	No	475924	154	-0.020436	0.0803576	-0.254313	0.799254	0.991544
ITGA4	269	Proteinuria	No	484394	54	0.125241	0.135526	0.924109	0.35543	0.979686
ITGA4	270	Disorders of protein plasma/amino-acid transport and metabolism	No	484889	549	0.0209492	0.0428053	0.489406	0.624554	0.98499
ITGA4	270.1	Disturbances of amino-acid transport	No	484364	24	0.225655	0.202977	1.11173	0.266256	0.97317
ITGA4	270.33	Amyloidosis	No	484590	250	0.00977786	0.063315	0.154432	0.877269	0.994176
ITGA4	270.35	Macroglobulinemia	No	484460	120	-0.0335229	0.091966	-0.364514	0.715474	0.989981
ITGA4	271	Disorders of carbohydrate transport and metabolism	No	486192	83	-0.00508588	0.109854	-0.0462965	0.963074	0.998064
ITGA4	272	Disorders of lipoid metabolism	No	448520	33510	-0.00503758	0.00582595	-0.86468	0.387215	0.979686
ITGA4	272.13	Mixed hyperlipidemia	No	415062	52	-0.0153785	0.137872	-0.111542	0.911186	0.995927
ITGA4	272.9	Unspecified disorder of lipoid metabolism	No	415150	140	0.115481	0.0847889	1.36198	0.173204	0.956772
ITGA4	274	Gout and other crystal arthropathies	No	482017	3061	-0.0156323	0.0182196	-0.857991	0.390898	0.979686
ITGA4	274.2	Crystal arthropathies	No	479054	98	-0.135325	0.101824	-1.32901	0.183844	0.957274
ITGA4	275	Disorders of mineral metabolism	No	482007	2274	0.0371043	0.0211224	1.75663	0.0789807	0.926831
ITGA4	275.5	Disorders of calcium/phosphorus metabolism	No	480567	834	0.00997516	0.0347714	0.286879	0.774205	0.991544
ITGA4	276	Disorders of fluid, electrolyte, and acid-base balance	No	466413	5781	0.00011869	0.0132781	0.00893883	0.992868	0.999387
ITGA4	276.11	Hyperosmolality and/or hypernatremia	No	460727	95	0.0937536	0.101776	0.921178	0.356958	0.979686
ITGA4	276.14	Hypopotassemia	No	461538	906	0.0218097	0.0333307	0.654341	0.512892	0.984363
ITGA4	276.4	Acid-base balance disorder	No	461007	375	0.0455741	0.0515248	0.884507	0.376423	0.979686
ITGA4	277	Other disorders of metabolism	No	483221	312	0.0623581	0.0566974	1.09984	0.271401	0.97317
ITGA4	277.4	Disorders of bilirubin excretion	No	483231	322	-0.0169371	0.0560551	-0.302151	0.762537	0.991544
ITGA4	277.5	Other disorders of lipoid metabolism	No	482949	40	0.020349	0.157762	0.128986	0.897369	0.99489
ITGA4	278	Overweight, obesity and other hyperalimentation	No	465697	11645	-0.0177872	0.00941563	-1.88911	0.0588765	0.90399
ITGA4	279	Disorders involving the immune mechanism	No	485697	266	-0.0169899	0.0615831	-0.275886	0.782636	0.991544
ITGA4	280	Iron deficiency anemias	No	450369	6824	0.00919435	0.0122119	0.752903	0.451508	0.979686
ITGA4	281	Other deficiency anemia	No	444348	803	0.00310856	0.035437	0.0877207	0.930099	0.996804
ITGA4	281.12	Other vitamin B12 deficiency anemia	No	443614	69	0.0295767	0.120603	0.24524	0.806271	0.99155
ITGA4	281.13	Folate-deficiency anemia	No	443640	95	0.0158278	0.102691	0.15413	0.877507	0.994176
ITGA4	282	Hereditary hemolytic anemias	No	444103	558	-0.0520669	0.0413533	-1.25907	0.208003	0.964688
ITGA4	283	Acquired hemolytic anemias	No	443692	147	0.019712	0.0828838	0.237827	0.812015	0.991869
ITGA4	284	Aplastic anemia	No	443866	321	-0.0290807	0.0560586	-0.518755	0.603932	0.984864
ITGA4	285.2	Anemia of chronic disease	No	444124	579	-0.0344505	0.041692	-0.82631	0.408628	0.979686
ITGA4	286	Coagulation defects	No	480922	713	-0.0267513	0.0376104	-0.711274	0.476914	0.981156
ITGA4	286.13	Congenital factor VIII disorder	No	480257	48	-0.267311	0.145791	-1.83351	0.0667261	0.915457
ITGA4	286.7	Other and unspecified coagulation defects	No	480354	145	0.0538009	0.0829003	0.648983	0.516349	0.984587
ITGA4	287	Purpura and other hemorrhagic conditions	No	481651	1442	-0.0401589	0.0264221	-1.51989	0.128537	0.944068
ITGA4	288	Diseases of white blood cells	No	470818	152	-0.176811	0.0806426	-2.19252	0.0283417	0.872515
ITGA4	288.1	Decreased white blood cell count	No	472665	1999	0.0285329	0.0224934	1.2685	0.20462	0.961894
ITGA4	289.5	Diseases of spleen	No	471189	523	0.0114113	0.0438778	0.26007	0.79481	0.991544
ITGA4	290	Delirium dementia and amnestic and other cognitive disorders	No	472687	3333	-0.00134352	0.0175409	-0.0765938	0.938947	0.99716
ITGA4	291	Other specified nonpsychotic and/or transient mental disorders	No	469445	91	-0.0706732	0.104607	-0.675607	0.49929	0.983194
ITGA4	292	Neurological disorders	No	470955	1601	0.00388299	0.0251275	0.154531	0.877191	0.994176
ITGA4	292.3	Memory loss	No	469493	139	-0.111299	0.0852112	-1.30615	0.1915	0.957274
ITGA4	293	Symptoms involving head and neck	No	482350	471	-0.101642	0.0461149	-2.2041	0.0275173	0.872515
ITGA4	293.1	Swelling, mass, or lump in head and neck [Space-occupying lesion, intracranial NOS]	No	481976	97	-0.0232238	0.101877	-0.227959	0.819678	0.991869
ITGA4	295	Schizophrenia and other psychotic disorders	No	445267	792	0.0145213	0.0354974	0.40908	0.682481	0.988849
ITGA4	296	Mood disorders	No	457378	12903	0.00140277	0.00896917	0.1564	0.875718	0.994176
ITGA4	296.2	Depression	No	456583	12108	-0.00171324	0.00925258	-0.185163	0.853101	0.993578
ITGA4	297	Suicidal ideation or attempt	No	444515	40	-0.130688	0.158881	-0.822554	0.410762	0.979686
ITGA4	300	Anxiety disorders	No	450920	6445	0.00456653	0.0126079	0.362196	0.717206	0.989981
ITGA4	300.11	Generalized anxiety disorder	No	444515	40	0.248957	0.159238	1.56343	0.117952	0.944068
ITGA4	300.13	Phobia	No	444962	487	-0.0509392	0.0454191	-1.12154	0.26206	0.97317
ITGA4	300.3	Obsessive-compulsive disorders	No	444578	103	-0.146998	0.0992339	-1.48133	0.13852	0.944977
ITGA4	300.4	Dysthymic disorder	No	444497	22	0.217082	0.214754	1.01084	0.312093	0.974734
ITGA4	301	Personality disorders	No	444738	263	0.0256016	0.0620428	0.412644	0.679867	0.988849
ITGA4	303	Psychogenic and somatoform disorders	No	444564	89	-0.0732886	0.106622	-0.687365	0.491853	0.982439
ITGA4	303.3	Psychogenic disorder	No	444497	22	0.0892434	0.214157	0.41672	0.676883	0.988459
ITGA4	304	Adjustment reaction	No	444526	51	-0.0758963	0.141149	-0.537702	0.590783	0.984864
ITGA4	305.2	Eating disorder	No	444545	70	0.2066	0.120299	1.71738	0.0859095	0.931945
ITGA4	306	Other mental disorder	No	444508	33	-0.201348	0.174528	-1.15368	0.248633	0.97317
ITGA4	313	Pervasive developmental disorders	No	484811	98	0.0160452	0.101304	0.158386	0.874152	0.994176
ITGA4	315.1	Learning disorder	No	484875	162	-0.127023	0.0789658	-1.60858	0.107709	0.944068
ITGA4	316	Substance addiction and disorders	No	464376	250	-0.0245912	0.0633248	-0.388335	0.697768	0.989457
ITGA4	317	Alcohol-related disorders	No	467474	3348	0.0129669	0.0174642	0.742484	0.457794	0.979853
ITGA4	320	Meningitis	No	484645	85	0.054677	0.108256	0.505073	0.613508	0.984864
ITGA4	323	Encephalitis	No	484697	137	-0.0444095	0.085912	-0.516918	0.605213	0.984864
ITGA4	324	Other CNS infection and poliomyelitis	No	484823	263	0.017378	0.0618347	0.281039	0.778681	0.991544
ITGA4	327	Sleep disorders	No	475820	319	0.0186212	0.0560686	0.332114	0.739803	0.991544
ITGA4	327.3	Sleep apnea	No	480406	4905	0.0172996	0.0143856	1.20256	0.229148	0.968975
ITGA4	331	Other cerebral degenerations	No	462179	573	0.0360982	0.041902	0.861492	0.388967	0.979686
ITGA4	332	Parkinson's disease	No	463971	2365	-0.00195922	0.0207597	-0.0943758	0.924811	0.996722
ITGA4	333	Extrapyramidal disease and abnormal movement disorders	No	462403	797	0.00456645	0.0356272	0.128173	0.898012	0.99489
ITGA4	334	Degenerative disease of the spinal cord	No	462839	1233	-0.0225275	0.0286201	-0.787121	0.431211	0.979686
ITGA4	334.1	Spinocerebellar disease	No	461737	131	-0.10166	0.0876886	-1.15933	0.246322	0.97317
ITGA4	335	Multiple sclerosis	Yes	463005	1399	0.00973159	0.0269561	0.361016	0.718087	0.989981
ITGA4	337	Disorders of the autonomic nervous system	No	461820	214	0.0644638	0.0686085	0.939589	0.347428	0.979686
ITGA4	339	Other headache syndromes	No	468950	2092	0.0170768	0.0219045	0.779603	0.435624	0.979686
ITGA4	340	Migraine	No	468433	1575	-0.00628713	0.0253296	-0.248213	0.80397	0.991544
ITGA4	342	Hemiplegia	No	462961	1355	-0.0353374	0.0272639	-1.29612	0.194933	0.957274
ITGA4	343	Infantile cerebral palsy	No	461733	127	-0.10175	0.0893432	-1.13886	0.254761	0.97317
ITGA4	344	Other paralytic syndromes	No	461984	378	-0.0588382	0.0516042	-1.14018	0.25421	0.97317
ITGA4	345	Epilepsy, recurrent seizures, convulsions	No	465231	3625	-0.0184371	0.0167514	-1.10063	0.271058	0.97317
ITGA4	345.1	Epilepsy	No	461926	320	-0.0612842	0.0561054	-1.09231	0.274699	0.973426
ITGA4	348	Other conditions of brain	No	461998	392	0.0148946	0.0505809	0.294471	0.768398	0.991544
ITGA4	350	Abnormal movement	No	483316	410	-0.018426	0.049584	-0.371612	0.710182	0.989981
ITGA4	350.1	Abnormal involuntary movements	No	483203	297	-0.0217167	0.058189	-0.373209	0.708993	0.989981
ITGA4	352	Disorders of other cranial nerves	No	464231	811	-0.0127935	0.0351888	-0.363568	0.716181	0.989981
ITGA4	353	Nerve root and plexus disorders	No	463649	229	-0.0888719	0.0660692	-1.34513	0.178582	0.956772
ITGA4	357	Inflammatory and toxic neuropathy	No	483268	1374	0.018578	0.0271133	0.685198	0.493219	0.982439
ITGA4	358	Myoneural disorders	No	482150	256	-0.0749347	0.0627669	-1.19386	0.232534	0.968975
ITGA4	359	Muscular dystrophies and other myopathies	No	482105	211	-0.0855109	0.0693209	-1.23355	0.21737	0.965753
ITGA4	360	Disorders of the globe	No	462487	179	-0.0154306	0.0750545	-0.205592	0.83711	0.992651
ITGA4	361	Retinal detachments and defects	No	462693	385	-0.0143213	0.0511343	-0.280073	0.779422	0.991544
ITGA4	361.2	Retinoschisis and retinal cysts	No	462348	40	0.214013	0.158875	1.34705	0.177964	0.956772
ITGA4	362	Other retinal disorders	No	465922	3614	0.00258124	0.0167867	0.153767	0.877793	0.994176
ITGA4	362.3	Other nondiabetic retinopathy	No	462729	421	-0.0191596	0.0488846	-0.391935	0.695107	0.989215
ITGA4	362.4	Retinal vascular changes and abnomalities	No	462370	62	0.014769	0.127384	0.115941	0.9077	0.995534
ITGA4	362.6	Peripheral retinal degenerations	No	462371	63	-0.19775	0.125949	-1.57008	0.116396	0.944068
ITGA4	363	Chorioretinal inflammations, scars, and other disorders of choroid	No	462501	193	-0.089002	0.0720213	-1.23577	0.216543	0.965753
ITGA4	364	Corneal opacity and other disorders of cornea	No	463403	1095	-0.0244863	0.030348	-0.806851	0.419753	0.979686
ITGA4	364.1	Corneal opacity	No	462353	45	0.0103255	0.148343	0.0696057	0.944508	0.99716
ITGA4	364.9	Cornea replaced by transplant	No	462426	118	0.0291078	0.0924625	0.314807	0.752908	0.991544
ITGA4	365	Glaucoma	No	468689	6381	-0.00386922	0.0126747	-0.305271	0.76016	0.991544
ITGA4	365.1	Open-angle glaucoma	No	463693	1385	0.0398467	0.0268874	1.48199	0.138344	0.944977
ITGA4	366	Cataract	No	464652	28999	-0.00142394	0.0062679	-0.22718	0.820284	0.991869
ITGA4	367	Disorders of refraction and accommodation; blindness and low vision	No	480709	3764	0.00968158	0.0164382	0.588966	0.555884	0.984864
ITGA4	367.4	Presbyopia	No	486366	27	0.0244729	0.193034	0.12678	0.899115	0.99489
ITGA4	367.8	Hypermetropia	No	477204	259	0.0509038	0.0623525	0.816389	0.414278	0.979686
ITGA4	367.9	Blindness and low vision	No	477572	627	-0.0447942	0.0400455	-1.11858	0.263319	0.97317
ITGA4	368	Visual disturbances	No	479367	1063	-0.00606901	0.0308417	-0.196779	0.844	0.993223
ITGA4	368.2	Diplopia and disorders of binocular vision	No	478521	217	-0.0714194	0.0681617	-1.04779	0.294734	0.973847
ITGA4	368.9	Subjective visual disturbances	No	478411	107	-0.0120065	0.0967902	-0.124046	0.901279	0.99489
ITGA4	369	Infection of the eye	No	473026	128	-0.157963	0.0888415	-1.77803	0.075399	0.924838
ITGA4	370	Keratitis	No	473000	102	-0.0072275	0.099092	-0.0729372	0.941856	0.99716
ITGA4	371	Inflammation of the eye	No	473701	803	-0.037968	0.0352684	-1.07654	0.281684	0.973847
ITGA4	371.1	Uveitis, noninfectious or NOS	No	473108	210	-0.0442854	0.0688491	-0.643224	0.520079	0.984864
ITGA4	372	Disorders of conjunctiva	No	473045	147	0.0195805	0.0815787	0.24002	0.810315	0.991869
ITGA4	374	Other disorders of eyelids	No	474669	1771	0.0291707	0.0238892	1.22108	0.222055	0.966572
ITGA4	374.2	Lagophthalmos	No	472930	32	-0.0437135	0.176249	-0.248021	0.804118	0.991544
ITGA4	375	Disorders of lacrimal system	No	475714	1127	-0.0185928	0.0297661	-0.624628	0.532215	0.984864
ITGA4	377	Disorders of optic nerve and visual pathways	No	474792	205	0.167691	0.0702131	2.38832	0.0169257	0.802401
ITGA4	378	Strabismus and other disorders of binocular eye movements	No	475105	518	-0.0379751	0.0441324	-0.860482	0.389523	0.979686
ITGA4	379	Other disorders of eye	No	475334	747	-0.00789625	0.0365805	-0.21586	0.829097	0.992208
ITGA4	379.1	Scleritis and episcleritis	No	474617	30	-0.0478924	0.182134	-0.262951	0.792588	0.991544
ITGA4	379.4	Anomalies of pupillary function	No	474626	39	-0.342483	0.158781	-2.15694	0.0310101	0.872515
ITGA4	380	Disorders of external ear	No	484261	79	0.0492326	0.113062	0.435446	0.663239	0.987073
ITGA4	380.1	Otitis externa	No	484265	83	0.141042	0.109303	1.29038	0.196919	0.958498
ITGA4	381	Otitis media and Eustachian tube disorders	No	481633	705	0.0172099	0.0377548	0.455833	0.64851	0.985604
ITGA4	382	Otalgia	No	480952	24	0.21526	0.204846	1.05084	0.293332	0.973847
ITGA4	384	Other disorders of tympanic membrane	No	481253	325	0.0513588	0.0555626	0.924341	0.355309	0.979686
ITGA4	385	Other disorders of middle ear and mastoid	No	481163	235	0.0860339	0.0654241	1.31502	0.188504	0.957274
ITGA4	386	Vertiginous syndromes and other disorders of vestibular system	No	472999	837	0.036306	0.0347644	1.04434	0.296327	0.973847
ITGA4	386.2	Peripheral or central vertigo	No	472338	176	0.0972639	0.0755764	1.28696	0.198108	0.958531
ITGA4	386.3	Labyrinthitis	No	472239	77	0.0719647	0.114483	0.628604	0.529608	0.984864
ITGA4	389	Hearing loss	No	477161	4068	0.0108984	0.0158226	0.688787	0.490958	0.982439
ITGA4	389.2	Conductive hearing loss	No	473197	104	-0.0393746	0.0985275	-0.39963	0.689429	0.988913
ITGA4	394	Rheumatic disease of the heart valves	No	467592	2292	0.0229263	0.0210293	1.0902	0.275623	0.97364
ITGA4	394.4	Acute rheumatic heart disease	No	465324	24	-0.16395	0.203619	-0.805182	0.420715	0.979686
ITGA4	395.6	Heart valve replaced	No	467345	2045	0.0371681	0.0222704	1.66895	0.0951275	0.937546
ITGA4	396	Abnormal heart sounds	No	465774	474	-0.0276539	0.0461688	-0.598975	0.549189	0.984864
ITGA4	401	Hypertension	No	439928	95961	-0.00622305	0.00387004	-1.608	0.107834	0.944068
ITGA4	401.2	Hypertensive heart and/or renal disease	No	344955	988	0.0163353	0.0317563	0.514395	0.606976	0.984864
ITGA4	401.3	Other hypertensive complications	No	344043	76	-0.136398	0.113979	-1.19669	0.231426	0.968975
ITGA4	402	Elevated blood pressure reading without diagnosis of hypertension	No	483574	158	0.110943	0.0796934	1.39212	0.163887	0.956509
ITGA4	411	Ischemic Heart Disease	No	463894	35198	0.00171419	0.00574342	0.298461	0.765351	0.991544
ITGA4	411.41	Aneurysm and dissection of heart	No	428780	84	0.0538762	0.10872	0.49555	0.620212	0.984979
ITGA4	414	Other forms of chronic heart disease	No	430782	2086	0.0251367	0.0221083	1.13698	0.255545	0.97317
ITGA4	415	Pulmonary heart disease	No	476851	972	0.0390796	0.0321722	1.2147	0.224479	0.966829
ITGA4	420	Carditis	No	479896	968	-0.00646514	0.0322495	-0.200472	0.841111	0.992714
ITGA4	420.1	Myocarditis	No	478976	48	-0.0152527	0.145087	-0.105128	0.916274	0.996037
ITGA4	420.22	Chronic pericarditis	No	478959	31	-0.101818	0.180621	-0.563712	0.57295	0.984864
ITGA4	425	Cardiomyopathy	No	480532	1604	-0.019578	0.0250897	-0.780322	0.435202	0.979686
ITGA4	425.12	Other hypertrophic cardiomyopathy	No	479164	236	-0.000540215	0.0651125	-0.00829664	0.99338	0.999507
ITGA4	426	Cardiac conduction disorders	No	440447	7210	-0.00198697	0.0120129	-0.165403	0.868627	0.994088
ITGA4	426.2	Atrioventricular [AV] block	No	434879	1642	0.00391293	0.0248248	0.157622	0.874755	0.994176
ITGA4	426.3	Bundle branch block	No	435210	1973	0.00717783	0.0226565	0.316811	0.751387	0.991544
ITGA4	427	Cardiac dysrhythmias	No	453216	19979	-0.0181386	0.00737291	-2.46017	0.013887	0.778707
ITGA4	427.1	Paroxysmal tachycardia, unspecified	No	435273	2036	0.000434958	0.022291	0.0195128	0.984432	0.998866
ITGA4	427.12	Paroxysmal ventricular tachycardia	No	433795	558	0.0165425	0.0424331	0.389848	0.696649	0.989457
ITGA4	427.3	Other specified cardiac dysrhythmias	No	434147	910	-0.0325508	0.0332483	-0.979021	0.327569	0.977847
ITGA4	427.4	Cardiac arrest and ventricular fibrillation	No	433427	190	0.0658649	0.0724428	0.909199	0.363245	0.979686
ITGA4	427.5	Arrhythmia (cardiac) NOS	No	433508	271	-0.0996326	0.0610537	-1.63188	0.102704	0.944068
ITGA4	427.6	Premature beats	No	433391	154	-0.0277077	0.0808702	-0.342619	0.731885	0.99099
ITGA4	427.9	Palpitations	No	434190	953	-0.0370321	0.0325559	-1.13749	0.255332	0.97317
ITGA4	428	Congestive heart failure; nonhypertensive	No	477694	5079	-0.0101386	0.0142006	-0.713953	0.475256	0.981156
ITGA4	429	Ill-defined descriptions and complications of heart disease	No	472661	46	-0.0923651	0.146925	-0.628654	0.529575	0.984864
ITGA4	429.1	Heart transplant/surgery	No	472656	41	0.245737	0.156504	1.57016	0.116377	0.944068
ITGA4	430	Intracranial hemorrhage	No	467117	1177	0.0123222	0.0292529	0.421228	0.673588	0.988459
ITGA4	433	Cerebrovascular disease	No	470961	5021	-0.00682952	0.014273	-0.478492	0.6323	0.985068
ITGA4	433.1	Occlusion and stenosis of precerebral arteries	No	466624	684	-0.0278315	0.0383401	-0.725911	0.467893	0.98115
ITGA4	433.3	Cerebral ischemia	No	467319	1379	0.0330046	0.0269927	1.22273	0.221433	0.966323
ITGA4	433.5	Cerebral aneurysm	No	466265	325	-0.0469848	0.0556781	-0.843865	0.398745	0.979686
ITGA4	440	Atherosclerosis	No	468924	700	-0.0330853	0.0379368	-0.872116	0.383145	0.979686
ITGA4	441	Vascular insufficiency of intestine	No	468568	344	0.0914378	0.0540517	1.69167	0.0907086	0.933615
ITGA4	442	Other aneurysm	No	470262	2038	0.0370725	0.0223489	1.65881	0.0971545	0.939525
ITGA4	442.3	Aneurysm of artery of lower extremity	No	468325	101	0.0741276	0.0998916	0.74208	0.458039	0.979855
ITGA4	443	Peripheral vascular disease	No	472278	4054	-0.0299094	0.0158617	-1.88563	0.0593448	0.904111
ITGA4	443.1	Raynaud's syndrome	No	469462	1238	-0.0508512	0.0285797	-1.77927	0.0751948	0.924838
ITGA4	443.8	Other specified peripheral vascular diseases	No	468251	27	0.309151	0.191754	1.61223	0.106912	0.944068
ITGA4	444	Arterial embolism and thrombosis	No	468627	403	0.00448919	0.0499683	0.0898407	0.928414	0.996804
ITGA4	446	Polyarteritis nodosa and allied conditions	No	469123	899	-0.000471462	0.0334865	-0.0140792	0.988767	0.998941
ITGA4	447	Other disorders of arteries and arterioles	No	468907	683	0.034486	0.0383892	0.898327	0.369011	0.979686
ITGA4	450	Noninfectious disorders of lymphatic channels	No	484939	683	-0.0570868	0.0385141	-1.48223	0.138279	0.944977
ITGA4	451	Phlebitis and thrombophlebitis	No	445399	295	0.00316756	0.0583919	0.0542465	0.956739	0.997898
ITGA4	452	Other venous embolism and thrombosis	No	445263	159	0.0211062	0.079314	0.266109	0.790155	0.991544
ITGA4	454	Varicose veins	No	448947	3843	-0.00197117	0.0162583	-0.121241	0.9035	0.995037
ITGA4	454.11	Varicose veins of lower extremity, symptomtic	No	445408	304	-0.0128032	0.0573451	-0.223266	0.823329	0.991869
ITGA4	458	Hypotension	No	439576	3191	0.013968	0.0178354	0.783162	0.433532	0.979686
ITGA4	459	Other disorders of circulatory system	No	454987	18602	0.00166788	0.00757441	0.220199	0.825716	0.992053
ITGA4	465	Acute upper respiratory infections of multiple or unspecified sites	No	482196	219	0.0208376	0.06774	0.307611	0.758379	0.991544
ITGA4	471	Nasal polyps	No	459133	843	-0.00422218	0.0346286	-0.121927	0.902957	0.99503
ITGA4	473	Diseases of the larynx and vocal cords	No	459126	836	-0.0276859	0.0347318	-0.797133	0.425374	0.979686
ITGA4	474	Acute and chronic tonsillitis	No	458525	235	-0.0115301	0.0654603	-0.176139	0.860185	0.994006
ITGA4	476	Allergic rhinitis	No	458955	665	0.0479254	0.0387503	1.23678	0.21617	0.965753
ITGA4	477	Epistaxis or throat hemorrhage	No	459045	755	0.000364917	0.0365459	0.00998517	0.992033	0.999387
ITGA4	479	Other upper respiratory disease	No	458543	253	-0.0357351	0.0629242	-0.567908	0.570097	0.984864
ITGA4	480	Pneumonia	No	465620	7525	0.0256405	0.0117202	2.18771	0.0286906	0.872515
ITGA4	480.5	Bronchopneumonia and lung abscess	No	458335	240	0.157933	0.0647673	2.43846	0.0147498	0.787927
ITGA4	481	Influenza	No	458157	62	-0.168975	0.126884	-1.33173	0.182947	0.957274
ITGA4	496	Chronic airway obstruction	No	476053	14855	0.009966	0.00848432	1.17464	0.24014	0.970659
ITGA4	496.2	Chronic bronchitis	No	464514	3316	0.0375407	0.0175729	2.13628	0.0326562	0.873303
ITGA4	497	Bronchitis	No	461352	154	-0.0844176	0.0811271	-1.04056	0.29808	0.973847
ITGA4	500	Lung disease due to external agents	No	455299	390	-0.0159017	0.0509402	-0.312163	0.754916	0.991544
ITGA4	501	Pneumonitis due to inhalation of food or vomitus	No	455690	781	-0.00897826	0.0360074	-0.249345	0.803094	0.991544
ITGA4	502	Postinflammatory pulmonary fibrosis	No	456371	1462	-0.00240197	0.0262716	-0.0914284	0.927152	0.996804
ITGA4	505	Other pulmonary inflamation or edema	No	454981	72	-0.0011241	0.11801	-0.00952547	0.9924	0.999387
ITGA4	507	Pleurisy; pleural effusion	No	459221	4312	0.0213966	0.0154017	1.38924	0.16476	0.956509
ITGA4	509	Respiratory failure, insufficiency, arrest	No	456739	1830	-0.0119371	0.0234621	-0.508781	0.610906	0.984864
ITGA4	512	Other symptoms of respiratory system	No	469526	2733	0.017116	0.0192096	0.891012	0.372923	0.979686
ITGA4	513	Respiratory abnormalities	No	485516	150	-0.0449894	0.0816112	-0.551266	0.581452	0.984864
ITGA4	514	Abnormal findings examination of lungs	No	481263	1013	-0.00901818	0.0315734	-0.285626	0.775164	0.991544
ITGA4	516	Abnormal sputum	No	483221	603	-0.00228821	0.0407851	-0.0561042	0.955259	0.997854
ITGA4	519	Other diseases of respiratory system, not elsewhere classified	No	468881	3902	0.0053919	0.0161245	0.334392	0.738084	0.991544
ITGA4	520	Disorders of tooth development	No	471312	91	0.0456067	0.104836	0.435031	0.66354	0.987073
ITGA4	521	Diseases of hard tissues of teeth	No	471998	777	-0.0755684	0.0359274	-2.10336	0.0354341	0.882204
ITGA4	522	Diseases of pulp and periapical tissues	No	471368	147	-0.0807614	0.0828215	-0.975126	0.329498	0.977847
ITGA4	523	Gingival and periodontal diseases	No	471473	252	-0.037485	0.0627	-0.597847	0.549942	0.984864
ITGA4	525	Other diseases of the teeth and supporting structures	No	471594	373	0.0289354	0.05182	0.558382	0.576583	0.984864
ITGA4	527	Diseases of the salivary glands	No	480084	124	0.0598765	0.0901407	0.664256	0.506526	0.98334
ITGA4	528	Diseases of the oral soft tissues, excluding lesions specific for gingiva and tongue	No	480198	238	0.0426516	0.0648927	0.657263	0.511012	0.983612
ITGA4	528.1	Stomatitis and mucositis	No	480044	84	0.0991479	0.109331	0.906863	0.364479	0.979686
ITGA4	529	Diseases and other conditions of the tongue	No	480143	183	0.0570508	0.0742064	0.768813	0.442005	0.979686
ITGA4	530	Diseases of esophagus	No	442344	25491	0.0014398	0.00650049	0.22149	0.824711	0.992025
ITGA4	530.6	Diverticulum of esophagus, acquired	No	416918	65	0.0908366	0.123945	0.732876	0.463634	0.980286
ITGA4	530.9	Heartburn	No	417019	166	0.0527789	0.077545	0.680623	0.49611	0.982479
ITGA4	531	Peptic ulcer (excl. esophageal)	No	475521	2262	-0.0239112	0.0211121	-1.13258	0.257391	0.97317
ITGA4	531.1	Hemorrhage from gastrointestinal ulcer	No	473341	82	0.033128	0.110634	0.299437	0.764606	0.991544
ITGA4	531.4	Peptic ulcer, site unspecified	No	473358	99	-0.00514421	0.100754	-0.0510571	0.95928	0.998015
ITGA4	535	Gastritis and duodenitis	No	430716	10973	0.000365769	0.00971489	0.0376504	0.969966	0.998779
ITGA4	537	Other disorders of stomach and duodenum	No	420840	1097	0.0395855	0.0303274	1.30527	0.191799	0.957274
ITGA4	540	Appendiceal conditions	No	484551	121	-0.0710943	0.0911908	-0.779621	0.435614	0.979686
ITGA4	550	Abdominal hernia	No	449492	23546	-0.00508087	0.00676077	-0.751523	0.452338	0.979686
ITGA4	550.3	Femoral hernia	No	426035	89	-0.00210342	0.106763	-0.0197018	0.984281	0.998866
ITGA4	550.5	Ventral hernia	No	427212	1266	-0.0373443	0.0282539	-1.32174	0.186255	0.957274
ITGA4	555	Inflammatory bowel disease and other gastroenteritis and colitis	Yes	397817	4486	0.042064	0.0150598	2.79314	0.00521991	0.713994
ITGA4	556	Ulceration of the lower GI tract	No	393604	273	0.00442119	0.0605828	0.0729776	0.941824	0.99716
ITGA4	557	Intestinal malabsorption (non-celiac)	No	393399	68	0.137905	0.121254	1.13732	0.255403	0.97317
ITGA4	557.1	Celiac disease	No	395071	1740	0.0162017	0.0241883	0.669819	0.502973	0.98334
ITGA4	559	Ileostomy status	No	394884	1553	0.0100983	0.025551	0.39522	0.69268	0.989127
ITGA4	560	Intestinal obstruction without mention of hernia	No	395142	1811	0.0124558	0.0236301	0.527114	0.598114	0.984864
ITGA4	560.1	Paralytic ileus	No	393418	87	-0.00459712	0.107045	-0.0429456	0.965745	0.998319
ITGA4	561	Symptoms involving digestive system	No	396696	3365	0.00472065	0.0173922	0.271424	0.786065	0.991544
ITGA4	564	Functional digestive disorders	No	408510	15179	0.00647116	0.00832131	0.777662	0.436768	0.979686
ITGA4	564.8	Abnormal findings on exam of gastrointestinal tract/ abdominal area	No	482703	312	-0.0284657	0.0568796	-0.500455	0.616755	0.984864
ITGA4	565	Anal and rectal conditions	No	451451	6421	0.0220572	0.0126019	1.75031	0.0800649	0.926831
ITGA4	568	Other disorders of peritoneum	No	445688	658	0.0166879	0.0391127	0.426663	0.669625	0.988154
ITGA4	569	Other disorders of intestine	No	446190	1160	-0.0299316	0.0295107	-1.01426	0.310457	0.974734
ITGA4	571	Chronic liver disease and cirrhosis	No	467170	3369	0.00860404	0.0173244	0.496644	0.61944	0.984979
ITGA4	573	Other disorders of liver	No	464654	853	0.0291908	0.0343441	0.849951	0.395352	0.979686
ITGA4	573.7	Abnormal results of function study of liver	No	464850	1049	0.01547	0.0309946	0.49912	0.617695	0.984864
ITGA4	574	Cholelithiasis and cholecystitis	No	464983	7913	0.00501247	0.0113936	0.439939	0.659981	0.987063
ITGA4	574.3	Cholecystitis without cholelithiasis	No	457549	479	-0.00568132	0.0458329	-0.123957	0.901349	0.99489
ITGA4	575	Other biliary tract disease	No	458915	1845	-0.0170777	0.0234174	-0.729273	0.465835	0.980492
ITGA4	575.9	Nonspecific abnormal findings on radiological and other examination of biliary tract	No	457144	74	0.0325245	0.116394	0.279435	0.779911	0.991544
ITGA4	577	Diseases of pancreas	No	482713	2041	0.013568	0.0222584	0.609565	0.54215	0.984864
ITGA4	578	Gastrointestinal hemorrhage	No	450139	6351	-0.0193634	0.0126656	-1.52882	0.12631	0.944068
ITGA4	578.2	Blood in stool	No	444374	586	0.0730314	0.0414207	1.76316	0.0778728	0.926831
ITGA4	579	Other symptoms involving abdomen and pelvis	No	444248	460	-0.0565353	0.0468257	-1.20735	0.227296	0.967248
ITGA4	579.8	Nonspecific abnormal findings in stool contents	No	444008	220	-0.0329356	0.0675986	-0.487223	0.6261	0.98499
ITGA4	580	Nephritis; nephrosis; renal sclerosis	No	446612	909	0.0165877	0.0331662	0.50014	0.616977	0.984864
ITGA4	580.1	Glomerulonephritis	No	446153	450	-0.00241522	0.0471441	-0.0512307	0.959142	0.998015
ITGA4	580.11	Proliferative glomerulonephritis	No	445769	66	0.0642921	0.122616	0.524335	0.600046	0.984864
ITGA4	580.3	Nephritis and nephropathy without mention of glomerulonephritis	No	445894	191	0.193916	0.0723439	2.68048	0.00735172	0.751048
ITGA4	585	Renal failure	No	459470	13767	-0.00348405	0.00876023	-0.397712	0.690843	0.988947
ITGA4	586	Other disorders of the kidney and ureters	No	447639	1936	-0.0235995	0.0228505	-1.03278	0.301708	0.973847
ITGA4	586.1	Anatomical abnormatilies of kidney and ureters	No	445848	145	0.110674	0.0827123	1.33806	0.180876	0.957113
ITGA4	586.3	Vascular disorders of kidney/hypertrophy	No	445739	36	-0.0953414	0.166984	-0.570961	0.568026	0.984864
ITGA4	589	Abnormal results of function study of kidney	No	445737	34	-0.129067	0.171542	-0.752394	0.451814	0.979686
ITGA4	590	Pyelonephritis	No	437846	426	-0.00314508	0.0482745	-0.0651499	0.948055	0.99716
ITGA4	591	Urinary tract infection	No	443387	5967	-0.0185128	0.0131134	-1.41175	0.158024	0.954028
ITGA4	592	Cystitis and urethritis	No	438362	942	-0.0560249	0.0328126	-1.70742	0.0877435	0.931945
ITGA4	594	Urinary calculus	No	479263	4660	-0.00303046	0.0147705	-0.20517	0.837439	0.992651
ITGA4	594.2	Calculus of lower urinary tract	No	475043	440	-0.0562948	0.0479192	-1.17479	0.24008	0.970659
ITGA4	594.8	Renal colic	No	474873	270	-0.0375539	0.0610645	-0.614987	0.538563	0.984864
ITGA4	595	Hydronephrosis	No	475059	456	-0.041341	0.047014	-0.879333	0.37922	0.979686
ITGA4	596	Other disorders of bladder	No	467964	4623	0.0138121	0.0148559	0.929739	0.352506	0.979686
ITGA4	597	Other disorders of urethra and urinary tract	No	465232	1891	-0.0276275	0.0230764	-1.19722	0.231223	0.968975
ITGA4	598	Abnormal findings on examination of urine	No	486020	35	0.187653	0.169981	1.10396	0.269608	0.97317
ITGA4	599	Other symptoms/disorders or the urinary system	No	457904	4631	0.00926205	0.0148426	0.624019	0.532615	0.984864
ITGA4	599.3	Dysuria	No	453384	111	-0.0853541	0.0950205	-0.898271	0.369041	0.979686
ITGA4	599.5	Frequency of urination and polyuria	No	453869	596	0.0520096	0.0410614	1.26663	0.205288	0.962813
ITGA4	600	Hyperplasia of prostate	No	226475	9873	-0.00721481	0.0105786	-0.682021	0.495226	0.982479
ITGA4	601	Inflammatory diseases of prostate	No	217078	476	-0.0137503	0.0460376	-0.298675	0.765188	0.991544
ITGA4	601.11	Acute prostatitis	No	216631	29	0.00275549	0.186217	0.0147972	0.988194	0.998941
ITGA4	601.4	Balanoposthitis	No	216628	26	0.203295	0.196426	1.03497	0.300681	0.973847
ITGA4	601.8	Other inflammatory disorders of male genital organs	No	216651	49	-0.248229	0.143433	-1.73063	0.0835178	0.930978
ITGA4	603	Other disorders of testis	No	221889	311	0.10109	0.0568111	1.77941	0.0751724	0.924838
ITGA4	604	Disorders of penis	No	221931	353	0.00295112	0.0533625	0.0553033	0.955897	0.997898
ITGA4	608	Other disorders of male genital organs	No	222057	479	0.0617182	0.0458824	1.34514	0.17858	0.956772
ITGA4	609	Male infertility and abnormal spermatozoa	No	221608	30	0.111842	0.182936	0.61137	0.540955	0.984864
ITGA4	610	Benign mammary dysplasias	No	285302	268	0.0271328	0.0611079	0.444015	0.657032	0.986906
ITGA4	610.8	Other specified benign mammary dysplasias	No	285086	52	-0.0379066	0.13852	-0.273654	0.78435	0.991544
ITGA4	611	Abnormal findings on mammogram or breast exam	No	477126	149	-0.14984	0.082327	-1.82005	0.0687508	0.917989
ITGA4	612	Breast conditions, congenital or relating to hormones	No	477063	86	0.19649	0.107489	1.82801	0.0675484	0.91641
ITGA4	613	Other nonmalignant breast conditions	No	484166	242	-0.0017387	0.0645512	-0.0269352	0.978511	0.998866
ITGA4	613.7	Other signs and symptoms in breast	No	483961	37	-0.0409489	0.164835	-0.248424	0.803806	0.991544
ITGA4	614	Inflammatory diseases of female pelvic organs	No	282741	1014	-0.0251916	0.0315761	-0.797805	0.424984	0.979686
ITGA4	614.3	Pelvic inflammatory disease (PID)	No	281853	126	-0.0466318	0.0895813	-0.520553	0.602678	0.984864
ITGA4	614.5	Inflammatory disease of cervix, vagina, and vulva	No	282091	364	-0.0639935	0.0526815	-1.21473	0.224471	0.966829
ITGA4	614.52	Vaginitis and vulvovaginitis	No	281767	40	-0.293442	0.159457	-1.84026	0.0657306	0.915457
ITGA4	614.54	Abscess or ulceration of vulva	No	281767	40	0.148838	0.158825	0.937121	0.348696	0.979686
ITGA4	617	Disorders secondary to childbirth, surgery, trauma	No	484572	218	-0.106173	0.0681449	-1.55806	0.11922	0.944068
ITGA4	618	Genital prolapse	No	280917	3717	-0.00698801	0.0166362	-0.420048	0.674451	0.988459
ITGA4	618.6	Vaginal enterocele, congenital or acquired	No	277250	50	-0.0924324	0.142803	-0.647271	0.517456	0.984587
ITGA4	619	Noninflammatory female genital disorders	No	282494	1232	-0.0476683	0.028644	-1.66417	0.0960793	0.938356
ITGA4	622	Polyp of female genital organs	No	279369	2168	-0.00090557	0.0216273	-0.0418716	0.966601	0.998319
ITGA4	622.2	Mucous polyp of cervix	No	277410	209	0.024106	0.069496	0.346869	0.72869	0.990883
ITGA4	624	Symptoms involving female genital tract	No	282928	95	-0.0349879	0.103227	-0.338942	0.734653	0.99099
ITGA4	625	Pain and other symptoms associated with female genital organs	No	283026	193	-0.00524111	0.0722205	-0.0725709	0.942148	0.99716
ITGA4	626	Disorders of menstruation and other abnormal bleeding from female genital tract	No	260103	4509	0.014532	0.0151974	0.956213	0.338964	0.979686
ITGA4	626.8	Infertility, female	No	255811	217	-0.014466	0.0680839	-0.212473	0.831738	0.992406
ITGA4	627	Menopausal and postmenopausal disorders	No	257717	2123	-0.00713229	0.0218988	-0.325693	0.744657	0.991544
ITGA4	627.2	Symptomatic menopause	No	255660	66	-0.0599974	0.123614	-0.485361	0.62742	0.98499
ITGA4	627.3	Postmenopausal atrophic vaginitis	No	255672	78	0.0105454	0.113362	0.0930242	0.925884	0.996804
ITGA4	628	Ovarian cyst	No	256400	806	0.0110384	0.0354717	0.311188	0.755658	0.991544
ITGA4	634	Miscarriage; stillbirth	No	287390	755	-0.0324612	0.0364761	-0.889933	0.373502	0.979686
ITGA4	635	Hemorrhage during pregnancy; childbirth and postpartum	No	287038	403	-0.0142822	0.050036	-0.285438	0.775308	0.991544
ITGA4	636	Early or threatened labor; hemorrhage in early pregnancy	No	287248	613	0.0259081	0.0406503	0.63734	0.523904	0.984864
ITGA4	642	Hypertension complicating pregnancy, childbirth, and the puerperium	No	293129	533	-0.0452288	0.0433858	-1.04248	0.29719	0.973847
ITGA4	643	Excessive vomiting in pregnancy	No	293864	81	0.218805	0.110496	1.9802	0.0476814	0.892451
ITGA4	646	Other complications of pregnancy NEC	No	293315	199	-0.0153924	0.0709147	-0.217055	0.828165	0.992117
ITGA4	649.1	Diabetes or abnormal glucose tolerance complicating pregnancy	No	293781	81	-0.145624	0.107773	-1.3512	0.17663	0.956772
ITGA4	655	Known or suspected fetal abnormality affecting management of mother	No	293156	166	0.0781891	0.0771768	1.01312	0.311004	0.974734
ITGA4	656	Other perinatal conditions of fetus or newborn	No	486344	34	-0.346533	0.17046	-2.03293	0.0420595	0.886981
ITGA4	665	Obstetrical/birth trauma	No	480960	1218	-0.010694	0.0293142	-0.364805	0.715257	0.989981
ITGA4	681	Superficial cellulitis and abscess	No	481440	85	0.104359	0.108938	0.95797	0.338078	0.979686
ITGA4	686.4	Pyogenic granuloma	No	481377	22	-0.162949	0.213173	-0.7644	0.444629	0.979686
ITGA4	686.5	Pyoderma	No	481381	26	0.271874	0.196794	1.38152	0.16712	0.956772
ITGA4	687	Symptoms affecting skin	No	475108	124	0.0824626	0.0899084	0.917185	0.359046	0.979686
ITGA4	689	Disorder of skin and subcutaneous tissue NOS	No	475767	1235	-0.00386696	0.0286494	-0.134975	0.892632	0.994866
ITGA4	690	Erythematosquamous dermatosis	No	468251	413	0.000677865	0.0495486	0.0136808	0.989085	0.998941
ITGA4	691	Congenital anomalies of skin	No	467882	44	-0.0233749	0.151782	-0.154004	0.877607	0.994176
ITGA4	694	Dyschromia and Vitiligo	No	468008	170	0.0207565	0.0765726	0.27107	0.786338	0.991544
ITGA4	694.1	Vitiligo	No	467888	50	0.132204	0.141179	0.936429	0.349052	0.979686
ITGA4	695	Erythematous conditions	No	469005	1167	-0.0104079	0.0292786	-0.355476	0.722233	0.990245
ITGA4	695.1	Toxic erythema	No	467881	43	0.202359	0.152872	1.32371	0.185599	0.957274
ITGA4	695.2	Bullous dermatoses	No	467975	137	0.0253283	0.0852445	0.297125	0.766371	0.991544
ITGA4	695.7	Prurigo and Lichen	No	468050	212	-0.0350503	0.0686322	-0.510697	0.609563	0.984864
ITGA4	695.8	Other specified erythematous conditions	No	467889	51	0.00504458	0.141125	0.0357454	0.971485	0.998808
ITGA4	695.9	Unspecified erythematous condition	No	467904	66	0.0321031	0.123253	0.260464	0.794506	0.991544
ITGA4	696	Psoriasis and related disorders	No	463869	2275	-0.0111393	0.0210839	-0.528334	0.597268	0.984864
ITGA4	698	Pruritus and related conditions	No	485085	124	-0.0027061	0.089605	-0.0302003	0.975907	0.998866
ITGA4	700	Corns and callosities	No	477469	27	-0.352278	0.19512	-1.80544	0.0710055	0.921597
ITGA4	701	Other hypertrophic and atrophic conditions of skin	No	478323	881	0.027369	0.0337847	0.8101	0.417883	0.979686
ITGA4	701.4	Keloid scar	No	477497	55	0.403575	0.130783	3.08583	0.00202985	0.589022
ITGA4	701.5	Abnormal granulation tissue	No	477482	40	0.190253	0.158617	1.19945	0.230353	0.968975
ITGA4	702	Degenerative skin conditions and other dermatoses	No	469141	1204	-0.00268949	0.029088	-0.0924607	0.926332	0.996804
ITGA4	703	Diseases of nail, NOS	No	483952	42	-0.0521792	0.155022	-0.336592	0.736424	0.991544
ITGA4	704.1	Alopecia	No	483998	88	-0.116052	0.106666	-1.08799	0.276598	0.973847
ITGA4	705	Disorders of sweat glands	No	474181	67	0.0949961	0.1226	0.774847	0.43843	0.979686
ITGA4	706	Diseases of sebaceous glands	No	475337	1223	0.0377978	0.0287429	1.31503	0.1885	0.957274
ITGA4	707	Chronic ulcer of skin	No	481813	2146	-0.0175464	0.0217435	-0.80697	0.419684	0.979686
ITGA4	709	Diffuse diseases of connective tissue	No	467434	1095	0.0157917	0.0302245	0.522479	0.601337	0.984864
ITGA4	709.6	Other specified diffuse diseases of connective tissue	No	466393	54	-0.127188	0.135906	-0.935849	0.349351	0.979686
ITGA4	710	Osteomyelitis, periostitis, and other infections involving bone	No	474347	145	-0.0173648	0.0831272	-0.208894	0.834531	0.992406
ITGA4	710.12	Chronic osteomyelitis	No	474251	49	-0.0965402	0.142302	-0.678419	0.497506	0.982849
ITGA4	711	Arthropathy associated with infections	No	474291	89	-0.0734761	0.10675	-0.688302	0.491262	0.982439
ITGA4	713	Arthropathy associated with other disorders classified elsewhere	No	474282	80	0.0420792	0.112461	0.374167	0.70828	0.989981
ITGA4	714	Rheumatoid arthritis and other inflammatory polyarthropathies	No	474478	3676	-0.0193366	0.0166095	-1.16419	0.244347	0.97317
ITGA4	715	Other inflammatory spondylopathies	No	471822	1020	0.0229151	0.0314629	0.728322	0.466417	0.980492
ITGA4	715.1	Sacroiliitis NEC	No	470876	74	0.0724346	0.116444	0.622055	0.533905	0.984864
ITGA4	716	Other arthropathies	No	474313	111	-0.192766	0.0957522	-2.01317	0.0440966	0.887165
ITGA4	717	Polymyalgia Rheumatica	No	484702	1791	-0.0466676	0.0238759	-1.95459	0.0506316	0.898215
ITGA4	721	Spondylosis and allied disorders	No	472814	1196	0.0223645	0.0290332	0.770306	0.441119	0.979686
ITGA4	721.8	Other allied disorders of spine	No	471717	99	-0.0525787	0.100515	-0.523093	0.60091	0.984864
ITGA4	722	Intervertebral disc disorders	No	472049	431	0.00161855	0.0483607	0.0334683	0.973301	0.998866
ITGA4	722.3	Schmorl's nodes	No	471641	23	0.0544481	0.208684	0.260912	0.794161	0.991544
ITGA4	724	Other and unspecified disorders of back	No	471852	234	-0.0269153	0.065702	-0.409657	0.682057	0.988849
ITGA4	726	Peripheral enthesopathies and allied syndromes	No	454796	5153	-0.0098765	0.014052	-0.702853	0.482147	0.982406
ITGA4	726.2	Synoviopathy	No	449704	61	-0.202385	0.128589	-1.57389	0.115512	0.944068
ITGA4	726.3	Bursitis	No	449740	97	0.0870965	0.102041	0.853541	0.393359	0.979686
ITGA4	727	Other disorders of synovium, tendon, and bursa	No	451949	2306	0.00527029	0.0209319	0.251783	0.801209	0.991544
ITGA4	727.4	Ganglion and cyst of synovium, tendon, and bursa	No	450076	433	-1.15567e-05	0.0483104	-0.000239218	0.999809	0.999868
ITGA4	728	Disorders of muscle, ligament, and fascia	No	449685	42	0.0525135	0.15468	0.339497	0.734235	0.99099
ITGA4	728.2	Laxity of ligament or hypermobility syndrome	No	449768	125	-0.12056	0.0897338	-1.34353	0.1791	0.956772
ITGA4	728.7	Fasciitis	No	451224	1581	-0.0116817	0.0253609	-0.460619	0.645072	0.985227
ITGA4	729	Other disorders of soft tissues	No	449839	196	-0.0220672	0.0718832	-0.306987	0.758853	0.991544
ITGA4	731	Osteitis deformans and osteopathies associated with other disorders classified elsewhere	No	460290	77	0.107283	0.114259	0.938945	0.347759	0.979686
ITGA4	732	Osteochondropathies	No	460304	91	0.0710566	0.105333	0.674593	0.499935	0.98334
ITGA4	733	Other disorders of bone and cartilage	No	460768	555	0.0391995	0.0426572	0.918944	0.358125	0.979686
ITGA4	735	Acquired foot deformities	No	468285	4115	-0.0247602	0.0157866	-1.56843	0.11678	0.944068
ITGA4	735.1	Flat foot	No	464210	40	0.0900823	0.157967	0.570261	0.568501	0.984864
ITGA4	735.2	Acquired toe deformities	No	465801	1631	-0.062389	0.0250162	-2.49394	0.0126335	0.772321
ITGA4	736	Other acquired deformities of limbs	No	464361	191	-0.138893	0.0725865	-1.91349	0.0556856	0.901212
ITGA4	737	Curvature of spine	No	464760	590	0.0116492	0.0413675	0.281603	0.778248	0.991544
ITGA4	738	Other acquired musculoskeletal deformity	No	465190	1020	-0.00107489	0.0314541	-0.0341732	0.972739	0.998866
ITGA4	740	Osteoarthrosis	No	444087	36822	-0.0105866	0.00555344	-1.90631	0.0566105	0.901212
ITGA4	740.12	Osteoarthrosis, localized, secondary	No	407627	362	-0.0218258	0.0527831	-0.413501	0.67924	0.988849
ITGA4	740.2	Osteoarthrosis, generalized	No	410855	3590	-0.00579768	0.0168769	-0.343528	0.731201	0.990926
ITGA4	740.9	Osteoarthrosis NOS	No	418164	10899	-0.00392727	0.00982762	-0.399615	0.68944	0.988913
ITGA4	741	Symptoms and disorders of the joints	No	478183	752	-0.0364021	0.0365504	-0.995944	0.319277	0.976365
ITGA4	742	Derangement of joint, non-traumatic	No	477738	307	0.0510411	0.0573001	0.890769	0.373053	0.979686
ITGA4	743	Osteoporosis, osteopenia and pathological fracture	No	484493	458	0.0430509	0.0468844	0.918234	0.358497	0.979686
ITGA4	743.2	Pathologic fracture	No	484391	356	0.0301506	0.0531504	0.567269	0.570531	0.984864
ITGA4	745	Pain in joint	No	475420	2171	-0.0299071	0.0215934	-1.38501	0.16605	0.956772
ITGA4	747	Cardiac and circulatory congenital anomalies	No	484900	807	0.0225831	0.0353476	0.638886	0.522897	0.984864
ITGA4	747.11	Cardiac shunt/ heart septal defect	No	484457	364	-0.000324549	0.0526145	-0.00616842	0.995078	0.999733
ITGA4	747.12	Valvular heart disease/ heart chambers	No	484266	173	0.00542388	0.0762205	0.0711603	0.94327	0.99716
ITGA4	747.2	Congenital anomalies of peripheral vascular system	No	484211	118	0.0450628	0.0925119	0.487102	0.626186	0.98499
ITGA4	749	Congenital anomalies of face and neck	No	485991	84	-0.0996923	0.108921	-0.91527	0.36005	0.979686
ITGA4	750	Digestive congenital anomalies	No	483107	284	-0.0544783	0.059718	-0.912258	0.361633	0.979686
ITGA4	750.2	Lower gastrointestinal congenital anomalies	No	482943	120	-0.0479358	0.0920423	-0.520802	0.602505	0.984864
ITGA4	751	Genitourinary congenital anomalies	No	483545	722	-0.000456709	0.0373911	-0.0122144	0.990255	0.998941
ITGA4	751.1	Congenital anomalies of genital organs	No	482911	88	0.0138778	0.107178	0.129484	0.896975	0.99489
ITGA4	752	Nervous system congenital anomalies	No	485480	375	-0.0591956	0.051919	-1.14015	0.254223	0.97317
ITGA4	753	Congenital anomalies of the eye	No	485181	76	-0.0214248	0.115249	-0.185901	0.852523	0.993441
ITGA4	754	Congenital musculoskeletal deformities of spine	No	484011	138	-0.0978142	0.0854803	-1.14429	0.252504	0.97317
ITGA4	755	Congenital anomalies of limbs	No	484016	143	0.0696445	0.0839163	0.829927	0.40658	0.979686
ITGA4	755.6	Other congenital anomalies of lower limb, including pelvic girdle	No	483928	55	0.127159	0.135322	0.939676	0.347384	0.979686
ITGA4	756	Other congenital musculoskeletal anomalies	No	484111	238	-0.0499473	0.065178	-0.766322	0.443485	0.979686
ITGA4	758	Chromosomal anomalies and genetic disorders	No	484645	139	0.0859093	0.0851063	1.00943	0.312766	0.974803
ITGA4	759	Other and unspecified congenital anomalies	No	484574	68	-0.034136	0.1213	-0.281417	0.77839	0.991544
ITGA4	760	Back pain	No	476100	3623	0.00134427	0.0167056	0.0804683	0.935865	0.996941
ITGA4	764	Sciatica	No	481624	817	0.0409922	0.035065	1.16903	0.24239	0.972311
ITGA4	766	Neuralgia, neuritis, and radiculitis NOS	No	480993	186	0.0739399	0.0734571	1.00657	0.31414	0.975169
ITGA4	770	Myalgia and myositis unspecified	No	484765	1463	-0.0132884	0.0262824	-0.505601	0.613137	0.984864
ITGA4	772	Symptoms of the muscles	No	485843	25	-0.0385783	0.201622	-0.19134	0.848259	0.993252
ITGA4	781	Symptoms involving nervous and musculoskeletal systems	No	479173	3148	0.0202531	0.0179779	1.12656	0.25993	0.97317
ITGA4	782.3	Edema	No	481093	716	0.0102875	0.0375496	0.27397	0.784108	0.991544
ITGA4	783	Fever of unknown origin	No	479087	997	-0.0218857	0.0317389	-0.689555	0.490474	0.982439
ITGA4	785	Abdominal pain	No	460382	4801	0.00459198	0.0145357	0.31591	0.752071	0.991544
ITGA4	788	Syncope and collapse	No	470924	2914	-0.00276079	0.0186528	-0.148009	0.882335	0.994543
ITGA4	790	Nonspecific findings on examination of blood	No	484622	34	-0.188023	0.172793	-1.08814	0.276532	0.973847
ITGA4	793	Nonspecific abnormal findings on radiological and other examination of musculoskeletal system	No	486122	35	-0.188003	0.170055	-1.10554	0.268925	0.97317
ITGA4	797	Shock	No	486020	47	-0.306309	0.146583	-2.08966	0.0366486	0.882204
ITGA4	798	Malaise and fatigue	No	479013	1392	-0.0288718	0.0269251	-1.0723	0.283586	0.973847
ITGA4	800	Fracture of lower limb	No	460296	755	-0.0655109	0.0366694	-1.78653	0.0740142	0.92445
ITGA4	800.1	Fracture of neck of femur	No	459899	358	-0.0262791	0.0532227	-0.493756	0.621478	0.984979
ITGA4	801	Fracture of ankle and foot	No	459738	197	0.138487	0.0716583	1.93261	0.0532848	0.900953
ITGA4	803	Fracture of upper limb	No	461542	2001	-0.0126933	0.0225532	-0.562819	0.573558	0.984864
ITGA4	803.1	Fracture of humerus	No	460010	469	-0.0285318	0.0465417	-0.613037	0.539852	0.984864
ITGA4	803.3	Fracture of clavicle or scapula	No	459760	219	-0.0653598	0.0680402	-0.960606	0.336751	0.979686
ITGA4	804	Fracture of hand or wrist	No	459819	278	-0.0511738	0.0601128	-0.851297	0.394604	0.979686
ITGA4	805	Fracture of vertebral column without mention of spinal cord injury	No	459574	33	0.141546	0.174516	0.811075	0.417322	0.979686
ITGA4	819	Skull and face fracture and other intercranial injury	No	485339	94	-0.126276	0.103606	-1.21881	0.222915	0.966587
ITGA4	835	Internal derangement of knee	No	469032	3148	-0.033198	0.0179444	-1.85005	0.0643064	0.915457
ITGA4	840	Sprains and strains	No	485428	42	0.026213	0.154715	0.169428	0.86546	0.994088
ITGA4	851	Complications of transplants and reattached limbs	No	479464	98	0.121607	0.101128	1.2025	0.22917	0.968975
ITGA4	854	Complications of cardiac/vascular device, implant, and graft	No	479402	36	-0.0609749	0.165509	-0.368407	0.712569	0.989981
ITGA4	857	Mechanical complication of unspecified genitourinary device, implant, and graft	No	479758	392	-0.0107511	0.0506946	-0.212075	0.832049	0.992406
ITGA4	870	Open wounds of head; neck; and trunk	No	483197	57	-0.154861	0.133264	-1.16206	0.245211	0.97317
ITGA4	915	Superficial injury without mention of infection	No	482546	275	0.0165213	0.0606103	0.272583	0.785174	0.991544
ITGA4	930	Allergic reaction to food	No	477778	21	-0.10042	0.219107	-0.458312	0.646728	0.985591
ITGA4	938	Dermatitis due to solar radiation	No	477800	43	0.016887	0.153403	0.110083	0.912344	0.995927
ITGA4	939	Atopic/contact dermatitis due to other or unspecified	No	478848	1091	0.0412917	0.0303787	1.35923	0.174073	0.956772
ITGA4	941	Adverse reaction to serum or vaccine	No	477919	162	0.0233189	0.0789223	0.295466	0.767638	0.991544
ITGA4	947	Urticaria	No	477866	109	0.10339	0.0961082	1.07577	0.282032	0.973847
ITGA4	958	Certain early complications of trauma or procedure	No	485953	23	0.253611	0.209853	1.20851	0.22685	0.967248
ITGA4	960	Poisoning by antibiotics	No	449312	19742	-0.00192542	0.00733231	-0.262594	0.792864	0.991544
ITGA4	961.1	Poisoning/allergy of sulfonamides	No	430086	516	0.0620286	0.0443191	1.39959	0.161636	0.955194
ITGA4	965	Poisoning by analgesics, antipyretics, and antirheumatics	No	433401	3831	-0.00165906	0.0162934	-0.101824	0.918896	0.996215
ITGA4	967	Adverse effects of sedatives or other central nervous system depressants and anesthetics	No	429728	158	0.117998	0.0796088	1.48222	0.138282	0.944977
ITGA4	990	Effects radiation NOS	No	470452	5201	0.005553	0.0140202	0.396072	0.692052	0.988974
ITGA4	1000	Burns	No	485793	76	-0.00354737	0.115285	-0.0307706	0.975453	0.998866
ITGA4	1001	Foreign body injury	No	484748	166	0.0355795	0.0779337	0.456535	0.648005	0.985604
ITGA4	1002	Symptoms concerning nutrition, metabolism, and development	No	474717	2003	0.0020318	0.022408	0.0906733	0.927752	0.996804
ITGA4	1004	Other signs and symptoms involving emotional state	No	485045	216	0.0429761	0.0684823	0.62755	0.530299	0.984864
ITGA4	1009	Injury, NOS	No	484211	70	0.0270665	0.119928	0.22569	0.821442	0.991869
ITGA4	1011	Complications of surgical and medical procedures	No	474144	2605	-0.0293141	0.0197397	-1.48503	0.137536	0.944977
ITGB3	110	Dermatophytosis / Dermatomycosis	No	481239	48	-0.274863	0.145198	-1.89302	0.0583548	0.902548
ITGB3	112	Candidiasis	No	481560	369	0.0462495	0.052409	0.882471	0.377522	0.979686
ITGB3	117	Mycoses	No	481368	177	-0.0925803	0.0757008	-1.22298	0.221339	0.966323
ITGB3	133	Arthropod-borne diseases	No	485556	28	0.0309579	0.190985	0.162096	0.871231	0.994088
ITGB3	136	Other infectious and parasitic diseases	No	485554	26	-0.431015	0.197957	-2.17731	0.0294572	0.872515
ITGB3	145	Cancer of mouth	No	483398	611	0.00427763	0.0407528	0.104965	0.916403	0.996054
ITGB3	145.3	Cancer of major salivary glands	No	482857	70	0.034246	0.120282	0.284714	0.775863	0.991544
ITGB3	145.5	Cancer of the mouth floor	No	482834	47	-0.0463164	0.146867	-0.315363	0.752486	0.991544
ITGB3	149	Cancer of larynx, pharynx, nasal cavities	No	483583	796	0.0288391	0.0357232	0.807294	0.419497	0.979686
ITGB3	149.3	Cancer of hypopharynx	No	482865	78	0.112054	0.114117	0.981925	0.326137	0.977575
ITGB3	149.9	Cancer of of nasal cavities	No	482834	47	0.230159	0.146555	1.57047	0.116307	0.944068
ITGB3	150	Cancer of esophagus	No	457553	1340	0.00559181	0.0275455	0.203003	0.839133	0.99266
ITGB3	155	Cancer of liver and intrahepatic bile duct	No	456921	708	0.0186216	0.0378897	0.491469	0.623095	0.984979
ITGB3	157	Pancreatic cancer	No	457607	1394	0.0494957	0.0270073	1.83268	0.06685	0.916201
ITGB3	158	Neoplasm of unspecified nature of digestive system	No	456481	268	0.0383205	0.0615361	0.622732	0.533461	0.984864
ITGB3	159	Malignant neoplasm of other and ill-defined sites within the digestive organs and peritoneum	No	456974	761	0.0551125	0.0364989	1.50998	0.131049	0.944815
ITGB3	159.2	Malignant neoplasm of small intestine, including duodenum	No	456407	194	0.122885	0.0721841	1.70238	0.0886835	0.931945
ITGB3	164	Cancer of intrathoracic organs	No	479711	36	0.209572	0.167531	1.25095	0.210953	0.964946
ITGB3	165	Cancer within the respiratory system	No	484766	5091	-0.00297119	0.0142374	-0.208689	0.834691	0.992406
ITGB3	170	Cancer of bone and connective tissue	No	485914	330	-0.0752781	0.0554529	-1.35751	0.174618	0.956772
ITGB3	172	Skin cancer	No	475499	5137	-0.0253397	0.014144	-1.79155	0.0732047	0.92314
ITGB3	172.1	Melanomas of skin, dx or hx	No	472056	1694	-0.0743867	0.0244745	-3.03936	0.0023708	0.631228
ITGB3	174	Breast cancer	No	462222	9446	0.00385703	0.0105724	0.364819	0.715247	0.989981
ITGB3	180	Cervical cancer and dysplasia	No	260396	2280	0.0206325	0.0211565	0.975231	0.329446	0.977847
ITGB3	182	Malignant neoplasm of uterus	No	259305	1189	-0.00103078	0.029239	-0.0352536	0.971878	0.998827
ITGB3	184	Cancer of other female genital organs	No	271483	2758	-0.0158321	0.0192664	-0.821747	0.411221	0.979686
ITGB3	184.2	Cancer of other female genital organs (excluding uterus and ovary)	No	268952	227	-0.13432	0.0667559	-2.0121	0.0442093	0.887165
ITGB3	185	Cancer of prostate	No	226619	10017	0.0152275	0.0105309	1.44599	0.148181	0.951063
ITGB3	187	Cancer of other male genital organs	No	243302	3784	0.0149357	0.0166144	0.898962	0.368673	0.979686
ITGB3	189	Cancer of urinary organs (incl. kidney and bladder)	No	483885	4157	0.00160872	0.0157486	0.10215	0.918637	0.996215
ITGB3	189.1	Cancer of kidney and renal pelvis	No	480763	1035	0.0166523	0.03133	0.531514	0.595063	0.984864
ITGB3	189.4	Malignant neoplasm of other urinary organs	No	479910	182	0.011986	0.0746175	0.160633	0.872382	0.994088
ITGB3	190	Cancer of eye	No	483044	113	-0.0997193	0.0946688	-1.05335	0.292181	0.973847
ITGB3	191	Manlignant and unknown neoplasms of brain and nervous system	No	483913	982	0.0286241	0.0321477	0.890394	0.373255	0.979686
ITGB3	194	Cancer of other endocrine glands	No	483356	61	-0.0449108	0.129237	-0.347507	0.72821	0.990883
ITGB3	195	Cancer, suspected or other	No	453917	6360	0.00656838	0.0127674	0.514467	0.606926	0.984864
ITGB3	197	Chemotherapy	No	458568	11011	0.0157702	0.00971845	1.62271	0.104652	0.944068
ITGB3	198	Secondary malignant neoplasm	No	461904	14347	0.000604887	0.00855984	0.0706657	0.943664	0.99716
ITGB3	198.3	Secondary malignant neoplasm of digestive systems	No	449649	2092	0.0264088	0.0220449	1.19796	0.230934	0.968975
ITGB3	199	Neoplasm of uncertain behavior	No	447988	431	0.0509665	0.0484921	1.05103	0.293246	0.973847
ITGB3	200	Myeloproliferative disease	No	479349	1286	0.00236803	0.0281234	0.0842014	0.932896	0.996939
ITGB3	201	Hodgkin's disease	No	478317	254	0.0964781	0.0631508	1.52774	0.126577	0.944068
ITGB3	202	Cancer of other lymphoid, histiocytic tissue	No	480576	2513	0.001711	0.0201422	0.0849459	0.932304	0.996939
ITGB3	204	Leukemia	No	480930	2867	0.0108432	0.0188772	0.574406	0.565693	0.984864
ITGB3	204.1	Lymphoid leukemia	No	478911	848	0.000316937	0.0346124	0.00915677	0.992694	0.999387
ITGB3	204.11	Lymphoid leukemia, acute	No	478138	75	-0.0908478	0.116211	-0.781747	0.434363	0.979686
ITGB3	204.2	Myeloid leukemia	No	478793	730	-0.0274323	0.0372771	-0.735903	0.46179	0.980001
ITGB3	211	Benign neoplasm of other parts of digestive system	No	462371	2826	-0.0117222	0.0189989	-0.616995	0.537238	0.984864
ITGB3	212	Benign neoplasm of respiratory and intrathoracic organs	No	485955	125	-0.0988181	0.0901356	-1.09633	0.272935	0.973426
ITGB3	213	Benign neoplasm of bone and articular cartilage	No	430948	29	-0.0960522	0.186829	-0.514118	0.607169	0.984864
ITGB3	214	Lipoma	No	476875	819	0.0274295	0.0352428	0.7783	0.436392	0.979686
ITGB3	216	Benign neoplasm of skin	No	477287	715	0.0256809	0.0376168	0.682696	0.494799	0.982479
ITGB3	217	Vascular hamartomas and non-neoplastic nevi	No	476743	171	0.0120437	0.076945	0.156524	0.87562	0.994176
ITGB3	218	Benign neoplasm of uterus	No	272191	2730	-0.0063878	0.0195338	-0.327013	0.743658	0.991544
ITGB3	220	Benign neoplasm of ovary	No	256130	76	0.182753	0.115297	1.58505	0.112954	0.944068
ITGB3	224	Benign neoplasm of eye	No	482990	59	0.0142784	0.130939	0.109046	0.913166	0.995927
ITGB3	225	Benign neoplasm of brain and other parts of nervous system	No	483555	624	-0.00486897	0.0403051	-0.120803	0.903847	0.995146
ITGB3	227	Benign neoplasm of other endocrine glands and related structures	No	483839	544	-0.00134701	0.0432133	-0.0311712	0.975133	0.998866
ITGB3	228	Hemangioma and lymphangioma, any site	No	483961	271	-0.0733447	0.0612166	-1.19812	0.230871	0.968975
ITGB3	241	Nontoxic nodular goiter	No	453760	511	0.0127475	0.0446274	0.285644	0.775151	0.991544
ITGB3	242	Thyrotoxicosis with or without goiter	No	454461	1212	-0.0124556	0.0289822	-0.429765	0.667367	0.987553
ITGB3	244	Hypothyroidism	No	471132	17883	0.0041408	0.00775251	0.534124	0.593256	0.984864
ITGB3	244.1	Secondary hypothyroidism	No	454221	972	0.0118073	0.0323396	0.365105	0.715033	0.989981
ITGB3	245	Thyroiditis	No	453367	118	0.0130085	0.0927991	0.140179	0.888518	0.994632
ITGB3	246	Other disorders of thyroid	No	453374	125	0.111615	0.0900455	1.23954	0.215145	0.965753
ITGB3	250	Diabetes mellitus	No	473539	27993	0.0130904	0.00632264	2.07039	0.0384155	0.88261
ITGB3	250.1	Type 1 diabetes	No	447910	2364	-0.0132056	0.020783	-0.635407	0.525163	0.984864
ITGB3	250.23	Type 2 diabetes with ophthalmic manifestations	No	447117	1571	0.00876484	0.0256603	0.341572	0.732673	0.99099
ITGB3	250.4	Abnormal glucose	No	445802	256	0.0631989	0.0630908	1.00171	0.316481	0.975169
ITGB3	250.42	Other abnormal glucose	No	445599	53	0.246952	0.139059	1.77588	0.0757525	0.925232
ITGB3	251.1	Hypoglycemia	No	441211	721	0.006963	0.0376157	0.185109	0.853144	0.993605
ITGB3	252	Disorders of parathyroid gland	No	478838	927	-0.0110468	0.0331112	-0.333629	0.73866	0.991544
ITGB3	252.2	Hypoparathyroidism	No	478043	132	-0.0996835	0.0876024	-1.13791	0.255159	0.97317
ITGB3	253	Disorders of the pituitary gland and its hypothalamic control	No	478513	602	0.00617003	0.0410859	0.150174	0.880627	0.994427
ITGB3	253.1	Pituitary hyperfunction	No	478053	142	0.0547305	0.0844882	0.647788	0.517122	0.984587
ITGB3	253.7	Other disorders of neurohypophysis	No	478036	125	0.0232651	0.0900934	0.258233	0.796227	0.991544
ITGB3	255	Disorders of adrenal glands	No	478471	560	0.0376456	0.04258	0.884115	0.376634	0.979686
ITGB3	255.1	Adrenal hyperfunction	No	478108	197	0.0848327	0.0718262	1.18108	0.23757	0.970659
ITGB3	256	Ovarian dysfunction	No	289569	115	-0.114677	0.0937502	-1.22321	0.221249	0.966323
ITGB3	257	Testicular dysfunction	No	251071	142	-0.00744218	0.0846202	-0.0879481	0.929918	0.996804
ITGB3	259	Other endocrine disorders	No	477959	48	0.125829	0.145311	0.865925	0.386531	0.979686
ITGB3	260	Protein-calorie malnutrition	No	475865	95	-0.0417271	0.103396	-0.403568	0.686531	0.988868
ITGB3	261	Vitamin deficiency	No	477711	1941	-0.0353982	0.0229642	-1.54145	0.123208	0.944068
ITGB3	262	Mineral deficiency NEC	No	475924	154	-0.128938	0.0813233	-1.5855	0.112852	0.944068
ITGB3	269	Proteinuria	No	484394	54	-0.00728445	0.137387	-0.0530214	0.957715	0.997933
ITGB3	270	Disorders of protein plasma/amino-acid transport and metabolism	No	484889	549	0.0164387	0.0430265	0.382059	0.702418	0.98994
ITGB3	270.1	Disturbances of amino-acid transport	No	484364	24	-0.0891263	0.206242	-0.432144	0.665637	0.987326
ITGB3	270.33	Amyloidosis	No	484590	250	0.081192	0.0637624	1.27335	0.202893	0.960431
ITGB3	270.35	Macroglobulinemia	No	484460	120	-0.038562	0.0918116	-0.420012	0.674477	0.988459
ITGB3	271	Disorders of carbohydrate transport and metabolism	No	486192	83	-0.153666	0.110675	-1.38845	0.165001	0.956509
ITGB3	272	Disorders of lipoid metabolism	No	448520	33510	0.00542238	0.00587434	0.923061	0.355976	0.979686
ITGB3	272.13	Mixed hyperlipidemia	No	415062	52	0.0412924	0.140116	0.294702	0.768222	0.991544
ITGB3	272.9	Unspecified disorder of lipoid metabolism	No	415150	140	0.0319544	0.0851534	0.375257	0.707469	0.989981
ITGB3	274	Gout and other crystal arthropathies	No	482017	3061	0.0172649	0.0183536	0.940681	0.346868	0.979686
ITGB3	274.2	Crystal arthropathies	No	479054	98	0.145575	0.101534	1.43375	0.151642	0.95179
ITGB3	275	Disorders of mineral metabolism	No	482007	2274	-0.0136871	0.0211672	-0.646619	0.517878	0.984587
ITGB3	275.5	Disorders of calcium/phosphorus metabolism	No	480567	834	0.00931522	0.0348879	0.267004	0.789466	0.991544
ITGB3	276	Disorders of fluid, electrolyte, and acid-base balance	No	466413	5781	0.00513746	0.0133714	0.384212	0.700821	0.989658
ITGB3	276.11	Hyperosmolality and/or hypernatremia	No	460727	95	0.029191	0.103647	0.281638	0.778221	0.991544
ITGB3	276.14	Hypopotassemia	No	461538	906	-0.0301533	0.0334797	-0.900644	0.367778	0.979686
ITGB3	276.4	Acid-base balance disorder	No	461007	375	0.0590205	0.052067	1.13355	0.256984	0.97317
ITGB3	277	Other disorders of metabolism	No	483221	312	-0.0519496	0.0570797	-0.910123	0.362758	0.979686
ITGB3	277.4	Disorders of bilirubin excretion	No	483231	322	0.0166636	0.0560774	0.297153	0.766349	0.991544
ITGB3	277.5	Other disorders of lipoid metabolism	No	482949	40	-0.0281945	0.159611	-0.176645	0.859787	0.994006
ITGB3	278	Overweight, obesity and other hyperalimentation	No	465697	11645	-0.0103129	0.00945788	-1.0904	0.275535	0.97364
ITGB3	279	Disorders involving the immune mechanism	No	485697	266	-0.0980017	0.0617546	-1.58695	0.112523	0.944068
ITGB3	280	Iron deficiency anemias	No	450369	6824	0.00617764	0.012311	0.501801	0.615808	0.984864
ITGB3	281	Other deficiency anemia	No	444348	803	-0.0332361	0.0355434	-0.935084	0.349745	0.979686
ITGB3	281.12	Other vitamin B12 deficiency anemia	No	443614	69	-0.0546782	0.12129	-0.450807	0.652129	0.986026
ITGB3	281.13	Folate-deficiency anemia	No	443640	95	-0.160376	0.103515	-1.5493	0.121311	0.944068
ITGB3	282	Hereditary hemolytic anemias	No	444103	558	-0.0283012	0.0439964	-0.643263	0.520054	0.984864
ITGB3	283	Acquired hemolytic anemias	No	443692	147	0.0380776	0.0829553	0.459013	0.646225	0.985533
ITGB3	284	Aplastic anemia	No	443866	321	-0.021604	0.0561887	-0.384489	0.700616	0.989609
ITGB3	285.2	Anemia of chronic disease	No	444124	579	-0.0528658	0.0418715	-1.26257	0.206743	0.963219
ITGB3	286	Coagulation defects	No	480922	713	0.0514008	0.0376913	1.36373	0.172652	0.956772
ITGB3	286.13	Congenital factor VIII disorder	No	480257	48	0.11116	0.145084	0.76618	0.443569	0.979686
ITGB3	286.7	Other and unspecified coagulation defects	No	480354	145	0.036454	0.083725	0.435401	0.663271	0.987073
ITGB3	287	Purpura and other hemorrhagic conditions	No	481651	1442	-0.0439498	0.0265737	-1.65389	0.0981505	0.940654
ITGB3	288	Diseases of white blood cells	No	470818	152	0.000329273	0.081891	0.00402087	0.996792	0.999733
ITGB3	288.1	Decreased white blood cell count	No	472665	1999	0.0262114	0.0225595	1.16188	0.245283	0.97317
ITGB3	289.5	Diseases of spleen	No	471189	523	0.0532305	0.0440412	1.20865	0.226797	0.967248
ITGB3	290	Delirium dementia and amnestic and other cognitive disorders	No	472687	3333	0.0153854	0.017601	0.874122	0.382052	0.979686
ITGB3	291	Other specified nonpsychotic and/or transient mental disorders	No	469445	91	-0.137033	0.105843	-1.29467	0.195432	0.957274
ITGB3	292	Neurological disorders	No	470955	1601	0.0129243	0.0252444	0.511967	0.608674	0.984864
ITGB3	292.3	Memory loss	No	469493	139	-0.0629578	0.085438	-0.736883	0.461194	0.980001
ITGB3	293	Symptoms involving head and neck	No	482350	471	0.00876651	0.0465257	0.188423	0.850545	0.993252
ITGB3	293.1	Swelling, mass, or lump in head and neck [Space-occupying lesion, intracranial NOS]	No	481976	97	-0.112231	0.102377	-1.09626	0.272966	0.973426
ITGB3	295	Schizophrenia and other psychotic disorders	No	445267	792	-0.0152086	0.0358874	-0.423787	0.671721	0.988382
ITGB3	296	Mood disorders	No	457378	12903	-0.00990114	0.0089877	-1.10163	0.270622	0.97317
ITGB3	296.2	Depression	No	456583	12108	-0.0126396	0.00926983	-1.36352	0.172719	0.956772
ITGB3	297	Suicidal ideation or attempt	No	444515	40	-0.138547	0.159076	-0.870948	0.383783	0.979686
ITGB3	300	Anxiety disorders	No	450920	6445	-0.0126448	0.012625	-1.00157	0.316551	0.975169
ITGB3	300.11	Generalized anxiety disorder	No	444515	40	0.173536	0.158762	1.09305	0.27437	0.973426
ITGB3	300.13	Phobia	No	444962	487	-0.00736886	0.0456439	-0.161442	0.871745	0.994088
ITGB3	300.3	Obsessive-compulsive disorders	No	444578	103	0.0279111	0.0990793	0.281704	0.77817	0.991544
ITGB3	300.4	Dysthymic disorder	No	444497	22	0.101546	0.213792	0.474974	0.634805	0.985068
ITGB3	301	Personality disorders	No	444738	263	-0.0142396	0.0619951	-0.229689	0.818334	0.991869
ITGB3	303	Psychogenic and somatoform disorders	No	444564	89	-0.0452617	0.106539	-0.424836	0.670956	0.988255
ITGB3	303.3	Psychogenic disorder	No	444497	22	0.061188	0.214054	0.285853	0.77499	0.991544
ITGB3	304	Adjustment reaction	No	444526	51	0.251205	0.140441	1.78869	0.0736644	0.92314
ITGB3	305.2	Eating disorder	No	444545	70	0.0334002	0.119873	0.27863	0.780529	0.991544
ITGB3	306	Other mental disorder	No	444508	33	-0.503889	0.175322	-2.87407	0.00405216	0.701624
ITGB3	313	Pervasive developmental disorders	No	484811	98	-0.105951	0.101749	-1.0413	0.297736	0.973847
ITGB3	315.1	Learning disorder	No	484875	162	-0.131916	0.0791222	-1.66724	0.0954672	0.937546
ITGB3	316	Substance addiction and disorders	No	464376	250	0.218426	0.063786	3.42435	0.000616276	0.371591
ITGB3	317	Alcohol-related disorders	No	467474	3348	0.0140112	0.0175045	0.800433	0.42346	0.979686
ITGB3	320	Meningitis	No	484645	85	0.0780121	0.109283	0.713851	0.475319	0.981156
ITGB3	323	Encephalitis	No	484697	137	-0.123021	0.0859662	-1.43104	0.15242	0.95179
ITGB3	324	Other CNS infection and poliomyelitis	No	484823	263	-0.0520647	0.0620878	-0.838565	0.401713	0.979686
ITGB3	327	Sleep disorders	No	475820	319	0.0181166	0.056473	0.320801	0.748361	0.991544
ITGB3	327.3	Sleep apnea	No	480406	4905	-0.0351592	0.0144852	-2.42725	0.0152136	0.787927
ITGB3	331	Other cerebral degenerations	No	462179	573	-0.0846647	0.0421447	-2.00891	0.0445471	0.887165
ITGB3	332	Parkinson's disease	No	463971	2365	-0.0546757	0.0208305	-2.62479	0.00867026	0.751048
ITGB3	333	Extrapyramidal disease and abnormal movement disorders	No	462403	797	0.0688994	0.0356824	1.9309	0.0534949	0.900953
ITGB3	334	Degenerative disease of the spinal cord	No	462839	1233	0.0194222	0.0287284	0.67606	0.499002	0.983194
ITGB3	334.1	Spinocerebellar disease	No	461737	131	-0.157333	0.088119	-1.78547	0.0741858	0.924499
ITGB3	335	Multiple sclerosis	No	463005	1399	-0.0480164	0.0269149	-1.78401	0.0744222	0.924557
ITGB3	337	Disorders of the autonomic nervous system	No	461820	214	0.0445541	0.0688812	0.646825	0.517745	0.984587
ITGB3	339	Other headache syndromes	No	468950	2092	-0.00342312	0.0220836	-0.155007	0.876815	0.994176
ITGB3	340	Migraine	No	468433	1575	-0.0267423	0.0253941	-1.05309	0.292299	0.973847
ITGB3	342	Hemiplegia	No	462961	1355	-0.0402407	0.0274478	-1.46608	0.142626	0.948031
ITGB3	343	Infantile cerebral palsy	No	461733	127	0.173982	0.0892395	1.94961	0.051223	0.898386
ITGB3	344	Other paralytic syndromes	No	461984	378	0.0455803	0.0518106	0.879748	0.378996	0.979686
ITGB3	345	Epilepsy, recurrent seizures, convulsions	No	465231	3625	-0.0112042	0.0167873	-0.667421	0.504503	0.98334
ITGB3	345.1	Epilepsy	No	461926	320	0.078522	0.0563142	1.39436	0.16321	0.955989
ITGB3	348	Other conditions of brain	No	461998	392	-0.0443375	0.0509454	-0.870295	0.384139	0.979686
ITGB3	350	Abnormal movement	No	483316	410	-0.0313213	0.0497328	-0.629791	0.528831	0.984864
ITGB3	350.1	Abnormal involuntary movements	No	483203	297	-0.00990536	0.0584281	-0.169531	0.865379	0.994088
ITGB3	352	Disorders of other cranial nerves	No	464231	811	0.00751189	0.0353922	0.212247	0.831914	0.992406
ITGB3	353	Nerve root and plexus disorders	No	463649	229	0.00398159	0.0665932	0.0597898	0.952323	0.99725
ITGB3	357	Inflammatory and toxic neuropathy	No	483268	1374	0.0103091	0.0272012	0.378994	0.704692	0.989981
ITGB3	358	Myoneural disorders	No	482150	256	0.000840297	0.0629382	0.0133511	0.989348	0.998941
ITGB3	359	Muscular dystrophies and other myopathies	No	482105	211	-0.110342	0.0692669	-1.593	0.111161	0.944068
ITGB3	360	Disorders of the globe	No	462487	179	-0.0160991	0.0752534	-0.213932	0.8306	0.992336
ITGB3	361	Retinal detachments and defects	No	462693	385	-0.0450538	0.0513516	-0.877358	0.380292	0.979686
ITGB3	361.2	Retinoschisis and retinal cysts	No	462348	40	0.0591736	0.158891	0.372415	0.709584	0.989981
ITGB3	362	Other retinal disorders	No	465922	3614	-0.0218508	0.0168673	-1.29545	0.195163	0.957274
ITGB3	362.3	Other nondiabetic retinopathy	No	462729	421	-0.0711891	0.0491236	-1.44918	0.147287	0.950613
ITGB3	362.4	Retinal vascular changes and abnomalities	No	462370	62	0.0783607	0.128009	0.612152	0.540437	0.984864
ITGB3	362.6	Peripheral retinal degenerations	No	462371	63	0.0337824	0.126946	0.266115	0.790151	0.991544
ITGB3	363	Chorioretinal inflammations, scars, and other disorders of choroid	No	462501	193	0.0352933	0.0726011	0.486126	0.626878	0.98499
ITGB3	364	Corneal opacity and other disorders of cornea	No	463403	1095	-0.0291559	0.030492	-0.956183	0.33898	0.979686
ITGB3	364.1	Corneal opacity	No	462353	45	-0.119617	0.150863	-0.792884	0.427845	0.979686
ITGB3	364.9	Cornea replaced by transplant	No	462426	118	0.0628508	0.0925859	0.678838	0.497241	0.982823
ITGB3	365	Glaucoma	No	468689	6381	0.0321892	0.0127648	2.52172	0.0116784	0.76585
ITGB3	365.1	Open-angle glaucoma	No	463693	1385	0.0349652	0.0272068	1.28516	0.198735	0.958531
ITGB3	366	Cataract	No	464652	28999	-0.00549377	0.00631589	-0.869833	0.384392	0.979686
ITGB3	367	Disorders of refraction and accommodation; blindness and low vision	No	480709	3764	-0.00437453	0.0164966	-0.265178	0.790872	0.991544
ITGB3	367.4	Presbyopia	No	486366	27	0.0908698	0.193981	0.468446	0.639466	0.985068
ITGB3	367.8	Hypermetropia	No	477204	259	0.021714	0.0625568	0.347109	0.728509	0.990883
ITGB3	367.9	Blindness and low vision	No	477572	627	-0.0126388	0.0402856	-0.313731	0.753725	0.991544
ITGB3	368	Visual disturbances	No	479367	1063	0.000119276	0.0309104	0.00385878	0.996921	0.999733
ITGB3	368.2	Diplopia and disorders of binocular vision	No	478521	217	0.0875334	0.0683356	1.28093	0.200217	0.958922
ITGB3	368.9	Subjective visual disturbances	No	478411	107	-0.00817165	0.0974257	-0.0838758	0.933155	0.996939
ITGB3	369	Infection of the eye	No	473026	128	-0.0607158	0.0889948	-0.68224	0.495087	0.982479
ITGB3	370	Keratitis	No	473000	102	0.104979	0.0997739	1.05217	0.292722	0.973847
ITGB3	371	Inflammation of the eye	No	473701	803	-0.00816584	0.0356092	-0.229318	0.818622	0.991869
ITGB3	371.1	Uveitis, noninfectious or NOS	No	473108	210	-0.031343	0.0696404	-0.450069	0.652661	0.986026
ITGB3	372	Disorders of conjunctiva	No	473045	147	-0.00733097	0.0835902	-0.0877014	0.930114	0.996804
ITGB3	374	Other disorders of eyelids	No	474669	1771	0.00109745	0.0239846	0.0457566	0.963504	0.99809
ITGB3	374.2	Lagophthalmos	No	472930	32	-0.176288	0.178483	-0.987701	0.323299	0.97679
ITGB3	375	Disorders of lacrimal system	No	475714	1127	-0.0294655	0.0300792	-0.979597	0.327285	0.977847
ITGB3	377	Disorders of optic nerve and visual pathways	No	474792	205	-0.0424002	0.0702144	-0.603868	0.545931	0.984864
ITGB3	378	Strabismus and other disorders of binocular eye movements	No	475105	518	-0.0258733	0.0442485	-0.584728	0.558731	0.984864
ITGB3	379	Other disorders of eye	No	475334	747	-0.0144078	0.036902	-0.390433	0.696216	0.989387
ITGB3	379.1	Scleritis and episcleritis	No	474617	30	-0.114258	0.184406	-0.619602	0.53552	0.984864
ITGB3	379.4	Anomalies of pupillary function	No	474626	39	-0.192585	0.161575	-1.19192	0.233292	0.968975
ITGB3	380	Disorders of external ear	No	484261	79	-0.009035	0.11319	-0.0798212	0.936379	0.996941
ITGB3	380.1	Otitis externa	No	484265	83	-0.0058925	0.110736	-0.053212	0.957563	0.997933
ITGB3	381	Otitis media and Eustachian tube disorders	No	481633	705	-0.0114204	0.0379358	-0.301047	0.763379	0.991544
ITGB3	382	Otalgia	No	480952	24	-0.155738	0.205679	-0.75719	0.448936	0.979686
ITGB3	384	Other disorders of tympanic membrane	No	481253	325	0.0456486	0.05587	0.817051	0.413899	0.979686
ITGB3	385	Other disorders of middle ear and mastoid	No	481163	235	-0.113864	0.0656923	-1.73329	0.0830441	0.930203
ITGB3	386	Vertiginous syndromes and other disorders of vestibular system	No	472999	837	-0.123046	0.0348377	-3.53198	0.000412459	0.317806
ITGB3	386.2	Peripheral or central vertigo	No	472338	176	-0.212341	0.0759763	-2.79483	0.00519267	0.713994
ITGB3	386.3	Labyrinthitis	No	472239	77	-0.116565	0.114777	-1.01558	0.30983	0.974734
ITGB3	389	Hearing loss	No	477161	4068	-0.00989525	0.0158823	-0.623038	0.53326	0.984864
ITGB3	389.2	Conductive hearing loss	No	473197	104	-0.27423	0.0986629	-2.77946	0.00544491	0.725979
ITGB3	394	Rheumatic disease of the heart valves	No	467592	2292	0.0135896	0.0211221	0.643386	0.519974	0.984864
ITGB3	394.4	Acute rheumatic heart disease	No	465324	24	0.286149	0.206063	1.38865	0.16494	0.956509
ITGB3	395.6	Heart valve replaced	No	467345	2045	-0.0114399	0.0223544	-0.511751	0.608825	0.984864
ITGB3	396	Abnormal heart sounds	No	465774	474	0.0304069	0.0462101	0.658014	0.510529	0.983575
ITGB3	401	Hypertension	No	439928	95961	-3.91326e-05	0.00389029	-0.010059	0.991974	0.999387
ITGB3	401.2	Hypertensive heart and/or renal disease	No	344955	988	-0.0184663	0.032219	-0.573148	0.566545	0.984864
ITGB3	401.3	Other hypertensive complications	No	344043	76	-0.0504089	0.115835	-0.43518	0.663432	0.987073
ITGB3	402	Elevated blood pressure reading without diagnosis of hypertension	No	483574	158	-0.109045	0.0801532	-1.36045	0.173686	0.956772
ITGB3	411	Ischemic Heart Disease	Yes	463894	35198	0.0241199	0.00577444	4.17702	2.95358e-05	0.0671899
ITGB3	411.41	Aneurysm and dissection of heart	No	428780	84	0.162004	0.109968	1.47319	0.140701	0.947131
ITGB3	414	Other forms of chronic heart disease	No	430782	2086	0.00811402	0.0221669	0.366043	0.714333	0.989981
ITGB3	415	Pulmonary heart disease	No	476851	972	-0.00136952	0.0323554	-0.0423273	0.966238	0.998319
ITGB3	420	Carditis	No	479896	968	0.0327767	0.032424	1.01088	0.312076	0.974734
ITGB3	420.1	Myocarditis	No	478976	48	0.128154	0.145155	0.882879	0.377302	0.979686
ITGB3	420.22	Chronic pericarditis	No	478959	31	0.0651203	0.180991	0.359798	0.718999	0.989981
ITGB3	425	Cardiomyopathy	No	480532	1604	0.0130611	0.0252133	0.518024	0.604442	0.984864
ITGB3	425.12	Other hypertrophic cardiomyopathy	No	479164	236	-0.0702061	0.0657173	-1.0683	0.285383	0.973847
ITGB3	426	Cardiac conduction disorders	No	440447	7210	-0.00490571	0.0120589	-0.406814	0.684144	0.988849
ITGB3	426.2	Atrioventricular [AV] block	No	434879	1642	-0.00921037	0.0249716	-0.368834	0.712252	0.989981
ITGB3	426.3	Bundle branch block	No	435210	1973	-0.0214673	0.0227637	-0.943049	0.345656	0.979686
ITGB3	427	Cardiac dysrhythmias	No	453216	19979	0.0054767	0.00739226	0.740869	0.458773	0.979869
ITGB3	427.1	Paroxysmal tachycardia, unspecified	No	435273	2036	-0.00930495	0.0223672	-0.416008	0.677404	0.988459
ITGB3	427.12	Paroxysmal ventricular tachycardia	No	433795	558	0.00622507	0.0426793	0.145857	0.884034	0.994543
ITGB3	427.3	Other specified cardiac dysrhythmias	No	434147	910	0.00696489	0.0334503	0.208216	0.83506	0.992406
ITGB3	427.4	Cardiac arrest and ventricular fibrillation	No	433427	190	-0.0503438	0.0731832	-0.687915	0.491507	0.982439
ITGB3	427.5	Arrhythmia (cardiac) NOS	No	433508	271	-0.0395592	0.0611481	-0.646941	0.51767	0.984587
ITGB3	427.6	Premature beats	No	433391	154	0.0503805	0.0810478	0.621614	0.534196	0.984864
ITGB3	427.9	Palpitations	No	434190	953	-0.0320007	0.0326401	-0.980411	0.326883	0.977739
ITGB3	428	Congestive heart failure; nonhypertensive	No	477694	5079	0.0140216	0.0142855	0.981528	0.326333	0.977583
ITGB3	429	Ill-defined descriptions and complications of heart disease	No	472661	46	-0.0313167	0.148834	-0.210414	0.833344	0.992406
ITGB3	429.1	Heart transplant/surgery	No	472656	41	0.0210709	0.157396	0.133872	0.893504	0.994866
ITGB3	430	Intracranial hemorrhage	No	467117	1177	-0.000421119	0.0293962	-0.0143256	0.98857	0.998941
ITGB3	433	Cerebrovascular disease	No	470961	5021	-0.00610728	0.0143564	-0.425404	0.670542	0.988154
ITGB3	433.1	Occlusion and stenosis of precerebral arteries	No	466624	684	-0.0206002	0.0386024	-0.533651	0.593583	0.984864
ITGB3	433.3	Cerebral ischemia	No	467319	1379	0.0367225	0.027232	1.34851	0.177496	0.956772
ITGB3	433.5	Cerebral aneurysm	No	466265	325	-0.0923708	0.0558249	-1.65465	0.0979948	0.940654
ITGB3	440	Atherosclerosis	No	468924	700	-0.0293922	0.0381325	-0.77079	0.440831	0.979686
ITGB3	441	Vascular insufficiency of intestine	No	468568	344	-0.0866751	0.0543092	-1.59596	0.110499	0.944068
ITGB3	442	Other aneurysm	No	470262	2038	-0.0457427	0.0224029	-2.04182	0.0411696	0.886981
ITGB3	442.3	Aneurysm of artery of lower extremity	No	468325	101	0.0379751	0.100287	0.378662	0.704939	0.989981
ITGB3	443	Peripheral vascular disease	No	472278	4054	-0.0410651	0.015925	-2.57866	0.00991853	0.757004
ITGB3	443.1	Raynaud's syndrome	No	469462	1238	-0.0258403	0.0286394	-0.902265	0.366916	0.979686
ITGB3	443.8	Other specified peripheral vascular diseases	No	468251	27	-0.0487211	0.194014	-0.251121	0.80172	0.991544
ITGB3	444	Arterial embolism and thrombosis	No	468627	403	-0.0796304	0.0502058	-1.58608	0.112721	0.944068
ITGB3	446	Polyarteritis nodosa and allied conditions	No	469123	899	-0.00304232	0.0336023	-0.090539	0.927859	0.996804
ITGB3	447	Other disorders of arteries and arterioles	No	468907	683	-0.0422227	0.0385856	-1.09426	0.273841	0.973426
ITGB3	450	Noninfectious disorders of lymphatic channels	No	484939	683	0.0237416	0.0385152	0.616421	0.537617	0.984864
ITGB3	451	Phlebitis and thrombophlebitis	No	445399	295	0.0438345	0.058609	0.747914	0.454512	0.979686
ITGB3	452	Other venous embolism and thrombosis	No	445263	159	0.0681106	0.0798631	0.852843	0.393746	0.979686
ITGB3	454	Varicose veins	No	448947	3843	-0.0126285	0.0163031	-0.774607	0.438572	0.979686
ITGB3	454.11	Varicose veins of lower extremity, symptomtic	No	445408	304	0.00466828	0.0577949	0.0807732	0.935622	0.996941
ITGB3	458	Hypotension	No	439576	3191	-0.0176305	0.0179184	-0.983933	0.325149	0.977575
ITGB3	459	Other disorders of circulatory system	No	454987	18602	0.00231196	0.00759642	0.304349	0.760862	0.991544
ITGB3	465	Acute upper respiratory infections of multiple or unspecified sites	No	482196	219	0.045386	0.068064	0.666813	0.504891	0.98334
ITGB3	471	Nasal polyps	No	459133	843	-0.0108595	0.0347147	-0.31282	0.754418	0.991544
ITGB3	473	Diseases of the larynx and vocal cords	No	459126	836	0.0338818	0.0348591	0.971966	0.331068	0.978041
ITGB3	474	Acute and chronic tonsillitis	No	458525	235	-0.028245	0.0656871	-0.429994	0.6672	0.987521
ITGB3	476	Allergic rhinitis	No	458955	665	-0.0466697	0.0391245	-1.19285	0.232928	0.968975
ITGB3	477	Epistaxis or throat hemorrhage	No	459045	755	-0.0948565	0.0366964	-2.5849	0.00974071	0.757004
ITGB3	479	Other upper respiratory disease	No	458543	253	0.0288827	0.0633669	0.455802	0.648533	0.985604
ITGB3	480	Pneumonia	No	465620	7525	-0.000862471	0.0117654	-0.073306	0.941563	0.99716
ITGB3	480.5	Bronchopneumonia and lung abscess	No	458335	240	0.0947125	0.0649574	1.45807	0.144821	0.948398
ITGB3	481	Influenza	No	458157	62	0.0431852	0.127978	0.337443	0.735783	0.99135
ITGB3	496	Chronic airway obstruction	No	476053	14855	-0.00675221	0.0084982	-0.794546	0.426878	0.979686
ITGB3	496.2	Chronic bronchitis	No	464514	3316	-0.0144629	0.0176213	-0.820764	0.411781	0.979686
ITGB3	497	Bronchitis	No	461352	154	-0.0852007	0.0811143	-1.05038	0.293544	0.973847
ITGB3	500	Lung disease due to external agents	No	455299	390	-0.0917225	0.0510297	-1.79743	0.0722666	0.922475
ITGB3	501	Pneumonitis due to inhalation of food or vomitus	No	455690	781	-0.0101192	0.036094	-0.280357	0.779204	0.991544
ITGB3	502	Postinflammatory pulmonary fibrosis	No	456371	1462	0.0130906	0.0264291	0.49531	0.620381	0.984979
ITGB3	505	Other pulmonary inflamation or edema	No	454981	72	-0.0189097	0.118688	-0.159322	0.873415	0.994088
ITGB3	507	Pleurisy; pleural effusion	No	459221	4312	-0.000751725	0.015455	-0.0486398	0.961206	0.998042
ITGB3	509	Respiratory failure, insufficiency, arrest	No	456739	1830	-0.0643382	0.0236233	-2.7235	0.00645933	0.74562
ITGB3	512	Other symptoms of respiratory system	No	469526	2733	-0.00855353	0.019342	-0.442227	0.658325	0.987063
ITGB3	513	Respiratory abnormalities	No	485516	150	-0.062863	0.0824322	-0.762602	0.445701	0.979686
ITGB3	514	Abnormal findings examination of lungs	No	481263	1013	0.0416137	0.0316628	1.31428	0.188754	0.957274
ITGB3	516	Abnormal sputum	No	483221	603	-0.00467147	0.0410815	-0.113712	0.909466	0.995919
ITGB3	519	Other diseases of respiratory system, not elsewhere classified	No	468881	3902	0.011262	0.0162138	0.694594	0.48731	0.982439
ITGB3	520	Disorders of tooth development	No	471312	91	0.034092	0.105523	0.323075	0.746638	0.991544
ITGB3	521	Diseases of hard tissues of teeth	No	471998	777	-0.00115106	0.036199	-0.0317981	0.974633	0.998866
ITGB3	522	Diseases of pulp and periapical tissues	No	471368	147	-0.108695	0.0829745	-1.30998	0.190203	0.957274
ITGB3	523	Gingival and periodontal diseases	No	471473	252	-0.0579149	0.0635713	-0.911024	0.362283	0.979686
ITGB3	525	Other diseases of the teeth and supporting structures	No	471594	373	-0.0288685	0.0521708	-0.553345	0.580027	0.984864
ITGB3	527	Diseases of the salivary glands	No	480084	124	-0.182646	0.0904182	-2.02001	0.0433821	0.886981
ITGB3	528	Diseases of the oral soft tissues, excluding lesions specific for gingiva and tongue	No	480198	238	0.00397558	0.0652979	0.0608837	0.951452	0.99725
ITGB3	528.1	Stomatitis and mucositis	No	480044	84	-0.00160141	0.109857	-0.0145772	0.988369	0.998941
ITGB3	529	Diseases and other conditions of the tongue	No	480143	183	-0.0344553	0.0744097	-0.463048	0.64333	0.985156
ITGB3	530	Diseases of esophagus	No	442344	25491	-0.00272336	0.00652429	-0.417418	0.676373	0.988459
ITGB3	530.6	Diverticulum of esophagus, acquired	No	416918	65	0.00124413	0.125072	0.00994735	0.992063	0.999387
ITGB3	530.9	Heartburn	No	417019	166	-0.0580496	0.0782667	-0.74169	0.458275	0.979869
ITGB3	531	Peptic ulcer (excl. esophageal)	No	475521	2262	-0.00546769	0.0212577	-0.257209	0.797017	0.991544
ITGB3	531.1	Hemorrhage from gastrointestinal ulcer	No	473341	82	-0.0353638	0.111227	-0.317944	0.750527	0.991544
ITGB3	531.4	Peptic ulcer, site unspecified	No	473358	99	0.000989911	0.101395	0.0097629	0.99221	0.999387
ITGB3	535	Gastritis and duodenitis	No	430716	10973	-0.00203796	0.00977685	-0.208447	0.83488	0.992406
ITGB3	537	Other disorders of stomach and duodenum	No	420840	1097	0.0362991	0.0304564	1.19184	0.233326	0.968975
ITGB3	540	Appendiceal conditions	No	484551	121	-0.189909	0.0915832	-2.07362	0.0381146	0.88261
ITGB3	550	Abdominal hernia	No	449492	23546	-0.00358464	0.00676821	-0.529629	0.596369	0.984864
ITGB3	550.3	Femoral hernia	No	426035	89	0.0509122	0.10632	0.478856	0.632041	0.985068
ITGB3	550.5	Ventral hernia	No	427212	1266	0.00963879	0.0283149	0.340414	0.733545	0.99099
ITGB3	555	Inflammatory bowel disease and other gastroenteritis and colitis	No	397817	4486	0.00750518	0.0151121	0.496633	0.619448	0.984979
ITGB3	556	Ulceration of the lower GI tract	No	393604	273	-0.123947	0.0609737	-2.03279	0.0420738	0.886981
ITGB3	557	Intestinal malabsorption (non-celiac)	No	393399	68	-0.181428	0.122153	-1.48525	0.137477	0.944977
ITGB3	557.1	Celiac disease	No	395071	1740	-0.01121	0.024147	-0.464239	0.642476	0.985156
ITGB3	559	Ileostomy status	No	394884	1553	-0.0331477	0.0255797	-1.29586	0.195024	0.957274
ITGB3	560	Intestinal obstruction without mention of hernia	No	395142	1811	-0.000800112	0.0237079	-0.0337488	0.973077	0.998866
ITGB3	560.1	Paralytic ileus	No	393418	87	0.0277411	0.10806	0.256718	0.797396	0.991544
ITGB3	561	Symptoms involving digestive system	No	396696	3365	-0.0282127	0.0174264	-1.61896	0.105455	0.944068
ITGB3	564	Functional digestive disorders	No	408510	15179	0.00269373	0.00834654	0.322736	0.746895	0.991544
ITGB3	564.8	Abnormal findings on exam of gastrointestinal tract/ abdominal area	No	482703	312	0.0637649	0.0569742	1.11919	0.26306	0.97317
ITGB3	565	Anal and rectal conditions	No	451451	6421	0.00504357	0.0126644	0.398249	0.690447	0.988947
ITGB3	568	Other disorders of peritoneum	No	445688	658	0.0252747	0.0392578	0.643814	0.519696	0.984864
ITGB3	569	Other disorders of intestine	No	446190	1160	0.0168913	0.0295887	0.570869	0.568089	0.984864
ITGB3	571	Chronic liver disease and cirrhosis	No	467170	3369	0.0122679	0.0174192	0.704277	0.48126	0.982096
ITGB3	573	Other disorders of liver	No	464654	853	-0.0246285	0.0345154	-0.713551	0.475505	0.981156
ITGB3	573.7	Abnormal results of function study of liver	No	464850	1049	0.0397516	0.0311152	1.27756	0.201404	0.960431
ITGB3	574	Cholelithiasis and cholecystitis	No	464983	7913	0.0103306	0.011412	0.905243	0.365337	0.979686
ITGB3	574.3	Cholecystitis without cholelithiasis	No	457549	479	-0.0636821	0.0460131	-1.384	0.166358	0.956772
ITGB3	575	Other biliary tract disease	No	458915	1845	0.0361508	0.0234701	1.54029	0.12349	0.944068
ITGB3	575.9	Nonspecific abnormal findings on radiological and other examination of biliary tract	No	457144	74	0.14962	0.117053	1.27822	0.201171	0.960143
ITGB3	577	Diseases of pancreas	No	482713	2041	0.00685897	0.0223319	0.307138	0.758738	0.991544
ITGB3	578	Gastrointestinal hemorrhage	No	450139	6351	0.00713123	0.0127394	0.559776	0.575632	0.984864
ITGB3	578.2	Blood in stool	No	444374	586	0.0390102	0.0416469	0.936689	0.348918	0.979686
ITGB3	579	Other symptoms involving abdomen and pelvis	No	444248	460	-0.0510694	0.0469624	-1.08745	0.276837	0.973847
ITGB3	579.8	Nonspecific abnormal findings in stool contents	No	444008	220	-0.0365177	0.0678687	-0.538063	0.590533	0.984864
ITGB3	580	Nephritis; nephrosis; renal sclerosis	No	446612	909	-0.0239062	0.0334694	-0.714269	0.475061	0.981156
ITGB3	580.1	Glomerulonephritis	No	446153	450	-0.0336808	0.0475248	-0.7087	0.47851	0.981929
ITGB3	580.11	Proliferative glomerulonephritis	No	445769	66	0.134208	0.124055	1.08184	0.279325	0.973847
ITGB3	580.3	Nephritis and nephropathy without mention of glomerulonephritis	No	445894	191	-0.0547034	0.0729019	-0.750371	0.453032	0.979686
ITGB3	585	Renal failure	No	459470	13767	0.0109801	0.00881307	1.24589	0.212806	0.965753
ITGB3	586	Other disorders of the kidney and ureters	No	447639	1936	-0.0257504	0.0229564	-1.12171	0.261988	0.97317
ITGB3	586.1	Anatomical abnormatilies of kidney and ureters	No	445848	145	-0.0559525	0.0838199	-0.667532	0.504432	0.98334
ITGB3	586.3	Vascular disorders of kidney/hypertrophy	No	445739	36	0.00057971	0.167772	0.00345534	0.997243	0.999742
ITGB3	589	Abnormal results of function study of kidney	No	445737	34	0.095892	0.172915	0.55456	0.579196	0.984864
ITGB3	590	Pyelonephritis	No	437846	426	-0.0277872	0.0488871	-0.568396	0.569766	0.984864
ITGB3	591	Urinary tract infection	No	443387	5967	-0.0179801	0.0131531	-1.36698	0.171631	0.956772
ITGB3	592	Cystitis and urethritis	No	438362	942	-0.0516426	0.0327954	-1.57469	0.115328	0.944068
ITGB3	594	Urinary calculus	No	479263	4660	-0.00241756	0.0148561	-0.162731	0.87073	0.994088
ITGB3	594.2	Calculus of lower urinary tract	No	475043	440	-0.112836	0.0481176	-2.34501	0.0190268	0.837015
ITGB3	594.8	Renal colic	No	474873	270	0.040065	0.0613258	0.653314	0.513554	0.984363
ITGB3	595	Hydronephrosis	No	475059	456	-0.0415591	0.0471861	-0.880749	0.378454	0.979686
ITGB3	596	Other disorders of bladder	No	467964	4623	0.00257337	0.0149256	0.172413	0.863113	0.994088
ITGB3	597	Other disorders of urethra and urinary tract	No	465232	1891	0.00535318	0.0232718	0.230029	0.818069	0.991869
ITGB3	598	Abnormal findings on examination of urine	No	486020	35	-0.263345	0.170123	-1.54797	0.121629	0.944068
ITGB3	599	Other symptoms/disorders or the urinary system	No	457904	4631	-0.0128708	0.0149026	-0.863663	0.387773	0.979686
ITGB3	599.3	Dysuria	No	453384	111	0.21205	0.0957504	2.21461	0.026787	0.872515
ITGB3	599.5	Frequency of urination and polyuria	No	453869	596	0.0273609	0.0412971	0.662539	0.507626	0.98334
ITGB3	600	Hyperplasia of prostate	No	226475	9873	-0.0180692	0.0106378	-1.69858	0.0893991	0.931945
ITGB3	601	Inflammatory diseases of prostate	No	217078	476	0.0158405	0.0461833	0.342992	0.731604	0.99099
ITGB3	601.11	Acute prostatitis	No	216631	29	-0.373648	0.186688	-2.00146	0.045343	0.889438
ITGB3	601.4	Balanoposthitis	No	216628	26	0.128956	0.197119	0.654204	0.512981	0.984363
ITGB3	601.8	Other inflammatory disorders of male genital organs	No	216651	49	0.0236327	0.143916	0.164212	0.869564	0.994088
ITGB3	603	Other disorders of testis	No	221889	311	-0.00201358	0.0571374	-0.0352411	0.971888	0.998827
ITGB3	604	Disorders of penis	No	221931	353	0.00765627	0.0536375	0.142741	0.886495	0.994632
ITGB3	608	Other disorders of male genital organs	No	222057	479	-0.0119098	0.0460377	-0.258697	0.795869	0.991544
ITGB3	609	Male infertility and abnormal spermatozoa	No	221608	30	0.205858	0.183565	1.12145	0.262098	0.97317
ITGB3	610	Benign mammary dysplasias	No	285302	268	-0.0134197	0.0614866	-0.218253	0.827232	0.992117
ITGB3	610.8	Other specified benign mammary dysplasias	No	285086	52	-0.0223722	0.139716	-0.160126	0.872782	0.994088
ITGB3	611	Abnormal findings on mammogram or breast exam	No	477126	149	-0.156244	0.0824737	-1.89447	0.0581624	0.901766
ITGB3	612	Breast conditions, congenital or relating to hormones	No	477063	86	0.105439	0.108644	0.970503	0.331796	0.978842
ITGB3	613	Other nonmalignant breast conditions	No	484166	242	0.0146093	0.0646966	0.225812	0.821347	0.991869
ITGB3	613.7	Other signs and symptoms in breast	No	483961	37	-0.047167	0.166017	-0.284109	0.776327	0.991544
ITGB3	614	Inflammatory diseases of female pelvic organs	No	282741	1014	0.0116387	0.0316783	0.367402	0.713319	0.989981
ITGB3	614.3	Pelvic inflammatory disease (PID)	No	281853	126	-0.115511	0.0896593	-1.28833	0.19763	0.958531
ITGB3	614.5	Inflammatory disease of cervix, vagina, and vulva	No	282091	364	-0.00971108	0.0527066	-0.184248	0.853819	0.993632
ITGB3	614.52	Vaginitis and vulvovaginitis	No	281767	40	-0.140546	0.159213	-0.882758	0.377367	0.979686
ITGB3	614.54	Abscess or ulceration of vulva	No	281767	40	-0.00213306	0.158878	-0.0134257	0.989288	0.998941
ITGB3	617	Disorders secondary to childbirth, surgery, trauma	No	484572	218	-0.111003	0.0681864	-1.62793	0.10354	0.944068
ITGB3	618	Genital prolapse	No	280917	3717	0.00030484	0.0166267	0.0183344	0.985372	0.998866
ITGB3	618.6	Vaginal enterocele, congenital or acquired	No	277250	50	0.0506189	0.142108	0.356199	0.721691	0.990245
ITGB3	619	Noninflammatory female genital disorders	No	282494	1232	0.0754983	0.0287375	2.62717	0.00860972	0.751048
ITGB3	622	Polyp of female genital organs	No	279369	2168	0.00539929	0.0216993	0.248823	0.803498	0.991544
ITGB3	622.2	Mucous polyp of cervix	No	277410	209	0.0612318	0.0695508	0.88039	0.378648	0.979686
ITGB3	624	Symptoms involving female genital tract	No	282928	95	-0.093472	0.103263	-0.905184	0.365368	0.979686
ITGB3	625	Pain and other symptoms associated with female genital organs	No	283026	193	0.103115	0.0722736	1.42673	0.153658	0.951903
ITGB3	626	Disorders of menstruation and other abnormal bleeding from female genital tract	No	260103	4509	0.0191478	0.0152954	1.25186	0.210621	0.964868
ITGB3	626.8	Infertility, female	No	255811	217	0.0365539	0.0684144	0.534301	0.593133	0.984864
ITGB3	627	Menopausal and postmenopausal disorders	No	257717	2123	-0.0474875	0.0219407	-2.16435	0.0304372	0.872515
ITGB3	627.2	Symptomatic menopause	No	255660	66	0.194062	0.123893	1.56637	0.117261	0.944068
ITGB3	627.3	Postmenopausal atrophic vaginitis	No	255672	78	-0.219557	0.113964	-1.92654	0.0540368	0.900953
ITGB3	628	Ovarian cyst	No	256400	806	0.0243967	0.0354798	0.68762	0.491692	0.982439
ITGB3	634	Miscarriage; stillbirth	No	287390	755	0.010598	0.0369193	0.28706	0.774067	0.991544
ITGB3	635	Hemorrhage during pregnancy; childbirth and postpartum	No	287038	403	0.0176144	0.0503619	0.349756	0.726522	0.990883
ITGB3	636	Early or threatened labor; hemorrhage in early pregnancy	No	287248	613	0.0536293	0.0409432	1.30985	0.190248	0.957274
ITGB3	642	Hypertension complicating pregnancy, childbirth, and the puerperium	No	293129	533	0.02775	0.0437447	0.634362	0.525845	0.984864
ITGB3	643	Excessive vomiting in pregnancy	No	293864	81	-0.11718	0.111993	-1.04631	0.295416	0.973847
ITGB3	646	Other complications of pregnancy NEC	No	293315	199	-0.0671832	0.0713972	-0.940978	0.346716	0.979686
ITGB3	649.1	Diabetes or abnormal glucose tolerance complicating pregnancy	No	293781	81	0.3057	0.11309	2.70316	0.00686828	0.751048
ITGB3	655	Known or suspected fetal abnormality affecting management of mother	No	293156	166	-0.0308839	0.0782267	-0.3948	0.692991	0.98918
ITGB3	656	Other perinatal conditions of fetus or newborn	No	486344	34	-0.17703	0.171839	-1.03021	0.302912	0.973847
ITGB3	665	Obstetrical/birth trauma	No	480960	1218	-0.00934427	0.0294873	-0.316892	0.751326	0.991544
ITGB3	681	Superficial cellulitis and abscess	No	481440	85	-0.0407949	0.109109	-0.373891	0.708485	0.989981
ITGB3	686.4	Pyogenic granuloma	No	481377	22	0.203048	0.215032	0.944269	0.345032	0.979686
ITGB3	686.5	Pyoderma	No	481381	26	-0.0230694	0.197544	-0.116781	0.907034	0.995507
ITGB3	687	Symptoms affecting skin	No	475108	124	0.0173741	0.0904556	0.192073	0.847685	0.993252
ITGB3	689	Disorder of skin and subcutaneous tissue NOS	No	475767	1235	0.00278309	0.0286677	0.0970811	0.922662	0.996289
ITGB3	690	Erythematosquamous dermatosis	No	468251	413	-0.0286238	0.0495328	-0.577876	0.563348	0.984864
ITGB3	691	Congenital anomalies of skin	No	467882	44	-0.0221592	0.151511	-0.146255	0.88372	0.994543
ITGB3	694	Dyschromia and Vitiligo	No	468008	170	-0.00228438	0.0773086	-0.0295488	0.976427	0.998866
ITGB3	694.1	Vitiligo	No	467888	50	0.0552236	0.14254	0.387425	0.698442	0.989457
ITGB3	695	Erythematous conditions	No	469005	1167	-0.00656326	0.029549	-0.222115	0.824225	0.991869
ITGB3	695.1	Toxic erythema	No	467881	43	0.0817873	0.153545	0.532659	0.59427	0.984864
ITGB3	695.2	Bullous dermatoses	No	467975	137	0.0341511	0.0861246	0.396532	0.691713	0.988947
ITGB3	695.7	Prurigo and Lichen	No	468050	212	-0.0415611	0.0692058	-0.600544	0.548144	0.984864
ITGB3	695.8	Other specified erythematous conditions	No	467889	51	0.0948944	0.141008	0.672973	0.500964	0.98334
ITGB3	695.9	Unspecified erythematous condition	No	467904	66	0.0430542	0.124057	0.347051	0.728553	0.990883
ITGB3	696	Psoriasis and related disorders	No	463869	2275	-0.00767343	0.021162	-0.362604	0.716901	0.989981
ITGB3	698	Pruritus and related conditions	No	485085	124	0.132585	0.0905129	1.46482	0.14297	0.948109
ITGB3	700	Corns and callosities	No	477469	27	0.0658467	0.193303	0.34064	0.733375	0.99099
ITGB3	701	Other hypertrophic and atrophic conditions of skin	No	478323	881	0.0240868	0.0339542	0.709392	0.478081	0.981661
ITGB3	701.4	Keloid scar	No	477497	55	-0.116294	0.137359	-0.846647	0.397192	0.979686
ITGB3	701.5	Abnormal granulation tissue	No	477482	40	-0.131567	0.159183	-0.826511	0.408514	0.979686
ITGB3	702	Degenerative skin conditions and other dermatoses	No	469141	1204	-0.0385402	0.0290746	-1.32556	0.184985	0.957274
ITGB3	703	Diseases of nail, NOS	No	483952	42	-0.113233	0.155425	-0.72854	0.466283	0.980492
ITGB3	704.1	Alopecia	No	483998	88	0.0929328	0.107461	0.864808	0.387144	0.979686
ITGB3	705	Disorders of sweat glands	No	474181	67	0.0206825	0.122744	0.168501	0.866189	0.994088
ITGB3	706	Diseases of sebaceous glands	No	475337	1223	-0.0185196	0.0288152	-0.642702	0.520418	0.984864
ITGB3	707	Chronic ulcer of skin	No	481813	2146	0.00190307	0.0218028	0.0872853	0.930445	0.9969
ITGB3	709	Diffuse diseases of connective tissue	No	467434	1095	-0.0274952	0.0305064	-0.901293	0.367433	0.979686
ITGB3	709.6	Other specified diffuse diseases of connective tissue	No	466393	54	-0.1087	0.137239	-0.792053	0.42833	0.979686
ITGB3	710	Osteomyelitis, periostitis, and other infections involving bone	No	474347	145	-0.0215224	0.0837021	-0.257131	0.797077	0.991544
ITGB3	710.12	Chronic osteomyelitis	No	474251	49	0.209664	0.144121	1.45478	0.14573	0.948682
ITGB3	711	Arthropathy associated with infections	No	474291	89	0.252181	0.106511	2.36764	0.0179018	0.823366
ITGB3	713	Arthropathy associated with other disorders classified elsewhere	No	474282	80	0.0350117	0.112371	0.311574	0.755365	0.991544
ITGB3	714	Rheumatoid arthritis and other inflammatory polyarthropathies	No	474478	3676	-0.0003157	0.0166879	-0.0189179	0.984907	0.998866
ITGB3	715	Other inflammatory spondylopathies	No	471822	1020	0.0113736	0.0315411	0.360597	0.718401	0.989981
ITGB3	715.1	Sacroiliitis NEC	No	470876	74	0.196023	0.117036	1.6749	0.0939541	0.937546
ITGB3	716	Other arthropathies	No	474313	111	0.16622	0.095452	1.7414	0.0816139	0.927903
ITGB3	717	Polymyalgia Rheumatica	No	484702	1791	0.0292714	0.0238508	1.22727	0.21972	0.965753
ITGB3	721	Spondylosis and allied disorders	No	472814	1196	0.0343451	0.0291462	1.17838	0.238647	0.970659
ITGB3	721.8	Other allied disorders of spine	No	471717	99	-0.0240719	0.101247	-0.237755	0.812072	0.991869
ITGB3	722	Intervertebral disc disorders	No	472049	431	0.0164467	0.0484983	0.339118	0.73452	0.99099
ITGB3	722.3	Schmorl's nodes	No	471641	23	0.0651937	0.210097	0.310304	0.75633	0.991544
ITGB3	724	Other and unspecified disorders of back	No	471852	234	-0.0435623	0.0657388	-0.662657	0.50755	0.98334
ITGB3	726	Peripheral enthesopathies and allied syndromes	No	454796	5153	-0.0217112	0.0141089	-1.53883	0.123847	0.944068
ITGB3	726.2	Synoviopathy	No	449704	61	-0.0917785	0.128995	-0.711491	0.47678	0.981156
ITGB3	726.3	Bursitis	No	449740	97	-0.146028	0.102204	-1.42879	0.153065	0.95179
ITGB3	727	Other disorders of synovium, tendon, and bursa	No	451949	2306	0.0108778	0.0210336	0.517162	0.605043	0.984864
ITGB3	727.4	Ganglion and cyst of synovium, tendon, and bursa	No	450076	433	0.00830709	0.0483832	0.171694	0.863678	0.994088
ITGB3	728	Disorders of muscle, ligament, and fascia	No	449685	42	-0.00956621	0.155614	-0.0614739	0.950982	0.99725
ITGB3	728.2	Laxity of ligament or hypermobility syndrome	No	449768	125	0.0993368	0.0900119	1.1036	0.269768	0.97317
ITGB3	728.7	Fasciitis	No	451224	1581	0.01722	0.0253807	0.678468	0.497475	0.982849
ITGB3	729	Other disorders of soft tissues	No	449839	196	-0.0472445	0.0718417	-0.657619	0.510783	0.983612
ITGB3	731	Osteitis deformans and osteopathies associated with other disorders classified elsewhere	No	460290	77	-0.155235	0.11495	-1.35046	0.176867	0.956772
ITGB3	732	Osteochondropathies	No	460304	91	-0.0784417	0.105367	-0.744464	0.456596	0.979686
ITGB3	733	Other disorders of bone and cartilage	No	460768	555	-0.00435267	0.0427132	-0.101904	0.918833	0.996215
ITGB3	735	Acquired foot deformities	No	468285	4115	-0.00500056	0.0157741	-0.31701	0.751236	0.991544
ITGB3	735.1	Flat foot	No	464210	40	0.154338	0.159099	0.970076	0.332009	0.978872
ITGB3	735.2	Acquired toe deformities	No	465801	1631	0.00193494	0.0249319	0.0776091	0.938139	0.99716
ITGB3	736	Other acquired deformities of limbs	No	464361	191	-0.0279845	0.0728563	-0.384106	0.7009	0.989687
ITGB3	737	Curvature of spine	No	464760	590	-0.0232378	0.0414169	-0.561071	0.574749	0.984864
ITGB3	738	Other acquired musculoskeletal deformity	No	465190	1020	0.0549603	0.0315381	1.74266	0.0813928	0.927903
ITGB3	740	Osteoarthrosis	No	444087	36822	0.00509194	0.00556808	0.914488	0.360461	0.979686
ITGB3	740.12	Osteoarthrosis, localized, secondary	No	407627	362	-0.0479601	0.0529384	-0.905961	0.364957	0.979686
ITGB3	740.2	Osteoarthrosis, generalized	No	410855	3590	0.00966486	0.0169126	0.571461	0.567687	0.984864
ITGB3	740.9	Osteoarthrosis NOS	No	418164	10899	0.00510048	0.00985258	0.517679	0.604682	0.984864
ITGB3	741	Symptoms and disorders of the joints	No	478183	752	0.00386296	0.0367748	0.105044	0.916341	0.996037
ITGB3	742	Derangement of joint, non-traumatic	No	477738	307	-0.0908541	0.0574663	-1.581	0.113879	0.944068
ITGB3	743	Osteoporosis, osteopenia and pathological fracture	No	484493	458	0.0489849	0.0470894	1.04025	0.298222	0.973847
ITGB3	743.2	Pathologic fracture	No	484391	356	0.0305181	0.0534193	0.571293	0.567801	0.984864
ITGB3	745	Pain in joint	No	475420	2171	-0.0307079	0.021667	-1.41726	0.156406	0.953936
ITGB3	747	Cardiac and circulatory congenital anomalies	No	484900	807	-0.0763714	0.0354595	-2.15376	0.0312587	0.872515
ITGB3	747.11	Cardiac shunt/ heart septal defect	No	484457	364	0.00919582	0.0527574	0.174304	0.861627	0.994045
ITGB3	747.12	Valvular heart disease/ heart chambers	No	484266	173	-0.0623108	0.076581	-0.813658	0.415841	0.979686
ITGB3	747.2	Congenital anomalies of peripheral vascular system	No	484211	118	-0.183144	0.092655	-1.97663	0.0480836	0.893404
ITGB3	749	Congenital anomalies of face and neck	No	485991	84	0.0635931	0.109783	0.579259	0.562415	0.984864
ITGB3	750	Digestive congenital anomalies	No	483107	284	0.115649	0.0597114	1.93679	0.0527706	0.900953
ITGB3	750.2	Lower gastrointestinal congenital anomalies	No	482943	120	0.170803	0.0917775	1.86105	0.0627368	0.91371
ITGB3	751	Genitourinary congenital anomalies	No	483545	722	0.00543454	0.0374847	0.14498	0.884726	0.994561
ITGB3	751.1	Congenital anomalies of genital organs	No	482911	88	-0.0654537	0.107301	-0.609998	0.541863	0.984864
ITGB3	752	Nervous system congenital anomalies	No	485480	375	0.0451259	0.0519641	0.868407	0.385172	0.979686
ITGB3	753	Congenital anomalies of the eye	No	485181	76	-0.223102	0.115548	-1.93082	0.0535057	0.900953
ITGB3	754	Congenital musculoskeletal deformities of spine	No	484011	138	0.147451	0.0856829	1.72089	0.0852709	0.931945
ITGB3	755	Congenital anomalies of limbs	No	484016	143	-0.0184352	0.0841285	-0.219131	0.826548	0.992117
ITGB3	755.6	Other congenital anomalies of lower limb, including pelvic girdle	No	483928	55	-0.160938	0.135575	-1.18708	0.235195	0.969375
ITGB3	756	Other congenital musculoskeletal anomalies	No	484111	238	0.0354025	0.0651951	0.543024	0.587113	0.984864
ITGB3	758	Chromosomal anomalies and genetic disorders	No	484645	139	-0.0970274	0.0853492	-1.13683	0.25561	0.97317
ITGB3	759	Other and unspecified congenital anomalies	No	484574	68	-0.0121573	0.12213	-0.099544	0.920706	0.996289
ITGB3	760	Back pain	No	476100	3623	0.0144151	0.0168029	0.857893	0.390952	0.979686
ITGB3	764	Sciatica	No	481624	817	0.0526276	0.0352753	1.49191	0.135722	0.944977
ITGB3	766	Neuralgia, neuritis, and radiculitis NOS	No	480993	186	0.149218	0.0738012	2.02189	0.0431877	0.886981
ITGB3	770	Myalgia and myositis unspecified	No	484765	1463	-0.0320822	0.0263552	-1.2173	0.22349	0.966587
ITGB3	772	Symptoms of the muscles	No	485843	25	-0.0266245	0.201059	-0.132421	0.894651	0.994866
ITGB3	781	Symptoms involving nervous and musculoskeletal systems	No	479173	3148	-0.0364995	0.0180624	-2.02074	0.0433064	0.886981
ITGB3	782.3	Edema	No	481093	716	0.073297	0.0376448	1.94707	0.0515265	0.898386
ITGB3	783	Fever of unknown origin	No	479087	997	-0.00694836	0.0319373	-0.217563	0.82777	0.992117
ITGB3	785	Abdominal pain	No	460382	4801	0.0119549	0.0146145	0.818021	0.413345	0.979686
ITGB3	788	Syncope and collapse	No	470924	2914	-0.0365447	0.018736	-1.95051	0.0511155	0.898386
ITGB3	790	Nonspecific findings on examination of blood	No	484622	34	-0.122979	0.172867	-0.711412	0.476829	0.981156
ITGB3	793	Nonspecific abnormal findings on radiological and other examination of musculoskeletal system	No	486122	35	-0.39547	0.170045	-2.32567	0.020036	0.840794
ITGB3	797	Shock	No	486020	47	0.01927	0.147115	0.130986	0.895786	0.99489
ITGB3	798	Malaise and fatigue	No	479013	1392	-0.00714588	0.0270261	-0.264407	0.791466	0.991544
ITGB3	800	Fracture of lower limb	No	460296	755	-0.0402878	0.0366451	-1.09941	0.271591	0.97329
ITGB3	800.1	Fracture of neck of femur	No	459899	358	-0.0404198	0.0532	-0.759772	0.447391	0.979686
ITGB3	801	Fracture of ankle and foot	No	459738	197	-0.0317146	0.0717149	-0.442231	0.658322	0.987063
ITGB3	803	Fracture of upper limb	No	461542	2001	-0.0127655	0.0225362	-0.566446	0.571091	0.984864
ITGB3	803.1	Fracture of humerus	No	460010	469	0.0278328	0.0464731	0.598901	0.549239	0.984864
ITGB3	803.3	Fracture of clavicle or scapula	No	459760	219	0.0857805	0.0679544	1.26233	0.206832	0.963219
ITGB3	804	Fracture of hand or wrist	No	459819	278	-0.0686219	0.0604335	-1.13549	0.256168	0.97317
ITGB3	805	Fracture of vertebral column without mention of spinal cord injury	No	459574	33	0.218302	0.175261	1.24558	0.212918	0.965753
ITGB3	819	Skull and face fracture and other intercranial injury	No	485339	94	0.100516	0.103826	0.968111	0.332989	0.978872
ITGB3	835	Internal derangement of knee	No	469032	3148	-0.00732333	0.0180067	-0.4067	0.684228	0.988849
ITGB3	840	Sprains and strains	No	485428	42	0.201549	0.155145	1.2991	0.193911	0.957274
ITGB3	851	Complications of transplants and reattached limbs	No	479464	98	0.0382459	0.101792	0.375725	0.707122	0.989981
ITGB3	854	Complications of cardiac/vascular device, implant, and graft	No	479402	36	-0.151073	0.168659	-0.895729	0.370397	0.979686
ITGB3	857	Mechanical complication of unspecified genitourinary device, implant, and graft	No	479758	392	-0.132055	0.0509073	-2.59403	0.00948574	0.757004
ITGB3	870	Open wounds of head; neck; and trunk	No	483197	57	-0.0222574	0.133528	-0.166687	0.867616	0.994088
ITGB3	915	Superficial injury without mention of infection	No	482546	275	0.0407716	0.0607225	0.671441	0.50194	0.98334
ITGB3	930	Allergic reaction to food	No	477778	21	0.0574117	0.219689	0.261332	0.793836	0.991544
ITGB3	938	Dermatitis due to solar radiation	No	477800	43	-0.0656931	0.153489	-0.427999	0.668652	0.988154
ITGB3	939	Atopic/contact dermatitis due to other or unspecified	No	478848	1091	-0.0140277	0.0305241	-0.459561	0.645831	0.985392
ITGB3	941	Adverse reaction to serum or vaccine	No	477919	162	0.104812	0.0790416	1.32603	0.18483	0.957274
ITGB3	947	Urticaria	No	477866	109	0.0661596	0.0964033	0.68628	0.492537	0.982439
ITGB3	958	Certain early complications of trauma or procedure	No	485953	23	-0.418687	0.209596	-1.99759	0.0457608	0.889438
ITGB3	960	Poisoning by antibiotics	No	449312	19742	0.00462864	0.0073502	0.629729	0.528872	0.984864
ITGB3	961.1	Poisoning/allergy of sulfonamides	No	430086	516	-0.0266807	0.0442834	-0.6025	0.546842	0.984864
ITGB3	965	Poisoning by analgesics, antipyretics, and antirheumatics	No	433401	3831	-0.0117407	0.0163512	-0.718033	0.472737	0.981156
ITGB3	967	Adverse effects of sedatives or other central nervous system depressants and anesthetics	No	429728	158	0.0166754	0.0800915	0.208204	0.835069	0.992406
ITGB3	990	Effects radiation NOS	No	470452	5201	-0.0147016	0.0140488	-1.04647	0.295345	0.973847
ITGB3	1000	Burns	No	485793	76	0.0228637	0.11546	0.198023	0.843027	0.992996
ITGB3	1001	Foreign body injury	No	484748	166	-8.77544e-05	0.0781359	-0.0011231	0.999104	0.999787
ITGB3	1002	Symptoms concerning nutrition, metabolism, and development	No	474717	2003	0.0218737	0.0225629	0.969453	0.332319	0.978872
ITGB3	1004	Other signs and symptoms involving emotional state	No	485045	216	0.0351724	0.0684087	0.514151	0.607146	0.984864
ITGB3	1009	Injury, NOS	No	484211	70	0.0135636	0.120296	0.112752	0.910227	0.995927
ITGB3	1011	Complications of surgical and medical procedures	No	474144	2605	0.0506533	0.0197841	2.56031	0.010458	0.759029
ITK	110	Dermatophytosis / Dermatomycosis	No	481239	48	0.0101975	0.146057	0.0698184	0.944338	0.99716
ITK	112	Candidiasis	No	481560	369	-0.0228146	0.0526655	-0.433197	0.664871	0.987231
ITK	117	Mycoses	No	481368	177	0.0363772	0.076022	0.47851	0.632288	0.985068
ITK	133	Arthropod-borne diseases	No	485556	28	-0.0959843	0.199617	-0.480841	0.630629	0.985013
ITK	136	Other infectious and parasitic diseases	No	485554	26	-0.177397	0.198291	-0.894629	0.370985	0.979686
ITK	145	Cancer of mouth	No	483398	611	0.0154771	0.0408772	0.378626	0.704966	0.989981
ITK	145.3	Cancer of major salivary glands	No	482857	70	0.158797	0.120681	1.31584	0.188228	0.957274
ITK	145.5	Cancer of the mouth floor	No	482834	47	0.00338667	0.147163	0.0230131	0.98164	0.998866
ITK	149	Cancer of larynx, pharynx, nasal cavities	No	483583	796	-0.0217106	0.0358174	-0.606145	0.544418	0.984864
ITK	149.3	Cancer of hypopharynx	No	482865	78	0.0274737	0.114108	0.240769	0.809734	0.991869
ITK	149.9	Cancer of of nasal cavities	No	482834	47	-0.162461	0.147123	-1.10426	0.269482	0.97317
ITK	150	Cancer of esophagus	No	457553	1340	-0.00262229	0.0276857	-0.0947164	0.92454	0.996722
ITK	155	Cancer of liver and intrahepatic bile duct	No	456921	708	-0.00967346	0.0379929	-0.254612	0.799023	0.991544
ITK	157	Pancreatic cancer	No	457607	1394	-0.0194702	0.0271179	-0.717983	0.472768	0.981156
ITK	158	Neoplasm of unspecified nature of digestive system	No	456481	268	0.185601	0.0619856	2.99427	0.00275105	0.661528
ITK	159	Malignant neoplasm of other and ill-defined sites within the digestive organs and peritoneum	No	456974	761	0.0439521	0.0367023	1.19753	0.2311	0.968975
ITK	159.2	Malignant neoplasm of small intestine, including duodenum	No	456407	194	0.124727	0.0727659	1.71408	0.0865134	0.931945
ITK	164	Cancer of intrathoracic organs	No	479711	36	-0.0340671	0.168261	-0.202466	0.839552	0.992714
ITK	165	Cancer within the respiratory system	No	484766	5091	0.0240461	0.0143037	1.68111	0.0927414	0.937546
ITK	170	Cancer of bone and connective tissue	No	485914	330	0.15216	0.0556878	2.73238	0.00628788	0.744982
ITK	172	Skin cancer	No	475499	5137	0.00796472	0.0142198	0.560115	0.575401	0.984864
ITK	172.1	Melanomas of skin, dx or hx	No	472056	1694	0.00372215	0.0246045	0.151279	0.879755	0.994254
ITK	174	Breast cancer	No	462222	9446	-0.0016609	0.0106193	-0.156404	0.875714	0.994176
ITK	180	Cervical cancer and dysplasia	No	260396	2280	-0.0394158	0.0212665	-1.85342	0.0638222	0.914476
ITK	182	Malignant neoplasm of uterus	No	259305	1189	-0.0126692	0.0293801	-0.431217	0.666311	0.987405
ITK	184	Cancer of other female genital organs	No	271483	2758	0.0199554	0.0193597	1.03077	0.302648	0.973847
ITK	184.2	Cancer of other female genital organs (excluding uterus and ovary)	No	268952	227	0.0524035	0.067125	0.780685	0.434988	0.979686
ITK	185	Cancer of prostate	No	226619	10017	-0.00544686	0.0105731	-0.515161	0.60644	0.984864
ITK	187	Cancer of other male genital organs	No	243302	3784	0.0201608	0.0166982	1.20736	0.227292	0.967248
ITK	189	Cancer of urinary organs (incl. kidney and bladder)	Yes	483885	4157	-0.0117226	0.0158082	-0.74155	0.45836	0.979869
ITK	189.1	Cancer of kidney and renal pelvis	No	480763	1035	-0.0142559	0.0314645	-0.453077	0.650493	0.986026
ITK	189.4	Malignant neoplasm of other urinary organs	No	479910	182	-0.10809	0.0749392	-1.44238	0.149196	0.951762
ITK	190	Cancer of eye	No	483044	113	0.06223	0.0951655	0.653914	0.513167	0.984363
ITK	191	Manlignant and unknown neoplasms of brain and nervous system	No	483913	982	0.0169877	0.0322502	0.526748	0.598368	0.984864
ITK	194	Cancer of other endocrine glands	No	483356	61	0.0219121	0.129759	0.168868	0.865901	0.994088
ITK	195	Cancer, suspected or other	No	453917	6360	0.00586394	0.0128394	0.456715	0.647876	0.985604
ITK	197	Chemotherapy	No	458568	11011	0.00880349	0.00976686	0.901364	0.367395	0.979686
ITK	198	Secondary malignant neoplasm	No	461904	14347	0.00658784	0.00859946	0.766077	0.443631	0.979686
ITK	198.3	Secondary malignant neoplasm of digestive systems	No	449649	2092	0.0323867	0.0221517	1.46204	0.14373	0.948369
ITK	199	Neoplasm of uncertain behavior	No	447988	431	0.016708	0.0487524	0.342712	0.731815	0.99099
ITK	200	Myeloproliferative disease	No	479349	1286	-0.0430671	0.0282322	-1.52546	0.127144	0.944068
ITK	201	Hodgkin's disease	No	478317	254	-0.0110881	0.063438	-0.174786	0.861248	0.994006
ITK	202	Cancer of other lymphoid, histiocytic tissue	No	480576	2513	-0.0103274	0.0202128	-0.510933	0.609398	0.984864
ITK	204	Leukemia	No	480930	2867	0.00479383	0.0189708	0.252695	0.800504	0.991544
ITK	204.1	Lymphoid leukemia	No	478911	848	0.00298232	0.0347598	0.085798	0.931627	0.996939
ITK	204.11	Lymphoid leukemia, acute	No	478138	75	-0.0380011	0.116566	-0.326005	0.74442	0.991544
ITK	204.2	Myeloid leukemia	No	478793	730	0.00146943	0.0374369	0.0392509	0.96869	0.998463
ITK	211	Benign neoplasm of other parts of digestive system	No	462371	2826	0.00138037	0.0190644	0.0724055	0.942279	0.99716
ITK	212	Benign neoplasm of respiratory and intrathoracic organs	No	485955	125	0.0352869	0.0902364	0.391049	0.695761	0.989387
ITK	213	Benign neoplasm of bone and articular cartilage	No	430948	29	0.230849	0.187455	1.23149	0.218141	0.965753
ITK	214	Lipoma	No	476875	819	-0.0107315	0.0353557	-0.303531	0.761485	0.991544
ITK	216	Benign neoplasm of skin	No	477287	715	-0.0153266	0.0378076	-0.405385	0.685194	0.988849
ITK	217	Vascular hamartomas and non-neoplastic nevi	No	476743	171	0.0336943	0.0774122	0.435259	0.663375	0.987073
ITK	218	Benign neoplasm of uterus	No	272191	2730	0.0270608	0.0198282	1.36476	0.172328	0.956772
ITK	220	Benign neoplasm of ovary	No	256130	76	0.0150309	0.115737	0.129871	0.896668	0.99489
ITK	224	Benign neoplasm of eye	No	482990	59	0.0907363	0.131691	0.689007	0.490819	0.982439
ITK	225	Benign neoplasm of brain and other parts of nervous system	No	483555	624	-0.00149038	0.0404275	-0.0368655	0.970592	0.998808
ITK	227	Benign neoplasm of other endocrine glands and related structures	No	483839	544	0.0356477	0.0435731	0.818112	0.413293	0.979686
ITK	228	Hemangioma and lymphangioma, any site	No	483961	271	-0.0504956	0.0613957	-0.822461	0.410815	0.979686
ITK	241	Nontoxic nodular goiter	No	453760	511	0.0533814	0.0448432	1.1904	0.233888	0.968975
ITK	242	Thyrotoxicosis with or without goiter	No	454461	1212	0.00240992	0.0291371	0.0827097	0.934082	0.996941
ITK	244	Hypothyroidism	No	471132	17883	-0.00734064	0.00777722	-0.943865	0.345238	0.979686
ITK	244.1	Secondary hypothyroidism	No	454221	972	-0.00264011	0.0324936	-0.0812503	0.935243	0.996941
ITK	245	Thyroiditis	No	453367	118	-0.0135067	0.0928563	-0.145458	0.884349	0.994543
ITK	246	Other disorders of thyroid	No	453374	125	0.0489825	0.0902616	0.542673	0.587355	0.984864
ITK	250	Diabetes mellitus	No	473539	27993	0.00556909	0.00633066	0.879701	0.379021	0.979686
ITK	250.1	Type 1 diabetes	No	447910	2364	-0.0323978	0.0208491	-1.55392	0.120204	0.944068
ITK	250.23	Type 2 diabetes with ophthalmic manifestations	No	447117	1571	0.00513564	0.0255474	0.201025	0.840679	0.992714
ITK	250.4	Abnormal glucose	No	445802	256	0.0424633	0.0632809	0.671028	0.502203	0.98334
ITK	250.42	Other abnormal glucose	No	445599	53	-0.300544	0.140138	-2.14463	0.0319826	0.872515
ITK	251.1	Hypoglycemia	No	441211	721	-0.0377843	0.037733	-1.00136	0.316653	0.975169
ITK	252	Disorders of parathyroid gland	No	478838	927	0.0569232	0.0332537	1.71179	0.0869362	0.931945
ITK	252.2	Hypoparathyroidism	No	478043	132	0.028394	0.0879572	0.322816	0.746834	0.991544
ITK	253	Disorders of the pituitary gland and its hypothalamic control	No	478513	602	-0.00294575	0.0413005	-0.0713247	0.943139	0.99716
ITK	253.1	Pituitary hyperfunction	No	478053	142	-0.0301473	0.0853912	-0.353049	0.724052	0.990676
ITK	253.7	Other disorders of neurohypophysis	No	478036	125	0.119251	0.0903168	1.32036	0.186714	0.957274
ITK	255	Disorders of adrenal glands	No	478471	560	0.0310978	0.0428171	0.726294	0.467658	0.980997
ITK	255.1	Adrenal hyperfunction	No	478108	197	0.0255438	0.0724397	0.352622	0.724372	0.990676
ITK	256	Ovarian dysfunction	No	289569	115	-0.0409842	0.0946363	-0.433071	0.664963	0.987272
ITK	257	Testicular dysfunction	No	251071	142	-0.15033	0.0846908	-1.77504	0.0758905	0.925232
ITK	259	Other endocrine disorders	No	477959	48	0.248284	0.146143	1.69891	0.0893362	0.931945
ITK	260	Protein-calorie malnutrition	No	475865	95	0.107823	0.104197	1.0348	0.300764	0.973847
ITK	261	Vitamin deficiency	No	477711	1941	-0.00182401	0.0229536	-0.079465	0.936663	0.996941
ITK	262	Mineral deficiency NEC	No	475924	154	-0.0662096	0.0813033	-0.814353	0.415443	0.979686
ITK	269	Proteinuria	No	484394	54	0.0178653	0.138116	0.12935	0.897081	0.99489
ITK	270	Disorders of protein plasma/amino-acid transport and metabolism	No	484889	549	-0.00119345	0.0432661	-0.027584	0.977994	0.998866
ITK	270.1	Disturbances of amino-acid transport	No	484364	24	-0.0151823	0.207634	-0.0731205	0.94171	0.99716
ITK	270.33	Amyloidosis	No	484590	250	0.00176104	0.0640396	0.0274992	0.978062	0.998866
ITK	270.35	Macroglobulinemia	No	484460	120	-0.00939546	0.0922078	-0.101894	0.918841	0.996215
ITK	271	Disorders of carbohydrate transport and metabolism	No	486192	83	0.188827	0.111274	1.69695	0.0897061	0.931945
ITK	272	Disorders of lipoid metabolism	No	448520	33510	0.0109543	0.00588382	1.86176	0.062637	0.913414
ITK	272.13	Mixed hyperlipidemia	No	415062	52	0.0553283	0.139517	0.396569	0.691685	0.988947
ITK	272.9	Unspecified disorder of lipoid metabolism	No	415150	140	-0.0361656	0.0853475	-0.423746	0.671751	0.988382
ITK	274	Gout and other crystal arthropathies	No	482017	3061	-0.00935692	0.0183813	-0.509046	0.61072	0.984864
ITK	274.2	Crystal arthropathies	No	479054	98	-0.0401826	0.102341	-0.392635	0.694589	0.989215
ITK	275	Disorders of mineral metabolism	No	482007	2274	0.0042168	0.0212605	0.19834	0.842779	0.992995
ITK	275.5	Disorders of calcium/phosphorus metabolism	No	480567	834	-0.0202929	0.0350775	-0.578515	0.562916	0.984864
ITK	276	Disorders of fluid, electrolyte, and acid-base balance	No	466413	5781	-0.0102375	0.0134023	-0.763866	0.444947	0.979686
ITK	276.11	Hyperosmolality and/or hypernatremia	No	460727	95	0.0381715	0.10396	0.367175	0.713489	0.989981
ITK	276.14	Hypopotassemia	No	461538	906	0.0405405	0.0336534	1.20465	0.22834	0.968168
ITK	276.4	Acid-base balance disorder	No	461007	375	0.0347314	0.0520887	0.666775	0.504916	0.98334
ITK	277	Other disorders of metabolism	No	483221	312	0.0967543	0.0572491	1.69006	0.0910167	0.933931
ITK	277.4	Disorders of bilirubin excretion	No	483231	322	0.0570705	0.0563412	1.01294	0.311087	0.974734
ITK	277.5	Other disorders of lipoid metabolism	No	482949	40	-0.0776299	0.159693	-0.48612	0.626882	0.98499
ITK	278	Overweight, obesity and other hyperalimentation	No	465697	11645	0.00890263	0.00951037	0.936096	0.349224	0.979686
ITK	279	Disorders involving the immune mechanism	No	485697	266	-0.0533401	0.0618618	-0.862246	0.388552	0.979686
ITK	280	Iron deficiency anemias	No	450369	6824	0.0105531	0.0123379	0.855339	0.392364	0.979686
ITK	281	Other deficiency anemia	No	444348	803	-0.047801	0.0356616	-1.3404	0.180114	0.956772
ITK	281.12	Other vitamin B12 deficiency anemia	No	443614	69	-0.0746404	0.121349	-0.615087	0.538497	0.984864
ITK	281.13	Folate-deficiency anemia	No	443640	95	-0.00598601	0.103888	-0.05762	0.954051	0.997788
ITK	282	Hereditary hemolytic anemias	No	444103	558	-0.00797736	0.045377	-0.175802	0.86045	0.994006
ITK	283	Acquired hemolytic anemias	No	443692	147	0.0748217	0.0833384	0.897806	0.369289	0.979686
ITK	284	Aplastic anemia	No	443866	321	-0.0494043	0.056344	-0.876834	0.380577	0.979686
ITK	285.2	Anemia of chronic disease	No	444124	579	-0.0590827	0.0419812	-1.40736	0.15932	0.955043
ITK	286	Coagulation defects	No	480922	713	0.0195444	0.0379254	0.515339	0.606316	0.984864
ITK	286.13	Congenital factor VIII disorder	No	480257	48	0.14085	0.146422	0.961949	0.336075	0.979686
ITK	286.7	Other and unspecified coagulation defects	No	480354	145	0.0207084	0.0841529	0.246081	0.80562	0.99155
ITK	287	Purpura and other hemorrhagic conditions	No	481651	1442	0.0282696	0.0266478	1.06086	0.288755	0.973847
ITK	288	Diseases of white blood cells	No	470818	152	0.0793746	0.0816161	0.972535	0.330784	0.978041
ITK	288.1	Decreased white blood cell count	No	472665	1999	0.0341215	0.0226495	1.5065	0.131938	0.944977
ITK	289.5	Diseases of spleen	No	471189	523	0.021211	0.0442233	0.479634	0.631487	0.985068
ITK	290	Delirium dementia and amnestic and other cognitive disorders	No	472687	3333	0.018214	0.0176814	1.03012	0.302953	0.973847
ITK	291	Other specified nonpsychotic and/or transient mental disorders	No	469445	91	0.109749	0.10624	1.03302	0.301593	0.973847
ITK	292	Neurological disorders	No	470955	1601	0.0407248	0.0253578	1.60601	0.108272	0.944068
ITK	292.3	Memory loss	No	469493	139	0.164152	0.0856643	1.91622	0.0553373	0.901212
ITK	293	Symptoms involving head and neck	No	482350	471	0.0780369	0.0465286	1.67718	0.0935068	0.937546
ITK	293.1	Swelling, mass, or lump in head and neck [Space-occupying lesion, intracranial NOS]	No	481976	97	-0.0234258	0.103327	-0.226716	0.820645	0.991869
ITK	295	Schizophrenia and other psychotic disorders	No	445267	792	0.0677296	0.0361908	1.87146	0.0612811	0.908267
ITK	296	Mood disorders	No	457378	12903	0.036154	0.00903122	4.00322	6.24852e-05	0.113395
ITK	296.2	Depression	No	456583	12108	0.0377081	0.0093134	4.04881	5.14798e-05	0.0969612
ITK	297	Suicidal ideation or attempt	No	444515	40	-0.148081	0.159549	-0.928127	0.353342	0.979686
ITK	300	Anxiety disorders	No	450920	6445	0.0141783	0.0126903	1.11726	0.263884	0.97317
ITK	300.11	Generalized anxiety disorder	No	444515	40	-0.105955	0.159583	-0.663952	0.506721	0.98334
ITK	300.13	Phobia	No	444962	487	0.0103471	0.045852	0.225663	0.821464	0.991869
ITK	300.3	Obsessive-compulsive disorders	No	444578	103	-0.00430674	0.099462	-0.0433003	0.965462	0.998319
ITK	300.4	Dysthymic disorder	No	444497	22	-0.170908	0.215113	-0.794501	0.426904	0.979686
ITK	301	Personality disorders	No	444738	263	0.0654625	0.06243	1.04858	0.294374	0.973847
ITK	303	Psychogenic and somatoform disorders	No	444564	89	-0.153301	0.107456	-1.42663	0.153685	0.951903
ITK	303.3	Psychogenic disorder	No	444497	22	-0.0804617	0.216211	-0.372144	0.709786	0.989981
ITK	304	Adjustment reaction	No	444526	51	-0.137517	0.141417	-0.97242	0.330842	0.978041
ITK	305.2	Eating disorder	No	444545	70	-0.0577344	0.120879	-0.47762	0.632921	0.985068
ITK	306	Other mental disorder	No	444508	33	0.290136	0.175866	1.64976	0.098993	0.941672
ITK	313	Pervasive developmental disorders	No	484811	98	0.0798237	0.102144	0.781481	0.43452	0.979686
ITK	315.1	Learning disorder	No	484875	162	0.0741636	0.0795657	0.932106	0.351282	0.979686
ITK	316	Substance addiction and disorders	No	464376	250	0.032753	0.0644745	0.507999	0.611454	0.984864
ITK	317	Alcohol-related disorders	No	467474	3348	-0.00130017	0.01756	-0.0740419	0.940977	0.99716
ITK	320	Meningitis	No	484645	85	-0.0580855	0.109468	-0.530615	0.595686	0.984864
ITK	323	Encephalitis	No	484697	137	0.0400264	0.0862937	0.463839	0.642763	0.985156
ITK	324	Other CNS infection and poliomyelitis	No	484823	263	-0.0182713	0.0623875	-0.292868	0.769623	0.991544
ITK	327	Sleep disorders	No	475820	319	0.0445385	0.0565818	0.787153	0.431192	0.979686
ITK	327.3	Sleep apnea	No	480406	4905	0.0162505	0.0145314	1.1183	0.263438	0.97317
ITK	331	Other cerebral degenerations	No	462179	573	0.0653082	0.0422397	1.54613	0.122073	0.944068
ITK	332	Parkinson's disease	No	463971	2365	-0.00761736	0.0208749	-0.364905	0.715182	0.989981
ITK	333	Extrapyramidal disease and abnormal movement disorders	No	462403	797	0.0408305	0.0358106	1.14018	0.254212	0.97317
ITK	334	Degenerative disease of the spinal cord	No	462839	1233	-0.0602936	0.0288522	-2.08974	0.0366414	0.882204
ITK	334.1	Spinocerebellar disease	No	461737	131	0.035782	0.0884177	0.404693	0.685703	0.988849
ITK	335	Multiple sclerosis	No	463005	1399	0.0564416	0.0270974	2.08292	0.0372589	0.88261
ITK	337	Disorders of the autonomic nervous system	No	461820	214	0.0668894	0.0689856	0.969614	0.332239	0.978872
ITK	339	Other headache syndromes	No	468950	2092	0.0294936	0.0221643	1.33068	0.183295	0.957274
ITK	340	Migraine	No	468433	1575	0.0287046	0.025535	1.12413	0.26096	0.97317
ITK	342	Hemiplegia	No	462961	1355	0.0413964	0.0275596	1.50207	0.133079	0.944977
ITK	343	Infantile cerebral palsy	No	461733	127	-0.0335225	0.08971	-0.373677	0.708645	0.989981
ITK	344	Other paralytic syndromes	No	461984	378	0.0606627	0.0520021	1.16654	0.243394	0.972904
ITK	345	Epilepsy, recurrent seizures, convulsions	No	465231	3625	-0.00220984	0.0168493	-0.131153	0.895654	0.99489
ITK	345.1	Epilepsy	No	461926	320	-0.0572159	0.0565848	-1.01115	0.311943	0.974734
ITK	348	Other conditions of brain	No	461998	392	-0.0364145	0.0509863	-0.714203	0.475102	0.981156
ITK	350	Abnormal movement	No	483316	410	-0.0143729	0.0498672	-0.288223	0.773176	0.991544
ITK	350.1	Abnormal involuntary movements	No	483203	297	0.0144972	0.0585686	0.247525	0.804502	0.991544
ITK	352	Disorders of other cranial nerves	No	464231	811	-0.0210106	0.0354758	-0.592251	0.553682	0.984864
ITK	353	Nerve root and plexus disorders	No	463649	229	-0.0325731	0.0666528	-0.488699	0.625055	0.98499
ITK	357	Inflammatory and toxic neuropathy	No	483268	1374	0.00050593	0.027337	0.0185072	0.985234	0.998866
ITK	358	Myoneural disorders	No	482150	256	-0.010381	0.0632411	-0.164149	0.869614	0.994088
ITK	359	Muscular dystrophies and other myopathies	No	482105	211	-0.032208	0.0696503	-0.462425	0.643777	0.985156
ITK	360	Disorders of the globe	No	462487	179	0.129129	0.0756041	1.70796	0.0876437	0.931945
ITK	361	Retinal detachments and defects	No	462693	385	0.00392525	0.0515234	0.0761838	0.939273	0.99716
ITK	361.2	Retinoschisis and retinal cysts	No	462348	40	0.0647483	0.159822	0.405128	0.685384	0.988849
ITK	362	Other retinal disorders	No	465922	3614	-0.00323901	0.0169126	-0.191514	0.848123	0.993252
ITK	362.3	Other nondiabetic retinopathy	No	462729	421	-0.0515897	0.0492019	-1.04853	0.294395	0.973847
ITK	362.4	Retinal vascular changes and abnomalities	No	462370	62	-0.295615	0.127812	-2.31289	0.0207288	0.845256
ITK	362.6	Peripheral retinal degenerations	No	462371	63	0.104655	0.126979	0.824188	0.409833	0.979686
ITK	363	Chorioretinal inflammations, scars, and other disorders of choroid	No	462501	193	0.136725	0.0727679	1.87892	0.0602552	0.906038
ITK	364	Corneal opacity and other disorders of cornea	No	463403	1095	0.017411	0.030596	0.56906	0.569315	0.984864
ITK	364.1	Corneal opacity	No	462353	45	0.278111	0.152687	1.82144	0.06854	0.917246
ITK	364.9	Cornea replaced by transplant	No	462426	118	0.180017	0.0930165	1.93532	0.0529505	0.900953
ITK	365	Glaucoma	No	468689	6381	-0.00298857	0.012817	-0.233172	0.815628	0.991869
ITK	365.1	Open-angle glaucoma	No	463693	1385	-0.00872424	0.027311	-0.31944	0.749393	0.991544
ITK	366	Cataract	No	464652	28999	0.0029864	0.00633098	0.471712	0.637132	0.985068
ITK	367	Disorders of refraction and accommodation; blindness and low vision	No	480709	3764	-0.0269758	0.0165478	-1.63018	0.103064	0.944068
ITK	367.4	Presbyopia	No	486366	27	-0.197939	0.193764	-1.02155	0.306995	0.974734
ITK	367.8	Hypermetropia	No	477204	259	0.0296039	0.062798	0.471414	0.637345	0.985068
ITK	367.9	Blindness and low vision	No	477572	627	-0.0429637	0.0404446	-1.06229	0.288106	0.973847
ITK	368	Visual disturbances	No	479367	1063	0.0341484	0.0310636	1.09931	0.271635	0.97329
ITK	368.2	Diplopia and disorders of binocular vision	No	478521	217	-0.117023	0.0686258	-1.70524	0.0881503	0.931945
ITK	368.9	Subjective visual disturbances	No	478411	107	-0.0680245	0.0976409	-0.696681	0.486003	0.982439
ITK	369	Infection of the eye	No	473026	128	-0.0168771	0.0894253	-0.188728	0.850306	0.993252
ITK	370	Keratitis	No	473000	102	-0.00778591	0.10022	-0.0776878	0.938076	0.99716
ITK	371	Inflammation of the eye	No	473701	803	0.0342904	0.0357455	0.959291	0.337412	0.979686
ITK	371.1	Uveitis, noninfectious or NOS	No	473108	210	0.117678	0.0703472	1.67282	0.094363	0.937546
ITK	372	Disorders of conjunctiva	No	473045	147	0.00294541	0.0851846	0.0345768	0.972417	0.998866
ITK	374	Other disorders of eyelids	No	474669	1771	0.0361007	0.0240829	1.49902	0.133868	0.944977
ITK	374.2	Lagophthalmos	No	472930	32	-0.189913	0.178239	-1.06549	0.286652	0.973847
ITK	375	Disorders of lacrimal system	No	475714	1127	0.0236215	0.0301381	0.783776	0.433172	0.979686
ITK	377	Disorders of optic nerve and visual pathways	No	474792	205	-0.154042	0.0705692	-2.18285	0.0290467	0.872515
ITK	378	Strabismus and other disorders of binocular eye movements	No	475105	518	0.0571173	0.0444256	1.28568	0.198554	0.958531
ITK	379	Other disorders of eye	No	475334	747	0.0264058	0.0370073	0.71353	0.475518	0.981156
ITK	379.1	Scleritis and episcleritis	No	474617	30	-0.409272	0.185842	-2.20226	0.0276469	0.872515
ITK	379.4	Anomalies of pupillary function	No	474626	39	0.280941	0.161158	1.74327	0.0812862	0.927903
ITK	380	Disorders of external ear	No	484261	79	0.198314	0.113762	1.74324	0.0812925	0.927903
ITK	380.1	Otitis externa	No	484265	83	0.0578991	0.111365	0.519904	0.60313	0.984864
ITK	381	Otitis media and Eustachian tube disorders	No	481633	705	0.0256485	0.0380471	0.674124	0.500233	0.98334
ITK	382	Otalgia	No	480952	24	0.14872	0.206126	0.7215	0.470602	0.981156
ITK	384	Other disorders of tympanic membrane	No	481253	325	-0.00740162	0.0559488	-0.132293	0.894753	0.994866
ITK	385	Other disorders of middle ear and mastoid	No	481163	235	0.0856656	0.0658708	1.30051	0.193427	0.957274
ITK	386	Vertiginous syndromes and other disorders of vestibular system	No	472999	837	-0.0403693	0.0349394	-1.15541	0.247924	0.97317
ITK	386.2	Peripheral or central vertigo	No	472338	176	-0.0503521	0.0760007	-0.662521	0.507637	0.98334
ITK	386.3	Labyrinthitis	No	472239	77	-0.0142316	0.115008	-0.123744	0.901518	0.99489
ITK	389	Hearing loss	No	477161	4068	0.0294997	0.0159403	1.85063	0.0642222	0.915457
ITK	389.2	Conductive hearing loss	No	473197	104	0.289101	0.09912	2.91668	0.00353779	0.694403
ITK	394	Rheumatic disease of the heart valves	No	467592	2292	0.00405556	0.0212025	0.191278	0.848308	0.993252
ITK	394.4	Acute rheumatic heart disease	No	465324	24	-0.0190974	0.207213	-0.0921629	0.926569	0.996804
ITK	395.6	Heart valve replaced	No	467345	2045	0.0120748	0.0224156	0.538681	0.590107	0.984864
ITK	396	Abnormal heart sounds	No	465774	474	0.0668704	0.0464586	1.43936	0.15005	0.951762
ITK	401	Hypertension	No	439928	95961	0.00501768	0.00390193	1.28595	0.198461	0.958531
ITK	401.2	Hypertensive heart and/or renal disease	No	344955	988	-0.0215474	0.0322354	-0.668438	0.503854	0.98334
ITK	401.3	Other hypertensive complications	No	344043	76	-0.137167	0.115572	-1.18685	0.235285	0.969375
ITK	402	Elevated blood pressure reading without diagnosis of hypertension	No	483574	158	0.053989	0.0802776	0.672529	0.501247	0.98334
ITK	411	Ischemic Heart Disease	No	463894	35198	-0.00234423	0.00578351	-0.40533	0.685235	0.988849
ITK	411.41	Aneurysm and dissection of heart	No	428780	84	-0.1244	0.109807	-1.13289	0.25726	0.97317
ITK	414	Other forms of chronic heart disease	No	430782	2086	-0.00288267	0.0222317	-0.129665	0.896832	0.99489
ITK	415	Pulmonary heart disease	No	476851	972	0.0261665	0.0325286	0.804417	0.421156	0.979686
ITK	420	Carditis	No	479896	968	0.048401	0.0325544	1.48677	0.137075	0.944977
ITK	420.1	Myocarditis	No	478976	48	0.199161	0.146422	1.36019	0.173771	0.956772
ITK	420.22	Chronic pericarditis	No	478959	31	0.402935	0.182467	2.20826	0.0272262	0.872515
ITK	425	Cardiomyopathy	No	480532	1604	-0.0278846	0.0253195	-1.10131	0.270762	0.97317
ITK	425.12	Other hypertrophic cardiomyopathy	No	479164	236	-0.0284028	0.06599	-0.430411	0.666897	0.987405
ITK	426	Cardiac conduction disorders	No	440447	7210	-0.00837535	0.0120916	-0.69266	0.488523	0.982439
ITK	426.2	Atrioventricular [AV] block	No	434879	1642	0.00248178	0.0250212	0.0991871	0.92099	0.996289
ITK	426.3	Bundle branch block	No	435210	1973	-0.00411275	0.0228277	-0.180165	0.857023	0.994006
ITK	427	Cardiac dysrhythmias	No	453216	19979	-0.00237631	0.00742041	-0.320239	0.748787	0.991544
ITK	427.1	Paroxysmal tachycardia, unspecified	No	435273	2036	-0.00406232	0.0224409	-0.181023	0.856349	0.993986
ITK	427.12	Paroxysmal ventricular tachycardia	No	433795	558	0.00136217	0.0428381	0.031798	0.974633	0.998866
ITK	427.3	Other specified cardiac dysrhythmias	No	434147	910	-0.00291227	0.0335048	-0.0869209	0.930734	0.9969
ITK	427.4	Cardiac arrest and ventricular fibrillation	No	433427	190	0.0560422	0.0732023	0.765579	0.443927	0.979686
ITK	427.5	Arrhythmia (cardiac) NOS	No	433508	271	-0.0130268	0.0614189	-0.212098	0.83203	0.992406
ITK	427.6	Premature beats	No	433391	154	0.0152572	0.0813586	0.18753	0.851245	0.993328
ITK	427.9	Palpitations	No	434190	953	0.0178719	0.0328464	0.544104	0.58637	0.984864
ITK	428	Congestive heart failure; nonhypertensive	No	477694	5079	0.0299753	0.0143438	2.08977	0.0366384	0.882204
ITK	429	Ill-defined descriptions and complications of heart disease	No	472661	46	0.186954	0.15003	1.24611	0.212725	0.965753
ITK	429.1	Heart transplant/surgery	No	472656	41	0.0330115	0.15744	0.209676	0.83392	0.992406
ITK	430	Intracranial hemorrhage	No	467117	1177	0.0395667	0.0295186	1.3404	0.180116	0.956772
ITK	433	Cerebrovascular disease	No	470961	5021	0.0262772	0.01441	1.82354	0.0682217	0.916793
ITK	433.1	Occlusion and stenosis of precerebral arteries	No	466624	684	0.0389752	0.038674	1.00779	0.313556	0.975169
ITK	433.3	Cerebral ischemia	No	467319	1379	0.040871	0.0273375	1.49505	0.1349	0.944977
ITK	433.5	Cerebral aneurysm	No	466265	325	0.0395162	0.0560457	0.705071	0.480766	0.982044
ITK	440	Atherosclerosis	No	468924	700	0.0521933	0.038316	1.36218	0.173141	0.956772
ITK	441	Vascular insufficiency of intestine	No	468568	344	-0.0668888	0.0544817	-1.22773	0.219548	0.965753
ITK	442	Other aneurysm	No	470262	2038	-0.00963197	0.0225375	-0.427375	0.669106	0.988154
ITK	442.3	Aneurysm of artery of lower extremity	No	468325	101	0.0353585	0.100666	0.351247	0.725403	0.990831
ITK	443	Peripheral vascular disease	No	472278	4054	0.0252598	0.015993	1.57943	0.114236	0.944068
ITK	443.1	Raynaud's syndrome	No	469462	1238	0.0150289	0.0287956	0.521914	0.60173	0.984864
ITK	443.8	Other specified peripheral vascular diseases	No	468251	27	0.130294	0.194271	0.670681	0.502424	0.98334
ITK	444	Arterial embolism and thrombosis	No	468627	403	-0.0123253	0.0504453	-0.24433	0.806975	0.99155
ITK	446	Polyarteritis nodosa and allied conditions	No	469123	899	-0.033603	0.0337257	-0.996362	0.319074	0.976365
ITK	447	Other disorders of arteries and arterioles	No	468907	683	0.0187165	0.0387454	0.483063	0.629051	0.98499
ITK	450	Noninfectious disorders of lymphatic channels	No	484939	683	0.0566003	0.0387545	1.46048	0.144157	0.948369
ITK	451	Phlebitis and thrombophlebitis	No	445399	295	-0.0271323	0.0588768	-0.460832	0.644919	0.985226
ITK	452	Other venous embolism and thrombosis	No	445263	159	-0.0522437	0.0802153	-0.651293	0.514858	0.984513
ITK	454	Varicose veins	No	448947	3843	0.00956341	0.0163679	0.584278	0.559033	0.984864
ITK	454.11	Varicose veins of lower extremity, symptomtic	No	445408	304	0.00605294	0.0579058	0.104531	0.916748	0.996073
ITK	458	Hypotension	No	439576	3191	-0.00383559	0.0179786	-0.213342	0.83106	0.992386
ITK	459	Other disorders of circulatory system	No	454987	18602	0.0133829	0.00763453	1.75294	0.0796118	0.926831
ITK	465	Acute upper respiratory infections of multiple or unspecified sites	No	482196	219	0.0666899	0.0684226	0.974677	0.329721	0.977847
ITK	471	Nasal polyps	No	459133	843	0.00831684	0.0348252	0.238817	0.811248	0.991869
ITK	473	Diseases of the larynx and vocal cords	No	459126	836	0.00133211	0.035036	0.0380211	0.969671	0.998779
ITK	474	Acute and chronic tonsillitis	No	458525	235	0.0479184	0.0662332	0.72348	0.469385	0.981156
ITK	476	Allergic rhinitis	No	458955	665	-0.0230207	0.0392374	-0.586703	0.557403	0.984864
ITK	477	Epistaxis or throat hemorrhage	No	459045	755	-0.00316487	0.0368661	-0.0858477	0.931588	0.996939
ITK	479	Other upper respiratory disease	No	458543	253	0.0432657	0.0637134	0.679067	0.497095	0.982806
ITK	480	Pneumonia	No	465620	7525	-0.000381275	0.0118119	-0.0322787	0.97425	0.998866
ITK	480.5	Bronchopneumonia and lung abscess	No	458335	240	0.0559165	0.0652872	0.856469	0.391738	0.979686
ITK	481	Influenza	No	458157	62	0.0720661	0.127938	0.563288	0.573239	0.984864
ITK	496	Chronic airway obstruction	No	476053	14855	0.033304	0.00854369	3.89809	9.69554e-05	0.158541
ITK	496.2	Chronic bronchitis	No	464514	3316	0.0321857	0.0177126	1.81711	0.0692004	0.91905
ITK	497	Bronchitis	No	461352	154	0.132994	0.0815175	1.63148	0.102789	0.944068
ITK	500	Lung disease due to external agents	No	455299	390	0.0918223	0.0513201	1.78921	0.0735815	0.92314
ITK	501	Pneumonitis due to inhalation of food or vomitus	No	455690	781	0.0931094	0.0362293	2.57	0.0101698	0.758256
ITK	502	Postinflammatory pulmonary fibrosis	No	456371	1462	-0.0111769	0.0265023	-0.421735	0.673219	0.988459
ITK	505	Other pulmonary inflamation or edema	No	454981	72	0.0873899	0.119339	0.732285	0.463995	0.980288
ITK	507	Pleurisy; pleural effusion	No	459221	4312	0.0116012	0.0155147	0.747756	0.454607	0.979686
ITK	509	Respiratory failure, insufficiency, arrest	No	456739	1830	0.0423062	0.0237057	1.78464	0.0743193	0.924557
ITK	512	Other symptoms of respiratory system	No	469526	2733	-0.016086	0.0193818	-0.829952	0.406566	0.979686
ITK	513	Respiratory abnormalities	No	485516	150	0.0347824	0.0827148	0.42051	0.674113	0.988459
ITK	514	Abnormal findings examination of lungs	No	481263	1013	0.0381697	0.0318094	1.19995	0.23016	0.968975
ITK	516	Abnormal sputum	No	483221	603	-0.0510161	0.0412	-1.23825	0.215622	0.965753
ITK	519	Other diseases of respiratory system, not elsewhere classified	No	468881	3902	0.0297321	0.016261	1.82843	0.0674849	0.91641
ITK	520	Disorders of tooth development	No	471312	91	0.0702885	0.106096	0.6625	0.507651	0.98334
ITK	521	Diseases of hard tissues of teeth	No	471998	777	0.00967634	0.0366343	0.264133	0.791677	0.991544
ITK	522	Diseases of pulp and periapical tissues	No	471368	147	-0.143909	0.0833503	-1.72655	0.0842478	0.931945
ITK	523	Gingival and periodontal diseases	No	471473	252	0.114433	0.0637908	1.79387	0.0728335	0.922475
ITK	525	Other diseases of the teeth and supporting structures	No	471594	373	-0.0389349	0.0524554	-0.742247	0.457937	0.979853
ITK	527	Diseases of the salivary glands	No	480084	124	0.0949472	0.0907743	1.04597	0.295575	0.973847
ITK	528	Diseases of the oral soft tissues, excluding lesions specific for gingiva and tongue	No	480198	238	0.0503822	0.0655348	0.768786	0.442021	0.979686
ITK	528.1	Stomatitis and mucositis	No	480044	84	0.22444	0.110423	2.03256	0.0420974	0.886981
ITK	529	Diseases and other conditions of the tongue	No	480143	183	-0.0336048	0.0746331	-0.450266	0.652518	0.986026
ITK	530	Diseases of esophagus	No	442344	25491	0.00213034	0.00654955	0.325265	0.744981	0.991544
ITK	530.6	Diverticulum of esophagus, acquired	No	416918	65	-0.0935703	0.125588	-0.745059	0.456236	0.979686
ITK	530.9	Heartburn	No	417019	166	0.0409456	0.0786104	0.520867	0.602459	0.984864
ITK	531	Peptic ulcer (excl. esophageal)	No	475521	2262	-0.00765344	0.0212797	-0.359659	0.719102	0.989981
ITK	531.1	Hemorrhage from gastrointestinal ulcer	No	473341	82	0.176045	0.111475	1.57924	0.114282	0.944068
ITK	531.4	Peptic ulcer, site unspecified	No	473358	99	0.213812	0.101911	2.09802	0.035903	0.882204
ITK	535	Gastritis and duodenitis	No	430716	10973	-0.00671493	0.00978983	-0.685909	0.492771	0.982439
ITK	537	Other disorders of stomach and duodenum	No	420840	1097	0.0118959	0.0305817	0.388989	0.697284	0.989457
ITK	540	Appendiceal conditions	No	484551	121	0.0158961	0.0920262	0.172734	0.86286	0.994088
ITK	550	Abdominal hernia	No	449492	23546	0.00555741	0.00679747	0.81757	0.413603	0.979686
ITK	550.3	Femoral hernia	No	426035	89	0.0321659	0.107325	0.299706	0.764401	0.991544
ITK	550.5	Ventral hernia	No	427212	1266	-0.0220162	0.0284332	-0.774312	0.438746	0.979686
ITK	555	Inflammatory bowel disease and other gastroenteritis and colitis	No	397817	4486	0.0121803	0.0151571	0.8036	0.421628	0.979686
ITK	556	Ulceration of the lower GI tract	No	393604	273	-0.0149202	0.0611628	-0.243942	0.807276	0.99155
ITK	557	Intestinal malabsorption (non-celiac)	No	393399	68	-0.0596566	0.122553	-0.486781	0.626414	0.98499
ITK	557.1	Celiac disease	No	395071	1740	0.0304215	0.0242908	1.25239	0.210428	0.964868
ITK	559	Ileostomy status	No	394884	1553	-0.00497464	0.0256878	-0.193658	0.846444	0.993252
ITK	560	Intestinal obstruction without mention of hernia	No	395142	1811	-0.0201237	0.0238045	-0.845373	0.397903	0.979686
ITK	560.1	Paralytic ileus	No	393418	87	-0.213231	0.108261	-1.96959	0.0488849	0.895531
ITK	561	Symptoms involving digestive system	No	396696	3365	0.028113	0.0175096	1.60557	0.108368	0.944068
ITK	564	Functional digestive disorders	No	408510	15179	0.00218978	0.00838095	0.261281	0.793876	0.991544
ITK	564.8	Abnormal findings on exam of gastrointestinal tract/ abdominal area	No	482703	312	0.0126278	0.0572808	0.220455	0.825517	0.992053
ITK	565	Anal and rectal conditions	No	451451	6421	0.0194065	0.0127044	1.52754	0.126627	0.944068
ITK	568	Other disorders of peritoneum	No	445688	658	0.043593	0.039452	1.10496	0.269175	0.97317
ITK	569	Other disorders of intestine	No	446190	1160	0.0326926	0.0297083	1.10045	0.271134	0.97317
ITK	571	Chronic liver disease and cirrhosis	No	467170	3369	0.010998	0.0174727	0.62944	0.529061	0.984864
ITK	573	Other disorders of liver	No	464654	853	-0.0300214	0.0346674	-0.865985	0.386498	0.979686
ITK	573.7	Abnormal results of function study of liver	No	464850	1049	-0.00282754	0.0312754	-0.090408	0.927963	0.996804
ITK	574	Cholelithiasis and cholecystitis	No	464983	7913	0.0160201	0.0114746	1.39613	0.162675	0.95557
ITK	574.3	Cholecystitis without cholelithiasis	No	457549	479	0.0183694	0.0462324	0.397326	0.691127	0.988947
ITK	575	Other biliary tract disease	No	458915	1845	-0.00314292	0.0235787	-0.133295	0.89396	0.994866
ITK	575.9	Nonspecific abnormal findings on radiological and other examination of biliary tract	No	457144	74	0.0165803	0.117515	0.141091	0.887798	0.994632
ITK	577	Diseases of pancreas	No	482713	2041	-0.0515156	0.0224158	-2.29818	0.0215515	0.853033
ITK	578	Gastrointestinal hemorrhage	No	450139	6351	0.000633757	0.0127749	0.0496095	0.960434	0.998042
ITK	578.2	Blood in stool	No	444374	586	-0.0301633	0.0417326	-0.722775	0.469818	0.981156
ITK	579	Other symptoms involving abdomen and pelvis	No	444248	460	0.0133261	0.0471553	0.282599	0.777484	0.991544
ITK	579.8	Nonspecific abnormal findings in stool contents	No	444008	220	-0.116216	0.0680566	-1.70764	0.0877035	0.931945
ITK	580	Nephritis; nephrosis; renal sclerosis	No	446612	909	-0.057586	0.0335677	-1.71552	0.0862506	0.931945
ITK	580.1	Glomerulonephritis	No	446153	450	-0.0680816	0.0477873	-1.42468	0.154249	0.95305
ITK	580.11	Proliferative glomerulonephritis	No	445769	66	-0.0394934	0.125039	-0.31585	0.752116	0.991544
ITK	580.3	Nephritis and nephropathy without mention of glomerulonephritis	No	445894	191	-0.127842	0.0731311	-1.74813	0.0804423	0.927832
ITK	585	Renal failure	No	459470	13767	-0.00129936	0.00884793	-0.146854	0.883247	0.994543
ITK	586	Other disorders of the kidney and ureters	No	447639	1936	0.0119653	0.0230324	0.519501	0.603411	0.984864
ITK	586.1	Anatomical abnormatilies of kidney and ureters	No	445848	145	0.065385	0.0842349	0.776223	0.437617	0.979686
ITK	586.3	Vascular disorders of kidney/hypertrophy	No	445739	36	0.139192	0.16875	0.824843	0.409461	0.979686
ITK	589	Abnormal results of function study of kidney	No	445737	34	0.00124687	0.173473	0.00718769	0.994265	0.999513
ITK	590	Pyelonephritis	No	437846	426	0.0397338	0.0490013	0.810873	0.417439	0.979686
ITK	591	Urinary tract infection	No	443387	5967	0.0254872	0.013208	1.92968	0.0536469	0.900953
ITK	592	Cystitis and urethritis	No	438362	942	-0.0285786	0.0329559	-0.867178	0.385845	0.979686
ITK	594	Urinary calculus	No	479263	4660	0.0305744	0.0148818	2.05448	0.0399293	0.883143
ITK	594.2	Calculus of lower urinary tract	No	475043	440	-0.00868049	0.0482507	-0.179904	0.857228	0.994006
ITK	594.8	Renal colic	No	474873	270	0.0365169	0.0615155	0.593621	0.552766	0.984864
ITK	595	Hydronephrosis	No	475059	456	-0.0132987	0.0473408	-0.280913	0.778777	0.991544
ITK	596	Other disorders of bladder	No	467964	4623	0.0093464	0.0149703	0.624329	0.532412	0.984864
ITK	597	Other disorders of urethra and urinary tract	No	465232	1891	0.0288285	0.0232974	1.23741	0.215935	0.965753
ITK	598	Abnormal findings on examination of urine	No	486020	35	0.065184	0.1709	0.381415	0.702895	0.989981
ITK	599	Other symptoms/disorders or the urinary system	No	457904	4631	0.0130541	0.0149473	0.873341	0.382477	0.979686
ITK	599.3	Dysuria	No	453384	111	-0.0628979	0.0956954	-0.657272	0.511006	0.983612
ITK	599.5	Frequency of urination and polyuria	No	453869	596	0.0137315	0.0414582	0.331213	0.740483	0.991544
ITK	600	Hyperplasia of prostate	No	226475	9873	0.00859125	0.010659	0.80601	0.420237	0.979686
ITK	601	Inflammatory diseases of prostate	No	217078	476	-0.0372019	0.0463296	-0.802985	0.421984	0.979686
ITK	601.11	Acute prostatitis	No	216631	29	0.13085	0.187139	0.699215	0.484418	0.982406
ITK	601.4	Balanoposthitis	No	216628	26	0.0235991	0.197999	0.119188	0.905126	0.995267
ITK	601.8	Other inflammatory disorders of male genital organs	No	216651	49	-0.0862837	0.14402	-0.599111	0.549099	0.984864
ITK	603	Other disorders of testis	No	221889	311	0.0523148	0.0574544	0.910544	0.362536	0.979686
ITK	604	Disorders of penis	No	221931	353	-0.0384461	0.0537573	-0.71518	0.474498	0.981156
ITK	608	Other disorders of male genital organs	No	222057	479	0.0216749	0.0462213	0.468937	0.639114	0.985068
ITK	609	Male infertility and abnormal spermatozoa	No	221608	30	0.00201634	0.185382	0.0108767	0.991322	0.99924
ITK	610	Benign mammary dysplasias	No	285302	268	0.0388971	0.0618311	0.629087	0.529292	0.984864
ITK	610.8	Other specified benign mammary dysplasias	No	285086	52	0.148655	0.139839	1.06304	0.287764	0.973847
ITK	611	Abnormal findings on mammogram or breast exam	No	477126	149	0.0136285	0.0830267	0.164145	0.869617	0.994088
ITK	612	Breast conditions, congenital or relating to hormones	No	477063	86	0.0928512	0.109624	0.846995	0.396998	0.979686
ITK	613	Other nonmalignant breast conditions	No	484166	242	0.00122628	0.0653416	0.0187672	0.985027	0.998866
ITK	613.7	Other signs and symptoms in breast	No	483961	37	-0.0175681	0.168203	-0.104446	0.916816	0.996073
ITK	614	Inflammatory diseases of female pelvic organs	No	282741	1014	-0.00600848	0.0320034	-0.187745	0.851076	0.99329
ITK	614.3	Pelvic inflammatory disease (PID)	No	281853	126	0.030803	0.0908459	0.339069	0.734558	0.99099
ITK	614.5	Inflammatory disease of cervix, vagina, and vulva	No	282091	364	-0.0247255	0.0530965	-0.465671	0.641451	0.985068
ITK	614.52	Vaginitis and vulvovaginitis	No	281767	40	-0.0716636	0.159937	-0.448073	0.6541	0.986351
ITK	614.54	Abscess or ulceration of vulva	No	281767	40	0.00799497	0.159732	0.0500526	0.96008	0.998042
ITK	617	Disorders secondary to childbirth, surgery, trauma	No	484572	218	-0.00267722	0.0686832	-0.0389793	0.968907	0.998485
ITK	618	Genital prolapse	No	280917	3717	0.0171977	0.0167122	1.02905	0.303457	0.973847
ITK	618.6	Vaginal enterocele, congenital or acquired	No	277250	50	-0.0292227	0.142932	-0.204451	0.838001	0.99266
ITK	619	Noninflammatory female genital disorders	No	282494	1232	0.0602102	0.0289211	2.08188	0.0373537	0.88261
ITK	622	Polyp of female genital organs	No	279369	2168	-0.0106877	0.021817	-0.489879	0.624219	0.98499
ITK	622.2	Mucous polyp of cervix	No	277410	209	-0.231083	0.0698187	-3.30975	0.000933782	0.447986
ITK	624	Symptoms involving female genital tract	No	282928	95	-0.112405	0.103634	-1.08463	0.278086	0.973847
ITK	625	Pain and other symptoms associated with female genital organs	No	283026	193	0.00327659	0.0728225	0.0449943	0.964112	0.998153
ITK	626	Disorders of menstruation and other abnormal bleeding from female genital tract	No	260103	4509	-0.0121282	0.0154471	-0.785147	0.432368	0.979686
ITK	626.8	Infertility, female	No	255811	217	-0.0814841	0.0690988	-1.17924	0.238302	0.970659
ITK	627	Menopausal and postmenopausal disorders	No	257717	2123	0.0056168	0.0220664	0.25454	0.799078	0.991544
ITK	627.2	Symptomatic menopause	No	255660	66	-0.0396646	0.124267	-0.319188	0.749584	0.991544
ITK	627.3	Postmenopausal atrophic vaginitis	No	255672	78	-0.00292968	0.114067	-0.0256837	0.97951	0.998866
ITK	628	Ovarian cyst	No	256400	806	0.0284634	0.0358645	0.793638	0.427406	0.979686
ITK	634	Miscarriage; stillbirth	No	287390	755	0.000767194	0.0372102	0.0206178	0.983551	0.998866
ITK	635	Hemorrhage during pregnancy; childbirth and postpartum	No	287038	403	-0.0542896	0.0508364	-1.06793	0.285553	0.973847
ITK	636	Early or threatened labor; hemorrhage in early pregnancy	No	287248	613	0.000673992	0.0413927	0.0162829	0.987009	0.998892
ITK	642	Hypertension complicating pregnancy, childbirth, and the puerperium	No	293129	533	0.0221052	0.0442717	0.499308	0.617562	0.984864
ITK	643	Excessive vomiting in pregnancy	No	293864	81	0.0596849	0.113527	0.525732	0.599075	0.984864
ITK	646	Other complications of pregnancy NEC	No	293315	199	0.0390657	0.072334	0.540074	0.589146	0.984864
ITK	649.1	Diabetes or abnormal glucose tolerance complicating pregnancy	No	293781	81	-0.0362288	0.112508	-0.322011	0.747444	0.991544
ITK	655	Known or suspected fetal abnormality affecting management of mother	No	293156	166	-0.0571898	0.0784361	-0.729125	0.465925	0.980492
ITK	656	Other perinatal conditions of fetus or newborn	No	486344	34	0.0075757	0.17433	0.0434562	0.965338	0.998278
ITK	665	Obstetrical/birth trauma	No	480960	1218	0.0329505	0.0297738	1.1067	0.268426	0.97317
ITK	681	Superficial cellulitis and abscess	No	481440	85	-0.0332725	0.109511	-0.303828	0.761259	0.991544
ITK	686.4	Pyogenic granuloma	No	481377	22	0.178961	0.216202	0.827747	0.407814	0.979686
ITK	686.5	Pyoderma	No	481381	26	-0.120174	0.197152	-0.609547	0.542162	0.984864
ITK	687	Symptoms affecting skin	No	475108	124	0.0619205	0.0911401	0.679399	0.496885	0.982717
ITK	689	Disorder of skin and subcutaneous tissue NOS	No	475767	1235	0.033945	0.0287997	1.17866	0.238535	0.970659
ITK	690	Erythematosquamous dermatosis	No	468251	413	-0.016678	0.0497128	-0.335486	0.737258	0.991544
ITK	691	Congenital anomalies of skin	No	467882	44	0.0550827	0.152833	0.36041	0.71854	0.989981
ITK	694	Dyschromia and Vitiligo	No	468008	170	-0.151523	0.0774049	-1.95754	0.0502837	0.895884
ITK	694.1	Vitiligo	No	467888	50	-0.333297	0.143328	-2.32542	0.0200497	0.840794
ITK	695	Erythematous conditions	No	469005	1167	-0.0110777	0.0296572	-0.373526	0.708757	0.989981
ITK	695.1	Toxic erythema	No	467881	43	0.0577846	0.154257	0.3746	0.707958	0.989981
ITK	695.2	Bullous dermatoses	No	467975	137	-0.0726855	0.0859674	-0.845501	0.397831	0.979686
ITK	695.7	Prurigo and Lichen	No	468050	212	-0.0118189	0.0691502	-0.170916	0.86429	0.994088
ITK	695.8	Other specified erythematous conditions	No	467889	51	-0.272259	0.140921	-1.932	0.0533594	0.900953
ITK	695.9	Unspecified erythematous condition	No	467904	66	-0.0508019	0.124144	-0.409217	0.68238	0.988849
ITK	696	Psoriasis and related disorders	No	463869	2275	-0.0128172	0.0211922	-0.604808	0.545306	0.984864
ITK	698	Pruritus and related conditions	No	485085	124	0.026928	0.0906924	0.296915	0.766531	0.991544
ITK	700	Corns and callosities	No	477469	27	-0.23405	0.194241	-1.20494	0.228225	0.968079
ITK	701	Other hypertrophic and atrophic conditions of skin	No	478323	881	-0.0259481	0.0341016	-0.760906	0.446713	0.979686
ITK	701.4	Keloid scar	No	477497	55	0.00942733	0.139008	0.0678188	0.94593	0.99716
ITK	701.5	Abnormal granulation tissue	No	477482	40	0.0841205	0.160363	0.524561	0.599888	0.984864
ITK	702	Degenerative skin conditions and other dermatoses	No	469141	1204	0.0145565	0.0291859	0.49875	0.617956	0.984864
ITK	703	Diseases of nail, NOS	No	483952	42	-0.0117842	0.155634	-0.0757173	0.939644	0.99716
ITK	704.1	Alopecia	No	483998	88	0.0707685	0.107876	0.656016	0.511814	0.98406
ITK	705	Disorders of sweat glands	No	474181	67	0.176056	0.124257	1.41686	0.156523	0.953936
ITK	706	Diseases of sebaceous glands	No	475337	1223	-0.0173576	0.0289218	-0.600155	0.548403	0.984864
ITK	707	Chronic ulcer of skin	No	481813	2146	0.0154369	0.0219199	0.70424	0.481284	0.982096
ITK	709	Diffuse diseases of connective tissue	No	467434	1095	0.0198573	0.0305756	0.649449	0.516048	0.984587
ITK	709.6	Other specified diffuse diseases of connective tissue	No	466393	54	-0.084703	0.138124	-0.613241	0.539717	0.984864
ITK	710	Osteomyelitis, periostitis, and other infections involving bone	No	474347	145	-0.0190133	0.0841814	-0.225861	0.82131	0.991869
ITK	710.12	Chronic osteomyelitis	No	474251	49	0.00218638	0.145077	0.0150704	0.987976	0.998941
ITK	711	Arthropathy associated with infections	No	474291	89	-0.0240177	0.107514	-0.223392	0.823231	0.991869
ITK	713	Arthropathy associated with other disorders classified elsewhere	No	474282	80	-0.00690745	0.11315	-0.0610467	0.951322	0.99725
ITK	714	Rheumatoid arthritis and other inflammatory polyarthropathies	No	474478	3676	0.0145424	0.0167525	0.868071	0.385355	0.979686
ITK	715	Other inflammatory spondylopathies	No	471822	1020	0.027249	0.0316895	0.859876	0.389857	0.979686
ITK	715.1	Sacroiliitis NEC	No	470876	74	0.0467946	0.11755	0.398083	0.690569	0.988947
ITK	716	Other arthropathies	No	474313	111	-0.135651	0.0962757	-1.40898	0.158841	0.954976
ITK	717	Polymyalgia Rheumatica	No	484702	1791	0.00607137	0.0239875	0.253106	0.800186	0.991544
ITK	721	Spondylosis and allied disorders	No	472814	1196	0.00679318	0.0292702	0.232085	0.816472	0.991869
ITK	721.8	Other allied disorders of spine	No	471717	99	-0.0155933	0.101473	-0.15367	0.87787	0.994176
ITK	722	Intervertebral disc disorders	No	472049	431	-0.0113736	0.0487003	-0.233542	0.81534	0.991869
ITK	722.3	Schmorl's nodes	No	471641	23	-0.156601	0.210856	-0.742692	0.457668	0.979853
ITK	724	Other and unspecified disorders of back	No	471852	234	0.0551971	0.0661015	0.835035	0.403698	0.979686
ITK	726	Peripheral enthesopathies and allied syndromes	No	454796	5153	0.0145247	0.0141595	1.02579	0.304991	0.973847
ITK	726.2	Synoviopathy	No	449704	61	-0.119784	0.129342	-0.926104	0.354392	0.979686
ITK	726.3	Bursitis	No	449740	97	-0.079923	0.102643	-0.778654	0.436184	0.979686
ITK	727	Other disorders of synovium, tendon, and bursa	No	451949	2306	0.025359	0.0211269	1.20031	0.230018	0.968975
ITK	727.4	Ganglion and cyst of synovium, tendon, and bursa	No	450076	433	0.104356	0.0487663	2.13993	0.0323605	0.872515
ITK	728	Disorders of muscle, ligament, and fascia	No	449685	42	0.0403448	0.156458	0.257863	0.796513	0.991544
ITK	728.2	Laxity of ligament or hypermobility syndrome	No	449768	125	-0.042459	0.0903881	-0.469741	0.63854	0.985068
ITK	728.7	Fasciitis	No	451224	1581	0.0206998	0.0255041	0.811627	0.417006	0.979686
ITK	729	Other disorders of soft tissues	No	449839	196	-0.170343	0.0721998	-2.35933	0.0183082	0.825392
ITK	731	Osteitis deformans and osteopathies associated with other disorders classified elsewhere	No	460290	77	-0.0859995	0.115547	-0.744279	0.456708	0.979686
ITK	732	Osteochondropathies	No	460304	91	0.0255682	0.106381	0.240346	0.810062	0.991869
ITK	733	Other disorders of bone and cartilage	No	460768	555	-0.0307814	0.0428891	-0.717698	0.472943	0.981156
ITK	735	Acquired foot deformities	No	468285	4115	0.00838595	0.0158665	0.528531	0.597131	0.984864
ITK	735.1	Flat foot	No	464210	40	-0.144826	0.161691	-0.895701	0.370412	0.979686
ITK	735.2	Acquired toe deformities	No	465801	1631	0.0179143	0.0250744	0.714446	0.474951	0.981156
ITK	736	Other acquired deformities of limbs	No	464361	191	0.0488308	0.0731585	0.667466	0.504474	0.98334
ITK	737	Curvature of spine	No	464760	590	-0.0199812	0.0415877	-0.480459	0.630901	0.985068
ITK	738	Other acquired musculoskeletal deformity	No	465190	1020	0.027102	0.031723	0.854333	0.392921	0.979686
ITK	740	Osteoarthrosis	No	444087	36822	0.011291	0.00559468	2.01817	0.0435735	0.886981
ITK	740.12	Osteoarthrosis, localized, secondary	No	407627	362	-0.0161135	0.0531695	-0.303059	0.761845	0.991544
ITK	740.2	Osteoarthrosis, generalized	No	410855	3590	0.0382851	0.0169834	2.25426	0.0241797	0.864762
ITK	740.9	Osteoarthrosis NOS	No	418164	10899	0.0191434	0.00989214	1.93521	0.0529641	0.900953
ITK	741	Symptoms and disorders of the joints	No	478183	752	0.0557993	0.0369289	1.51099	0.130791	0.944815
ITK	742	Derangement of joint, non-traumatic	No	477738	307	-0.025462	0.0577399	-0.440978	0.659229	0.987063
ITK	743	Osteoporosis, osteopenia and pathological fracture	No	484493	458	-0.0519507	0.0472737	-1.09893	0.271796	0.97329
ITK	743.2	Pathologic fracture	No	484391	356	-0.0880601	0.0536369	-1.64178	0.100635	0.943313
ITK	745	Pain in joint	No	475420	2171	-0.011214	0.0217605	-0.515336	0.606318	0.984864
ITK	747	Cardiac and circulatory congenital anomalies	No	484900	807	-0.00622084	0.0356141	-0.174674	0.861336	0.994006
ITK	747.11	Cardiac shunt/ heart septal defect	No	484457	364	0.077952	0.0531114	1.46771	0.142184	0.947899
ITK	747.12	Valvular heart disease/ heart chambers	No	484266	173	-0.092778	0.0767004	-1.20962	0.226426	0.967248
ITK	747.2	Congenital anomalies of peripheral vascular system	No	484211	118	-0.157229	0.092825	-1.69383	0.0902983	0.931945
ITK	749	Congenital anomalies of face and neck	No	485991	84	0.00218656	0.110313	0.0198215	0.984186	0.998866
ITK	750	Digestive congenital anomalies	No	483107	284	0.0314855	0.059997	0.524785	0.599733	0.984864
ITK	750.2	Lower gastrointestinal congenital anomalies	No	482943	120	-0.0533005	0.0922614	-0.577711	0.563459	0.984864
ITK	751	Genitourinary congenital anomalies	No	483545	722	0.0609929	0.0376396	1.62044	0.105137	0.944068
ITK	751.1	Congenital anomalies of genital organs	No	482911	88	0.0977959	0.107733	0.907758	0.364006	0.979686
ITK	752	Nervous system congenital anomalies	No	485480	375	-0.0531801	0.0522638	-1.01753	0.3089	0.974734
ITK	753	Congenital anomalies of the eye	No	485181	76	-0.0624298	0.116628	-0.535292	0.592448	0.984864
ITK	754	Congenital musculoskeletal deformities of spine	No	484011	138	-0.140885	0.0860231	-1.63776	0.101471	0.943976
ITK	755	Congenital anomalies of limbs	No	484016	143	0.107247	0.0844522	1.26991	0.204115	0.961721
ITK	755.6	Other congenital anomalies of lower limb, including pelvic girdle	No	483928	55	0.239401	0.136299	1.75643	0.0790145	0.926831
ITK	756	Other congenital musculoskeletal anomalies	No	484111	238	0.107839	0.0657282	1.64068	0.100864	0.943932
ITK	758	Chromosomal anomalies and genetic disorders	No	484645	139	0.0682458	0.085874	0.794721	0.426776	0.979686
ITK	759	Other and unspecified congenital anomalies	No	484574	68	-4.49684e-05	0.122406	-0.000367372	0.999707	0.999864
ITK	760	Back pain	No	476100	3623	0.015332	0.0168751	0.908556	0.363584	0.979686
ITK	764	Sciatica	No	481624	817	-0.030991	0.0354231	-0.874883	0.381637	0.979686
ITK	766	Neuralgia, neuritis, and radiculitis NOS	No	480993	186	-0.0957755	0.0739862	-1.29451	0.195491	0.957274
ITK	770	Myalgia and myositis unspecified	No	484765	1463	0.0144859	0.0265273	0.546072	0.585016	0.984864
ITK	772	Symptoms of the muscles	No	485843	25	0.0609422	0.201955	0.301762	0.762834	0.991544
ITK	781	Symptoms involving nervous and musculoskeletal systems	No	479173	3148	0.0570461	0.0181415	3.14451	0.00166368	0.561971
ITK	782.3	Edema	No	481093	716	0.0192443	0.0378617	0.508279	0.611257	0.984864
ITK	783	Fever of unknown origin	No	479087	997	0.0357228	0.0320295	1.11531	0.264718	0.97317
ITK	785	Abdominal pain	No	460382	4801	0.00699302	0.0146802	0.476359	0.633819	0.985068
ITK	788	Syncope and collapse	No	470924	2914	0.000548029	0.0188163	0.0291252	0.976765	0.998866
ITK	790	Nonspecific findings on examination of blood	No	484622	34	-0.113099	0.173468	-0.651987	0.51441	0.984458
ITK	793	Nonspecific abnormal findings on radiological and other examination of musculoskeletal system	No	486122	35	0.128377	0.171086	0.750362	0.453037	0.979686
ITK	797	Shock	No	486020	47	-0.0639368	0.146931	-0.435149	0.663454	0.987073
ITK	798	Malaise and fatigue	No	479013	1392	-0.0286109	0.0271233	-1.05485	0.291496	0.973847
ITK	800	Fracture of lower limb	No	460296	755	0.00691397	0.0368085	0.187837	0.851005	0.993252
ITK	800.1	Fracture of neck of femur	No	459899	358	0.00720829	0.0534523	0.134855	0.892727	0.994866
ITK	801	Fracture of ankle and foot	No	459738	197	0.125982	0.0719807	1.75023	0.0800793	0.926831
ITK	803	Fracture of upper limb	No	461542	2001	-0.0514297	0.0226377	-2.27186	0.0230948	0.857547
ITK	803.1	Fracture of humerus	No	460010	469	0.0374129	0.0466789	0.801495	0.422845	0.979686
ITK	803.3	Fracture of clavicle or scapula	No	459760	219	-0.0415773	0.0682943	-0.608797	0.542659	0.984864
ITK	804	Fracture of hand or wrist	No	459819	278	-0.0174532	0.0605741	-0.288129	0.773248	0.991544
ITK	805	Fracture of vertebral column without mention of spinal cord injury	No	459574	33	-0.121854	0.175237	-0.695369	0.486824	0.982439
ITK	819	Skull and face fracture and other intercranial injury	No	485339	94	-0.145785	0.104276	-1.39807	0.162093	0.955194
ITK	835	Internal derangement of knee	No	469032	3148	-0.00790674	0.0180781	-0.437367	0.661845	0.987073
ITK	840	Sprains and strains	No	485428	42	0.0311579	0.156417	0.199198	0.842108	0.99293
ITK	851	Complications of transplants and reattached limbs	No	479464	98	0.0434894	0.102332	0.424982	0.67085	0.988218
ITK	854	Complications of cardiac/vascular device, implant, and graft	No	479402	36	-0.107967	0.168735	-0.639857	0.522265	0.984864
ITK	857	Mechanical complication of unspecified genitourinary device, implant, and graft	No	479758	392	0.0631857	0.0511355	1.23565	0.216588	0.965753
ITK	870	Open wounds of head; neck; and trunk	No	483197	57	0.106063	0.133503	0.794463	0.426926	0.979686
ITK	915	Superficial injury without mention of infection	No	482546	275	0.0360711	0.0609097	0.592206	0.553713	0.984864
ITK	930	Allergic reaction to food	No	477778	21	-0.0303935	0.221787	-0.137039	0.891	0.994866
ITK	938	Dermatitis due to solar radiation	No	477800	43	0.286157	0.154252	1.85513	0.0635774	0.913882
ITK	939	Atopic/contact dermatitis due to other or unspecified	No	478848	1091	0.00162628	0.0306132	0.0531236	0.957633	0.997933
ITK	941	Adverse reaction to serum or vaccine	No	477919	162	-0.0383269	0.079294	-0.483352	0.628846	0.98499
ITK	947	Urticaria	No	477866	109	-0.0863004	0.0966688	-0.892743	0.371995	0.979686
ITK	958	Certain early complications of trauma or procedure	No	485953	23	-0.128292	0.210461	-0.609576	0.542143	0.984864
ITK	960	Poisoning by antibiotics	No	449312	19742	-0.00707642	0.00738681	-0.957981	0.338072	0.979686
ITK	961.1	Poisoning/allergy of sulfonamides	No	430086	516	0.00387071	0.0444886	0.0870045	0.930668	0.9969
ITK	965	Poisoning by analgesics, antipyretics, and antirheumatics	No	433401	3831	0.0108896	0.0164373	0.662496	0.507654	0.98334
ITK	967	Adverse effects of sedatives or other central nervous system depressants and anesthetics	No	429728	158	-0.0316459	0.0803221	-0.393988	0.69359	0.989215
ITK	990	Effects radiation NOS	No	470452	5201	0.0223089	0.014118	1.58017	0.114068	0.944068
ITK	1000	Burns	No	485793	76	-0.140942	0.115954	-1.2155	0.224174	0.966795
ITK	1001	Foreign body injury	No	484748	166	-0.151239	0.0784459	-1.92794	0.0538628	0.900953
ITK	1002	Symptoms concerning nutrition, metabolism, and development	No	474717	2003	-0.0231817	0.0226151	-1.02506	0.305337	0.974307
ITK	1004	Other signs and symptoms involving emotional state	No	485045	216	0.0945433	0.0688972	1.37224	0.169989	0.956772
ITK	1009	Injury, NOS	No	484211	70	-0.039937	0.120788	-0.330636	0.740919	0.991544
ITK	1011	Complications of surgical and medical procedures	No	474144	2605	0.0123637	0.019871	0.622197	0.533812	0.984864
JAK1	110	Dermatophytosis / Dermatomycosis	No	481239	48	0.124202	0.146225	0.849392	0.395663	0.979686
JAK1	112	Candidiasis	No	481560	369	-0.0127915	0.0521374	-0.245343	0.806191	0.99155
JAK1	117	Mycoses	No	481368	177	-0.00958426	0.0757677	-0.126495	0.89934	0.99489
JAK1	133	Arthropod-borne diseases	No	485556	28	-0.054591	0.173747	-0.314198	0.753371	0.991544
JAK1	136	Other infectious and parasitic diseases	No	485554	26	0.239778	0.194609	1.2321	0.217911	0.965753
JAK1	145	Cancer of mouth	No	483398	611	-0.063294	0.0409598	-1.54527	0.122281	0.944068
JAK1	145.3	Cancer of major salivary glands	No	482857	70	-0.141123	0.12085	-1.16775	0.242909	0.972534
JAK1	145.5	Cancer of the mouth floor	No	482834	47	-0.0976726	0.147772	-0.66097	0.508632	0.98334
JAK1	149	Cancer of larynx, pharynx, nasal cavities	No	483583	796	-0.00896842	0.0358897	-0.249889	0.802674	0.991544
JAK1	149.3	Cancer of hypopharynx	No	482865	78	0.10383	0.114197	0.90922	0.363234	0.979686
JAK1	149.9	Cancer of of nasal cavities	No	482834	47	-0.215022	0.147761	-1.4552	0.145614	0.948682
JAK1	150	Cancer of esophagus	No	457553	1340	0.0120836	0.0278309	0.434178	0.664159	0.987081
JAK1	155	Cancer of liver and intrahepatic bile duct	No	456921	708	-0.0331293	0.037814	-0.876111	0.38097	0.979686
JAK1	157	Pancreatic cancer	No	457607	1394	0.0242067	0.0270586	0.894601	0.371	0.979686
JAK1	158	Neoplasm of unspecified nature of digestive system	No	456481	268	-0.0556536	0.0609978	-0.912386	0.361566	0.979686
JAK1	159	Malignant neoplasm of other and ill-defined sites within the digestive organs and peritoneum	No	456974	761	-0.0243238	0.0365898	-0.66477	0.506198	0.98334
JAK1	159.2	Malignant neoplasm of small intestine, including duodenum	No	456407	194	-0.0189548	0.072443	-0.261651	0.793591	0.991544
JAK1	164	Cancer of intrathoracic organs	No	479711	36	-0.0312401	0.169298	-0.184528	0.853599	0.993632
JAK1	165	Cancer within the respiratory system	No	484766	5091	-0.00456362	0.0142944	-0.319258	0.749531	0.991544
JAK1	170	Cancer of bone and connective tissue	No	485914	330	0.00574988	0.0553951	0.103798	0.91733	0.996073
JAK1	172	Skin cancer	No	475499	5137	-0.00521773	0.0143025	-0.364812	0.715251	0.989981
JAK1	172.1	Melanomas of skin, dx or hx	No	472056	1694	-0.00782245	0.024742	-0.316161	0.75188	0.991544
JAK1	174	Breast cancer	No	462222	9446	-0.000932365	0.0105792	-0.0881319	0.929772	0.996804
JAK1	180	Cervical cancer and dysplasia	No	260396	2280	0.00281599	0.0210965	0.133481	0.893813	0.994866
JAK1	182	Malignant neoplasm of uterus	No	259305	1189	0.03752	0.0291582	1.28677	0.198173	0.958531
JAK1	184	Cancer of other female genital organs	No	271483	2758	-0.00652851	0.0193141	-0.338017	0.73535	0.991129
JAK1	184.2	Cancer of other female genital organs (excluding uterus and ovary)	No	268952	227	0.0103818	0.067006	0.154939	0.876869	0.994176
JAK1	185	Cancer of prostate	No	226619	10017	-0.00650335	0.0105386	-0.617097	0.537171	0.984864
JAK1	187	Cancer of other male genital organs	No	243302	3784	-0.0277108	0.0166439	-1.66492	0.0959283	0.937901
JAK1	189	Cancer of urinary organs (incl. kidney and bladder)	No	483885	4157	0.0100187	0.0158487	0.632144	0.527293	0.984864
JAK1	189.1	Cancer of kidney and renal pelvis	No	480763	1035	0.0363697	0.0315007	1.15457	0.248267	0.97317
JAK1	189.4	Malignant neoplasm of other urinary organs	No	479910	182	0.013523	0.075097	0.180074	0.857095	0.994006
JAK1	190	Cancer of eye	No	483044	113	0.027391	0.0953745	0.287194	0.773964	0.991544
JAK1	191	Manlignant and unknown neoplasms of brain and nervous system	No	483913	982	-0.0349046	0.0322712	-1.0816	0.27943	0.973847
JAK1	194	Cancer of other endocrine glands	No	483356	61	0.111263	0.126084	0.882451	0.377533	0.979686
JAK1	195	Cancer, suspected or other	No	453917	6360	-0.0197176	0.0127911	-1.54151	0.123193	0.944068
JAK1	197	Chemotherapy	No	458568	11011	-0.0021822	0.00972876	-0.224304	0.822521	0.991869
JAK1	198	Secondary malignant neoplasm	No	461904	14347	-0.00744637	0.00858105	-0.867769	0.385521	0.979686
JAK1	198.3	Secondary malignant neoplasm of digestive systems	No	449649	2092	-0.0242192	0.0221104	-1.09538	0.273352	0.973426
JAK1	199	Neoplasm of uncertain behavior	No	447988	431	-0.0843807	0.0482664	-1.74823	0.0804247	0.927832
JAK1	200	Myeloproliferative disease	Yes	479349	1286	0.0258703	0.0281268	0.919773	0.357691	0.979686
JAK1	201	Hodgkin's disease	No	478317	254	-0.010698	0.0631025	-0.169535	0.865376	0.994088
JAK1	202	Cancer of other lymphoid, histiocytic tissue	No	480576	2513	-0.00489786	0.0201826	-0.242677	0.808256	0.99155
JAK1	204	Leukemia	No	480930	2867	-0.00484927	0.0188778	-0.256877	0.797274	0.991544
JAK1	204.1	Lymphoid leukemia	No	478911	848	0.0587509	0.0347383	1.69125	0.0907899	0.933865
JAK1	204.11	Lymphoid leukemia, acute	No	478138	75	-0.0899339	0.116489	-0.77204	0.44009	0.979686
JAK1	204.2	Myeloid leukemia	No	478793	730	-0.00323354	0.0373856	-0.0864915	0.931076	0.9969
JAK1	211	Benign neoplasm of other parts of digestive system	No	462371	2826	0.0213514	0.0190673	1.11979	0.262803	0.97317
JAK1	212	Benign neoplasm of respiratory and intrathoracic organs	No	485955	125	-0.0228035	0.0894027	-0.255065	0.798673	0.991544
JAK1	213	Benign neoplasm of bone and articular cartilage	No	430948	29	0.099944	0.187766	0.532281	0.594531	0.984864
JAK1	214	Lipoma	No	476875	819	0.0297588	0.0347985	0.855174	0.392455	0.979686
JAK1	216	Benign neoplasm of skin	No	477287	715	0.0153698	0.0378927	0.405614	0.685026	0.988849
JAK1	217	Vascular hamartomas and non-neoplastic nevi	No	476743	171	0.0932956	0.0771036	1.21	0.226277	0.967248
JAK1	218	Benign neoplasm of uterus	No	272191	2730	0.0258801	0.0186783	1.38557	0.16588	0.956772
JAK1	220	Benign neoplasm of ovary	No	256130	76	-0.0300107	0.115205	-0.260498	0.79448	0.991544
JAK1	224	Benign neoplasm of eye	No	482990	59	-0.107974	0.132464	-0.815121	0.415003	0.979686
JAK1	225	Benign neoplasm of brain and other parts of nervous system	No	483555	624	0.0241928	0.0402062	0.601718	0.547362	0.984864
JAK1	227	Benign neoplasm of other endocrine glands and related structures	No	483839	544	0.0216763	0.0423649	0.511657	0.608891	0.984864
JAK1	228	Hemangioma and lymphangioma, any site	No	483961	271	0.0442103	0.0606854	0.728516	0.466298	0.980492
JAK1	241	Nontoxic nodular goiter	No	453760	511	-0.0149621	0.0440062	-0.339999	0.733857	0.99099
JAK1	242	Thyrotoxicosis with or without goiter	No	454461	1212	-0.0304768	0.0287165	-1.0613	0.288555	0.973847
JAK1	244	Hypothyroidism	No	471132	17883	0.00877402	0.00776021	1.13064	0.258206	0.97317
JAK1	244.1	Secondary hypothyroidism	No	454221	972	0.0369246	0.0320591	1.15177	0.249418	0.97317
JAK1	245	Thyroiditis	No	453367	118	-0.0642538	0.0926458	-0.693543	0.487969	0.982439
JAK1	246	Other disorders of thyroid	No	453374	125	-0.0528888	0.0900392	-0.587397	0.556937	0.984864
JAK1	250	Diabetes mellitus	No	473539	27993	-0.00836456	0.00623735	-1.34104	0.179906	0.956772
JAK1	250.1	Type 1 diabetes	No	447910	2364	0.0305649	0.0206371	1.48107	0.138589	0.944977
JAK1	250.23	Type 2 diabetes with ophthalmic manifestations	No	447117	1571	-0.0256444	0.0249761	-1.02676	0.304534	0.973847
JAK1	250.4	Abnormal glucose	No	445802	256	-0.0193317	0.0619524	-0.312042	0.755009	0.991544
JAK1	250.42	Other abnormal glucose	No	445599	53	0.0959139	0.130227	0.736512	0.461419	0.980001
JAK1	251.1	Hypoglycemia	No	441211	721	-0.0356611	0.0370696	-0.962004	0.336048	0.979686
JAK1	252	Disorders of parathyroid gland	No	478838	927	-0.0166518	0.0328912	-0.50627	0.612667	0.984864
JAK1	252.2	Hypoparathyroidism	No	478043	132	-0.0545797	0.087497	-0.62379	0.532766	0.984864
JAK1	253	Disorders of the pituitary gland and its hypothalamic control	No	478513	602	0.0609509	0.0405503	1.50309	0.132815	0.944977
JAK1	253.1	Pituitary hyperfunction	No	478053	142	0.0930262	0.0827683	1.12393	0.261041	0.97317
JAK1	253.7	Other disorders of neurohypophysis	No	478036	125	0.188963	0.089971	2.10026	0.0357057	0.882204
JAK1	255	Disorders of adrenal glands	No	478471	560	0.031275	0.0421346	0.742263	0.457928	0.979853
JAK1	255.1	Adrenal hyperfunction	No	478108	197	0.0433048	0.0699787	0.618829	0.536029	0.984864
JAK1	256	Ovarian dysfunction	No	289569	115	0.122143	0.0935958	1.30501	0.191891	0.957274
JAK1	257	Testicular dysfunction	No	251071	142	-0.0425406	0.0843123	-0.50456	0.613868	0.984864
JAK1	259	Other endocrine disorders	No	477959	48	-0.0433966	0.144967	-0.299354	0.76467	0.991544
JAK1	260	Protein-calorie malnutrition	No	475865	95	0.304219	0.101869	2.98638	0.00282299	0.670842
JAK1	261	Vitamin deficiency	No	477711	1941	0.015742	0.0226185	0.695979	0.486442	0.982439
JAK1	262	Mineral deficiency NEC	No	475924	154	0.0803058	0.0800062	1.00374	0.315502	0.975169
JAK1	269	Proteinuria	No	484394	54	0.0360947	0.133519	0.270334	0.786904	0.991544
JAK1	270	Disorders of protein plasma/amino-acid transport and metabolism	No	484889	549	0.00693215	0.0426212	0.162646	0.870798	0.994088
JAK1	270.1	Disturbances of amino-acid transport	No	484364	24	-0.301707	0.20254	-1.48962	0.136325	0.944977
JAK1	270.33	Amyloidosis	No	484590	250	0.0339929	0.0629573	0.539935	0.589242	0.984864
JAK1	270.35	Macroglobulinemia	No	484460	120	-0.0882249	0.0927022	-0.951702	0.341248	0.979686
JAK1	271	Disorders of carbohydrate transport and metabolism	No	486192	83	-0.068274	0.108293	-0.630458	0.528395	0.984864
JAK1	272	Disorders of lipoid metabolism	No	448520	33510	-0.00600737	0.00584222	-1.02827	0.303824	0.973847
JAK1	272.13	Mixed hyperlipidemia	No	415062	52	0.103032	0.139299	0.73965	0.459512	0.979932
JAK1	272.9	Unspecified disorder of lipoid metabolism	No	415150	140	0.0485777	0.085009	0.571441	0.567701	0.984864
JAK1	274	Gout and other crystal arthropathies	No	482017	3061	-0.0196303	0.0182867	-1.07347	0.283059	0.973847
JAK1	274.2	Crystal arthropathies	No	479054	98	-0.0148626	0.101937	-0.145801	0.884078	0.994543
JAK1	275	Disorders of mineral metabolism	No	482007	2274	-0.00950223	0.0211997	-0.448224	0.653991	0.986351
JAK1	275.5	Disorders of calcium/phosphorus metabolism	No	480567	834	-0.0269407	0.0347376	-0.775548	0.438016	0.979686
JAK1	276	Disorders of fluid, electrolyte, and acid-base balance	No	466413	5781	-0.00139059	0.0133148	-0.104439	0.916821	0.996073
JAK1	276.11	Hyperosmolality and/or hypernatremia	No	460727	95	0.00287343	0.100359	0.0286315	0.977158	0.998866
JAK1	276.14	Hypopotassemia	No	461538	906	0.0377402	0.0333426	1.13189	0.25768	0.97317
JAK1	276.4	Acid-base balance disorder	No	461007	375	0.031769	0.0518196	0.61307	0.53983	0.984864
JAK1	277	Other disorders of metabolism	No	483221	312	-0.0617264	0.0563485	-1.09544	0.273324	0.973426
JAK1	277.4	Disorders of bilirubin excretion	No	483231	322	0.0874585	0.0564819	1.54843	0.121518	0.944068
JAK1	277.5	Other disorders of lipoid metabolism	No	482949	40	-0.0220938	0.156898	-0.140816	0.888015	0.994632
JAK1	278	Overweight, obesity and other hyperalimentation	No	465697	11645	0.00858261	0.00939661	0.913373	0.361047	0.979686
JAK1	279	Disorders involving the immune mechanism	No	485697	266	0.107067	0.0615319	1.74002	0.0818555	0.927903
JAK1	280	Iron deficiency anemias	No	450369	6824	-0.0171609	0.0122261	-1.40363	0.16043	0.955194
JAK1	281	Other deficiency anemia	No	444348	803	-0.0126055	0.0356399	-0.353692	0.72357	0.990659
JAK1	281.12	Other vitamin B12 deficiency anemia	No	443614	69	0.0417871	0.120446	0.346938	0.728638	0.990883
JAK1	281.13	Folate-deficiency anemia	No	443640	95	-0.0294358	0.102238	-0.287913	0.773413	0.991544
JAK1	282	Hereditary hemolytic anemias	No	444103	558	0.014603	0.0364287	0.400866	0.688519	0.988913
JAK1	283	Acquired hemolytic anemias	No	443692	147	-0.135471	0.0833636	-1.62506	0.10415	0.944068
JAK1	284	Aplastic anemia	No	443866	321	0.0096538	0.0564715	0.17095	0.864263	0.994088
JAK1	285.2	Anemia of chronic disease	No	444124	579	-0.018981	0.0418754	-0.453274	0.650351	0.986026
JAK1	286	Coagulation defects	No	480922	713	0.0551851	0.0375771	1.46858	0.141946	0.947899
JAK1	286.13	Congenital factor VIII disorder	No	480257	48	0.161903	0.144584	1.11979	0.262805	0.97317
JAK1	286.7	Other and unspecified coagulation defects	No	480354	145	0.0309268	0.0819252	0.3775	0.705802	0.989981
JAK1	287	Purpura and other hemorrhagic conditions	No	481651	1442	-0.00163781	0.026425	-0.0619798	0.950579	0.99725
JAK1	288	Diseases of white blood cells	No	470818	152	0.158942	0.0809591	1.96324	0.0496186	0.895744
JAK1	288.1	Decreased white blood cell count	No	472665	1999	-0.000550732	0.0225157	-0.02446	0.980486	0.998866
JAK1	289.5	Diseases of spleen	No	471189	523	0.00794988	0.0438634	0.181242	0.856178	0.993954
JAK1	290	Delirium dementia and amnestic and other cognitive disorders	No	472687	3333	-0.00817194	0.0176197	-0.463795	0.642795	0.985156
JAK1	291	Other specified nonpsychotic and/or transient mental disorders	No	469445	91	0.0562376	0.103695	0.542335	0.587588	0.984864
JAK1	292	Neurological disorders	No	470955	1601	-0.0262722	0.0252022	-1.04246	0.297199	0.973847
JAK1	292.3	Memory loss	No	469493	139	-0.190416	0.0855024	-2.22702	0.0259457	0.872515
JAK1	293	Symptoms involving head and neck	No	482350	471	0.0440498	0.0459731	0.958164	0.33798	0.979686
JAK1	293.1	Swelling, mass, or lump in head and neck [Space-occupying lesion, intracranial NOS]	No	481976	97	-0.055674	0.100829	-0.552162	0.580837	0.984864
JAK1	295	Schizophrenia and other psychotic disorders	No	445267	792	0.0431372	0.0347967	1.23969	0.21509	0.965753
JAK1	296	Mood disorders	No	457378	12903	0.00129643	0.00899102	0.144192	0.885349	0.994632
JAK1	296.2	Depression	No	456583	12108	-0.000562041	0.00927778	-0.0605792	0.951694	0.99725
JAK1	297	Suicidal ideation or attempt	No	444515	40	0.0858293	0.158874	0.540237	0.589034	0.984864
JAK1	300	Anxiety disorders	No	450920	6445	0.0128384	0.0126353	1.01608	0.309592	0.974734
JAK1	300.11	Generalized anxiety disorder	No	444515	40	-0.0883708	0.160501	-0.550593	0.581912	0.984864
JAK1	300.13	Phobia	No	444962	487	0.00556884	0.0452115	0.123173	0.90197	0.99489
JAK1	300.3	Obsessive-compulsive disorders	No	444578	103	0.0673849	0.0999116	0.674445	0.500028	0.98334
JAK1	300.4	Dysthymic disorder	No	444497	22	0.0693272	0.21604	0.3209	0.748286	0.991544
JAK1	301	Personality disorders	No	444738	263	0.0482003	0.0620158	0.777225	0.437026	0.979686
JAK1	303	Psychogenic and somatoform disorders	No	444564	89	0.0187276	0.105909	0.176828	0.859644	0.994006
JAK1	303.3	Psychogenic disorder	No	444497	22	0.0997796	0.212055	0.470535	0.637973	0.985068
JAK1	304	Adjustment reaction	No	444526	51	0.126144	0.14238	0.885971	0.375633	0.979686
JAK1	305.2	Eating disorder	No	444545	70	0.127855	0.121403	1.05314	0.292277	0.973847
JAK1	306	Other mental disorder	No	444508	33	0.140223	0.174515	0.803503	0.421684	0.979686
JAK1	313	Pervasive developmental disorders	No	484811	98	0.000933483	0.101566	0.00919088	0.992667	0.999387
JAK1	315.1	Learning disorder	No	484875	162	0.0638515	0.0788428	0.809859	0.418021	0.979686
JAK1	316	Substance addiction and disorders	No	464376	250	-0.13785	0.0621874	-2.21669	0.0266444	0.872515
JAK1	317	Alcohol-related disorders	No	467474	3348	-0.0212121	0.0175549	-1.20833	0.22692	0.967248
JAK1	320	Meningitis	No	484645	85	-0.192999	0.108657	-1.77622	0.075696	0.925232
JAK1	323	Encephalitis	No	484697	137	-0.0045119	0.0866596	-0.0520646	0.958477	0.998015
JAK1	324	Other CNS infection and poliomyelitis	No	484823	263	-0.173651	0.0619658	-2.80237	0.00507288	0.711879
JAK1	327	Sleep disorders	No	475820	319	0.0605072	0.0558629	1.08314	0.278748	0.973847
JAK1	327.3	Sleep apnea	No	480406	4905	0.00905294	0.0143816	0.629482	0.529033	0.984864
JAK1	331	Other cerebral degenerations	No	462179	573	-0.0314037	0.0418518	-0.750357	0.45304	0.979686
JAK1	332	Parkinson's disease	No	463971	2365	-0.0312157	0.0209061	-1.49314	0.135402	0.944977
JAK1	333	Extrapyramidal disease and abnormal movement disorders	No	462403	797	-0.0559336	0.0358055	-1.56215	0.118252	0.944068
JAK1	334	Degenerative disease of the spinal cord	No	462839	1233	0.0145505	0.0285676	0.509335	0.610517	0.984864
JAK1	334.1	Spinocerebellar disease	No	461737	131	0.18101	0.0872145	2.07546	0.0379443	0.88261
JAK1	335	Multiple sclerosis	No	463005	1399	0.0264145	0.0270849	0.975246	0.329438	0.977847
JAK1	337	Disorders of the autonomic nervous system	No	461820	214	-0.0805902	0.0690126	-1.16776	0.242903	0.972534
JAK1	339	Other headache syndromes	No	468950	2092	-0.0175094	0.0218134	-0.80269	0.422154	0.979686
JAK1	340	Migraine	No	468433	1575	-0.0364238	0.0253466	-1.43703	0.150709	0.951762
JAK1	342	Hemiplegia	No	462961	1355	-0.0201235	0.0272119	-0.739513	0.459596	0.979932
JAK1	343	Infantile cerebral palsy	No	461733	127	0.126578	0.0894524	1.41503	0.157061	0.954028
JAK1	344	Other paralytic syndromes	No	461984	378	-0.0158839	0.0516045	-0.307801	0.758234	0.991544
JAK1	345	Epilepsy, recurrent seizures, convulsions	No	465231	3625	-0.00289973	0.0168142	-0.172457	0.863078	0.994088
JAK1	345.1	Epilepsy	No	461926	320	0.0361457	0.0559038	0.646569	0.517911	0.984587
JAK1	348	Other conditions of brain	No	461998	392	-0.0338719	0.0505871	-0.669576	0.503128	0.98334
JAK1	350	Abnormal movement	No	483316	410	0.0707386	0.0497969	1.42054	0.15545	0.95325
JAK1	350.1	Abnormal involuntary movements	No	483203	297	0.07168	0.0584643	1.22605	0.220181	0.965753
JAK1	352	Disorders of other cranial nerves	No	464231	811	-0.00247775	0.0352834	-0.0702242	0.944015	0.99716
JAK1	353	Nerve root and plexus disorders	No	463649	229	-0.013083	0.0661927	-0.197651	0.843318	0.993114
JAK1	357	Inflammatory and toxic neuropathy	No	483268	1374	-0.0622893	0.0271856	-2.29126	0.0219482	0.854099
JAK1	358	Myoneural disorders	No	482150	256	-0.0480576	0.0627419	-0.765957	0.443702	0.979686
JAK1	359	Muscular dystrophies and other myopathies	No	482105	211	-0.0944083	0.0696151	-1.35615	0.175052	0.956772
JAK1	360	Disorders of the globe	No	462487	179	-0.140625	0.0751628	-1.87094	0.0613531	0.908267
JAK1	361	Retinal detachments and defects	No	462693	385	0.0601952	0.0512113	1.17543	0.239824	0.970659
JAK1	361.2	Retinoschisis and retinal cysts	No	462348	40	0.27881	0.161081	1.73087	0.0834748	0.930927
JAK1	362	Other retinal disorders	No	465922	3614	0.00080596	0.0168513	0.0478279	0.961853	0.998042
JAK1	362.3	Other nondiabetic retinopathy	No	462729	421	0.0721804	0.0490356	1.472	0.141021	0.947201
JAK1	362.4	Retinal vascular changes and abnomalities	No	462370	62	-0.0236814	0.128746	-0.183939	0.854061	0.993632
JAK1	362.6	Peripheral retinal degenerations	No	462371	63	0.0571402	0.126149	0.452958	0.650579	0.986026
JAK1	363	Chorioretinal inflammations, scars, and other disorders of choroid	No	462501	193	-0.153615	0.0719951	-2.13369	0.0328684	0.873958
JAK1	364	Corneal opacity and other disorders of cornea	No	463403	1095	-0.0254219	0.030457	-0.83468	0.403898	0.979686
JAK1	364.1	Corneal opacity	No	462353	45	-0.0325045	0.143802	-0.226036	0.821173	0.991869
JAK1	364.9	Cornea replaced by transplant	No	462426	118	-0.0430961	0.0928502	-0.464147	0.642542	0.985156
JAK1	365	Glaucoma	No	468689	6381	0.0129775	0.0126342	1.02717	0.304339	0.973847
JAK1	365.1	Open-angle glaucoma	No	463693	1385	0.0294025	0.0265948	1.10557	0.268911	0.97317
JAK1	366	Cataract	No	464652	28999	0.00171702	0.0062676	0.273952	0.784122	0.991544
JAK1	367	Disorders of refraction and accommodation; blindness and low vision	No	480709	3764	-0.0158497	0.016466	-0.96257	0.335763	0.979686
JAK1	367.4	Presbyopia	No	486366	27	0.395199	0.191059	2.06847	0.0385959	0.88261
JAK1	367.8	Hypermetropia	No	477204	259	0.0409714	0.062647	0.654004	0.513109	0.984363
JAK1	367.9	Blindness and low vision	No	477572	627	-0.0146327	0.0398992	-0.366743	0.713811	0.989981
JAK1	368	Visual disturbances	No	479367	1063	-0.0531024	0.0309335	-1.71666	0.0860411	0.931945
JAK1	368.2	Diplopia and disorders of binocular vision	No	478521	217	-0.0463763	0.0681777	-0.680226	0.496361	0.982479
JAK1	368.9	Subjective visual disturbances	No	478411	107	-0.160672	0.0969036	-1.65806	0.0973056	0.940042
JAK1	369	Infection of the eye	No	473026	128	-0.0336055	0.0884427	-0.37997	0.703968	0.989981
JAK1	370	Keratitis	No	473000	102	-0.10566	0.0982754	-1.07514	0.282312	0.973847
JAK1	371	Inflammation of the eye	No	473701	803	-0.0156942	0.0351248	-0.446811	0.655011	0.98647
JAK1	371.1	Uveitis, noninfectious or NOS	No	473108	210	-0.0271732	0.0673999	-0.403164	0.686828	0.988913
JAK1	372	Disorders of conjunctiva	No	473045	147	-0.121279	0.0775516	-1.56384	0.117854	0.944068
JAK1	374	Other disorders of eyelids	No	474669	1771	0.00980663	0.0239429	0.409584	0.682111	0.988849
JAK1	374.2	Lagophthalmos	No	472930	32	-0.127216	0.176059	-0.722578	0.469939	0.981156
JAK1	375	Disorders of lacrimal system	No	475714	1127	0.0107571	0.0296608	0.36267	0.716851	0.989981
JAK1	377	Disorders of optic nerve and visual pathways	No	474792	205	0.0486063	0.07073	0.687208	0.491951	0.982439
JAK1	378	Strabismus and other disorders of binocular eye movements	No	475105	518	0.0312956	0.0442929	0.70656	0.47984	0.982044
JAK1	379	Other disorders of eye	No	475334	747	-0.0468639	0.0365765	-1.28126	0.200103	0.95876
JAK1	379.1	Scleritis and episcleritis	No	474617	30	0.204916	0.176191	1.16303	0.244817	0.97317
JAK1	379.4	Anomalies of pupillary function	No	474626	39	0.0417258	0.159701	0.261275	0.793881	0.991544
JAK1	380	Disorders of external ear	No	484261	79	0.0699787	0.114268	0.612411	0.540266	0.984864
JAK1	380.1	Otitis externa	No	484265	83	0.060945	0.108274	0.562877	0.573518	0.984864
JAK1	381	Otitis media and Eustachian tube disorders	No	481633	705	-0.00851659	0.0379556	-0.224383	0.822459	0.991869
JAK1	382	Otalgia	No	480952	24	-0.235103	0.205019	-1.14674	0.25149	0.97317
JAK1	384	Other disorders of tympanic membrane	No	481253	325	-0.0767923	0.0558039	-1.37611	0.168788	0.956772
JAK1	385	Other disorders of middle ear and mastoid	No	481163	235	0.028587	0.0658956	0.433823	0.664417	0.987081
JAK1	386	Vertiginous syndromes and other disorders of vestibular system	No	472999	837	-0.039564	0.0348731	-1.13451	0.256579	0.97317
JAK1	386.2	Peripheral or central vertigo	No	472338	176	-0.084819	0.075917	-1.11726	0.263884	0.97317
JAK1	386.3	Labyrinthitis	No	472239	77	-0.164749	0.114271	-1.44175	0.149374	0.951762
JAK1	389	Hearing loss	No	477161	4068	-0.0302566	0.0159119	-1.90151	0.0572358	0.901212
JAK1	389.2	Conductive hearing loss	No	473197	104	-0.100552	0.0994127	-1.01147	0.311794	0.974734
JAK1	394	Rheumatic disease of the heart valves	No	467592	2292	-0.0152025	0.0210543	-0.722062	0.470256	0.981156
JAK1	394.4	Acute rheumatic heart disease	No	465324	24	0.0172225	0.19933	0.0864023	0.931147	0.9969
JAK1	395.6	Heart valve replaced	No	467345	2045	-0.0256099	0.0224039	-1.1431	0.252997	0.97317
JAK1	396	Abnormal heart sounds	No	465774	474	0.0960041	0.0463452	2.0715	0.0383121	0.88261
JAK1	401	Hypertension	No	439928	95961	-0.000489646	0.00387431	-0.126383	0.899429	0.99489
JAK1	401.2	Hypertensive heart and/or renal disease	No	344955	988	-0.00202963	0.0317189	-0.0639881	0.94898	0.99725
JAK1	401.3	Other hypertensive complications	No	344043	76	-0.330415	0.115063	-2.87161	0.00408386	0.701624
JAK1	402	Elevated blood pressure reading without diagnosis of hypertension	No	483574	158	0.00650645	0.0801776	0.0811505	0.935322	0.996941
JAK1	411	Ischemic Heart Disease	No	463894	35198	0.00541925	0.00577527	0.938355	0.348062	0.979686
JAK1	411.41	Aneurysm and dissection of heart	No	428780	84	-0.0850685	0.109614	-0.776077	0.437704	0.979686
JAK1	414	Other forms of chronic heart disease	No	430782	2086	-0.0281566	0.0223124	-1.26193	0.206976	0.963219
JAK1	415	Pulmonary heart disease	No	476851	972	-0.0158744	0.0321629	-0.493561	0.621616	0.984979
JAK1	420	Carditis	No	479896	968	0.0396333	0.0322606	1.22853	0.219246	0.965753
JAK1	420.1	Myocarditis	No	478976	48	0.108366	0.14485	0.748127	0.454384	0.979686
JAK1	420.22	Chronic pericarditis	No	478959	31	-0.133308	0.180273	-0.739476	0.459618	0.979932
JAK1	425	Cardiomyopathy	No	480532	1604	0.0380655	0.0250464	1.5198	0.128561	0.944068
JAK1	425.12	Other hypertrophic cardiomyopathy	No	479164	236	0.115045	0.0643154	1.78877	0.0736525	0.92314
JAK1	426	Cardiac conduction disorders	No	440447	7210	-0.011437	0.0120887	-0.946087	0.344104	0.979686
JAK1	426.2	Atrioventricular [AV] block	No	434879	1642	0.00522158	0.0249833	0.209003	0.834446	0.992406
JAK1	426.3	Bundle branch block	No	435210	1973	-0.012655	0.0228379	-0.554122	0.579495	0.984864
JAK1	427	Cardiac dysrhythmias	No	453216	19979	-0.00443254	0.00741847	-0.5975	0.550174	0.984864
JAK1	427.1	Paroxysmal tachycardia, unspecified	No	435273	2036	0.00802088	0.022428	0.357628	0.720621	0.990164
JAK1	427.12	Paroxysmal ventricular tachycardia	No	433795	558	-0.0136316	0.0426473	-0.319635	0.749245	0.991544
JAK1	427.3	Other specified cardiac dysrhythmias	No	434147	910	-0.029991	0.0334292	-0.89715	0.369639	0.979686
JAK1	427.4	Cardiac arrest and ventricular fibrillation	No	433427	190	-0.083063	0.072991	-1.13799	0.255125	0.97317
JAK1	427.5	Arrhythmia (cardiac) NOS	No	433508	271	-0.111979	0.0613031	-1.82665	0.0677525	0.91641
JAK1	427.6	Premature beats	No	433391	154	-0.0709018	0.0813412	-0.871659	0.383394	0.979686
JAK1	427.9	Palpitations	No	434190	953	0.0557704	0.0324066	1.72096	0.0852582	0.931945
JAK1	428	Congestive heart failure; nonhypertensive	No	477694	5079	-0.00510945	0.0142601	-0.358303	0.720117	0.989981
JAK1	429	Ill-defined descriptions and complications of heart disease	No	472661	46	0.0677234	0.143684	0.471335	0.637402	0.985068
JAK1	429.1	Heart transplant/surgery	No	472656	41	-0.124938	0.157657	-0.792469	0.428087	0.979686
JAK1	430	Intracranial hemorrhage	No	467117	1177	0.0292751	0.029289	0.999527	0.31754	0.97519
JAK1	433	Cerebrovascular disease	No	470961	5021	0.00998337	0.0142842	0.698913	0.484607	0.982406
JAK1	433.1	Occlusion and stenosis of precerebral arteries	No	466624	684	0.0357908	0.0385456	0.928532	0.353131	0.979686
JAK1	433.3	Cerebral ischemia	No	467319	1379	0.0456682	0.0269104	1.69705	0.0896878	0.931945
JAK1	433.5	Cerebral aneurysm	No	466265	325	-0.0689822	0.0558114	-1.23599	0.216463	0.965753
JAK1	440	Atherosclerosis	No	468924	700	-0.0300341	0.0381918	-0.7864	0.431633	0.979686
JAK1	441	Vascular insufficiency of intestine	No	468568	344	-0.0451435	0.0544418	-0.829207	0.406987	0.979686
JAK1	442	Other aneurysm	No	470262	2038	-0.000479021	0.0225336	-0.0212581	0.98304	0.998866
JAK1	442.3	Aneurysm of artery of lower extremity	No	468325	101	-0.00985958	0.100702	-0.0979085	0.922005	0.996289
JAK1	443	Peripheral vascular disease	No	472278	4054	-0.0151388	0.0159314	-0.950246	0.341987	0.979686
JAK1	443.1	Raynaud's syndrome	No	469462	1238	-0.0052222	0.0285349	-0.183011	0.85479	0.993742
JAK1	443.8	Other specified peripheral vascular diseases	No	468251	27	0.0559147	0.193072	0.289605	0.772118	0.991544
JAK1	444	Arterial embolism and thrombosis	No	468627	403	-0.0116623	0.0501414	-0.232589	0.81608	0.991869
JAK1	446	Polyarteritis nodosa and allied conditions	No	469123	899	-0.00130467	0.0336407	-0.0387826	0.969064	0.998534
JAK1	447	Other disorders of arteries and arterioles	No	468907	683	-0.0456161	0.0386525	-1.18016	0.237937	0.970659
JAK1	450	Noninfectious disorders of lymphatic channels	No	484939	683	0.0568854	0.0384786	1.47836	0.13931	0.945059
JAK1	451	Phlebitis and thrombophlebitis	No	445399	295	-0.0113984	0.0585958	-0.194526	0.845764	0.993252
JAK1	452	Other venous embolism and thrombosis	No	445263	159	0.143918	0.0792011	1.81712	0.0691982	0.91905
JAK1	454	Varicose veins	No	448947	3843	-0.0136119	0.0163447	-0.8328	0.404958	0.979686
JAK1	454.11	Varicose veins of lower extremity, symptomtic	No	445408	304	-0.0224739	0.0575703	-0.390373	0.69626	0.989387
JAK1	458	Hypotension	No	439576	3191	0.00214187	0.0179296	0.11946	0.904911	0.995197
JAK1	459	Other disorders of circulatory system	No	454987	18602	0.000639614	0.00759302	0.0842371	0.932868	0.996939
JAK1	465	Acute upper respiratory infections of multiple or unspecified sites	No	482196	219	-0.00148986	0.0674607	-0.0220848	0.98238	0.998866
JAK1	471	Nasal polyps	No	459133	843	0.0385112	0.0348561	1.10486	0.269219	0.97317
JAK1	473	Diseases of the larynx and vocal cords	No	459126	836	-0.0168071	0.0347849	-0.483173	0.628973	0.98499
JAK1	474	Acute and chronic tonsillitis	No	458525	235	-0.0677153	0.0652384	-1.03797	0.299285	0.973847
JAK1	476	Allergic rhinitis	No	458955	665	0.0102079	0.038372	0.266026	0.790219	0.991544
JAK1	477	Epistaxis or throat hemorrhage	No	459045	755	0.0323228	0.0366863	0.881059	0.378286	0.979686
JAK1	479	Other upper respiratory disease	No	458543	253	-0.0185214	0.0626077	-0.295832	0.767358	0.991544
JAK1	480	Pneumonia	No	465620	7525	-0.00857602	0.0117723	-0.728494	0.466311	0.980492
JAK1	480.5	Bronchopneumonia and lung abscess	No	458335	240	0.0688713	0.0651961	1.05637	0.290799	0.973847
JAK1	481	Influenza	No	458157	62	-0.110792	0.126934	-0.872831	0.382755	0.979686
JAK1	496	Chronic airway obstruction	No	476053	14855	-0.00725257	0.0085508	-0.848175	0.396341	0.979686
JAK1	496.2	Chronic bronchitis	No	464514	3316	-0.0102234	0.0177488	-0.576005	0.564612	0.984864
JAK1	497	Bronchitis	No	461352	154	0.0321353	0.0812671	0.395428	0.692527	0.989034
JAK1	500	Lung disease due to external agents	No	455299	390	0.0324807	0.0513352	0.632719	0.526917	0.984864
JAK1	501	Pneumonitis due to inhalation of food or vomitus	No	455690	781	0.0401173	0.0362042	1.10808	0.267826	0.97317
JAK1	502	Postinflammatory pulmonary fibrosis	No	456371	1462	0.00439016	0.0264489	0.165986	0.868168	0.994088
JAK1	505	Other pulmonary inflamation or edema	No	454981	72	-0.141615	0.117934	-1.2008	0.229829	0.968975
JAK1	507	Pleurisy; pleural effusion	No	459221	4312	-0.00925425	0.015476	-0.597973	0.549858	0.984864
JAK1	509	Respiratory failure, insufficiency, arrest	No	456739	1830	0.0151113	0.023489	0.643335	0.520007	0.984864
JAK1	512	Other symptoms of respiratory system	No	469526	2733	-0.0100744	0.0192158	-0.524275	0.600087	0.984864
JAK1	513	Respiratory abnormalities	No	485516	150	-0.0348403	0.0809167	-0.430569	0.666782	0.987405
JAK1	514	Abnormal findings examination of lungs	No	481263	1013	0.0589562	0.0316473	1.86291	0.0624745	0.912692
JAK1	516	Abnormal sputum	No	483221	603	0.0270037	0.04061	0.664953	0.506081	0.98334
JAK1	519	Other diseases of respiratory system, not elsewhere classified	No	468881	3902	0.00884583	0.0161821	0.546643	0.584624	0.984864
JAK1	520	Disorders of tooth development	No	471312	91	0.0271475	0.105034	0.258464	0.796049	0.991544
JAK1	521	Diseases of hard tissues of teeth	No	471998	777	0.0210433	0.0350437	0.600488	0.548181	0.984864
JAK1	522	Diseases of pulp and periapical tissues	No	471368	147	-0.00169172	0.0828308	-0.0204238	0.983705	0.998866
JAK1	523	Gingival and periodontal diseases	No	471473	252	-0.0293983	0.062225	-0.472452	0.636604	0.985068
JAK1	525	Other diseases of the teeth and supporting structures	No	471594	373	0.003031	0.0516473	0.0586865	0.953202	0.997514
JAK1	527	Diseases of the salivary glands	No	480084	124	0.0343445	0.0901526	0.38096	0.703233	0.989981
JAK1	528	Diseases of the oral soft tissues, excluding lesions specific for gingiva and tongue	No	480198	238	0.0115053	0.0649758	0.177071	0.859453	0.994006
JAK1	528.1	Stomatitis and mucositis	No	480044	84	0.145623	0.109275	1.33262	0.182655	0.957274
JAK1	529	Diseases and other conditions of the tongue	No	480143	183	-0.0976058	0.0746275	-1.30791	0.190905	0.957274
JAK1	530	Diseases of esophagus	No	442344	25491	-0.00861932	0.00652716	-1.32053	0.186657	0.957274
JAK1	530.6	Diverticulum of esophagus, acquired	No	416918	65	0.0281433	0.123732	0.227453	0.820071	0.991869
JAK1	530.9	Heartburn	No	417019	166	-0.122262	0.0774633	-1.57833	0.114491	0.944068
JAK1	531	Peptic ulcer (excl. esophageal)	No	475521	2262	-0.00374592	0.0211162	-0.177395	0.859198	0.994006
JAK1	531.1	Hemorrhage from gastrointestinal ulcer	No	473341	82	-0.153741	0.111887	-1.37407	0.169419	0.956772
JAK1	531.4	Peptic ulcer, site unspecified	No	473358	99	0.0128057	0.0998537	0.128244	0.897956	0.99489
JAK1	535	Gastritis and duodenitis	No	430716	10973	-0.00323844	0.0097227	-0.33308	0.739074	0.991544
JAK1	537	Other disorders of stomach and duodenum	No	420840	1097	-0.00557534	0.0303545	-0.183674	0.854269	0.993641
JAK1	540	Appendiceal conditions	No	484551	121	0.176894	0.0905977	1.95252	0.0508767	0.898386
JAK1	550	Abdominal hernia	No	449492	23546	-0.00578329	0.00679531	-0.851071	0.39473	0.979686
JAK1	550.3	Femoral hernia	No	426035	89	-0.0539718	0.106888	-0.504939	0.613602	0.984864
JAK1	550.5	Ventral hernia	No	427212	1266	0.0161009	0.028361	0.567712	0.57023	0.984864
JAK1	555	Inflammatory bowel disease and other gastroenteritis and colitis	No	397817	4486	-0.0153366	0.0151489	-1.01239	0.311352	0.974734
JAK1	556	Ulceration of the lower GI tract	No	393604	273	0.0764943	0.0605923	1.26244	0.206789	0.963219
JAK1	557	Intestinal malabsorption (non-celiac)	No	393399	68	-0.0071325	0.122112	-0.0584095	0.953422	0.99762
JAK1	557.1	Celiac disease	No	395071	1740	0.0199153	0.0243969	0.816301	0.414328	0.979686
JAK1	559	Ileostomy status	No	394884	1553	-0.00998732	0.02575	-0.387857	0.698122	0.989457
JAK1	560	Intestinal obstruction without mention of hernia	No	395142	1811	0.0245753	0.0236768	1.03795	0.299293	0.973847
JAK1	560.1	Paralytic ileus	No	393418	87	-0.0633317	0.10672	-0.593438	0.552888	0.984864
JAK1	561	Symptoms involving digestive system	No	396696	3365	0.00902336	0.017438	0.517456	0.604838	0.984864
JAK1	564	Functional digestive disorders	No	408510	15179	0.000858949	0.00834225	0.102964	0.917992	0.996215
JAK1	564.8	Abnormal findings on exam of gastrointestinal tract/ abdominal area	No	482703	312	0.0941116	0.0569546	1.6524	0.0984538	0.940654
JAK1	565	Anal and rectal conditions	No	451451	6421	-0.0267637	0.0126397	-2.11744	0.0342228	0.880036
JAK1	568	Other disorders of peritoneum	No	445688	658	0.00911593	0.0391731	0.232709	0.815987	0.991869
JAK1	569	Other disorders of intestine	No	446190	1160	-0.0399114	0.029584	-1.34909	0.177309	0.956772
JAK1	571	Chronic liver disease and cirrhosis	No	467170	3369	-0.0126128	0.0173506	-0.72694	0.467263	0.98074
JAK1	573	Other disorders of liver	No	464654	853	-0.0223489	0.0342973	-0.651623	0.514645	0.984494
JAK1	573.7	Abnormal results of function study of liver	No	464850	1049	-0.0405362	0.0310262	-1.30652	0.191377	0.957274
JAK1	574	Cholelithiasis and cholecystitis	No	464983	7913	0.000713327	0.0114396	0.062356	0.950279	0.99725
JAK1	574.3	Cholecystitis without cholelithiasis	No	457549	479	0.0196215	0.0459588	0.426937	0.669425	0.988154
JAK1	575	Other biliary tract disease	No	458915	1845	0.00808068	0.0235149	0.343641	0.731117	0.990891
JAK1	575.9	Nonspecific abnormal findings on radiological and other examination of biliary tract	No	457144	74	0.10693	0.116109	0.920945	0.357079	0.979686
JAK1	577	Diseases of pancreas	No	482713	2041	0.0243429	0.0223365	1.08983	0.275789	0.97364
JAK1	578	Gastrointestinal hemorrhage	No	450139	6351	0.00290373	0.0126519	0.229509	0.818473	0.991869
JAK1	578.2	Blood in stool	No	444374	586	-0.0119105	0.041443	-0.287396	0.773809	0.991544
JAK1	579	Other symptoms involving abdomen and pelvis	No	444248	460	-0.0339428	0.0468282	-0.724838	0.468552	0.981156
JAK1	579.8	Nonspecific abnormal findings in stool contents	No	444008	220	-0.0637884	0.0674784	-0.945316	0.344497	0.979686
JAK1	580	Nephritis; nephrosis; renal sclerosis	No	446612	909	-0.0409243	0.0330685	-1.23756	0.215879	0.965753
JAK1	580.1	Glomerulonephritis	No	446153	450	-0.0202842	0.0468747	-0.432733	0.665209	0.987285
JAK1	580.11	Proliferative glomerulonephritis	No	445769	66	-0.202405	0.122425	-1.6533	0.0982699	0.940654
JAK1	580.3	Nephritis and nephropathy without mention of glomerulonephritis	No	445894	191	-0.0337994	0.0722414	-0.467867	0.63988	0.985068
JAK1	585	Renal failure	No	459470	13767	-0.00325716	0.00878092	-0.370936	0.710685	0.989981
JAK1	586	Other disorders of the kidney and ureters	No	447639	1936	0.0108513	0.0228799	0.474272	0.635306	0.985068
JAK1	586.1	Anatomical abnormatilies of kidney and ureters	No	445848	145	-0.00887074	0.0819997	-0.10818	0.913853	0.995927
JAK1	586.3	Vascular disorders of kidney/hypertrophy	No	445739	36	-0.0196317	0.166839	-0.117668	0.906331	0.99541
JAK1	589	Abnormal results of function study of kidney	No	445737	34	0.00363742	0.169693	0.0214352	0.982898	0.998866
JAK1	590	Pyelonephritis	No	437846	426	0.0288379	0.0480464	0.60021	0.548367	0.984864
JAK1	591	Urinary tract infection	No	443387	5967	-0.0108604	0.0131504	-0.825862	0.408882	0.979686
JAK1	592	Cystitis and urethritis	No	438362	942	0.0306816	0.0329451	0.931295	0.351701	0.979686
JAK1	594	Urinary calculus	No	479263	4660	-0.0303594	0.0148095	-2.04999	0.0403649	0.885828
JAK1	594.2	Calculus of lower urinary tract	No	475043	440	-0.0712816	0.048111	-1.48161	0.138445	0.944977
JAK1	594.8	Renal colic	No	474873	270	-0.00818821	0.0611677	-0.133865	0.893509	0.994866
JAK1	595	Hydronephrosis	No	475059	456	-0.0896692	0.04719	-1.90017	0.0574104	0.901212
JAK1	596	Other disorders of bladder	No	467964	4623	-0.00971752	0.0149036	-0.652026	0.514385	0.984458
JAK1	597	Other disorders of urethra and urinary tract	No	465232	1891	-0.00226725	0.0231456	-0.0979561	0.921967	0.996289
JAK1	598	Abnormal findings on examination of urine	No	486020	35	-0.065243	0.172064	-0.379179	0.704555	0.989981
JAK1	599	Other symptoms/disorders or the urinary system	No	457904	4631	-0.00772689	0.01485	-0.52033	0.602833	0.984864
JAK1	599.3	Dysuria	No	453384	111	0.191681	0.0943725	2.03111	0.0422438	0.886981
JAK1	599.5	Frequency of urination and polyuria	No	453869	596	0.0483235	0.040871	1.18234	0.237069	0.970659
JAK1	600	Hyperplasia of prostate	No	226475	9873	0.0159505	0.0106409	1.49898	0.133879	0.944977
JAK1	601	Inflammatory diseases of prostate	No	217078	476	0.00510349	0.0462157	0.110428	0.91207	0.995927
JAK1	601.11	Acute prostatitis	No	216631	29	0.19865	0.188068	1.05627	0.290847	0.973847
JAK1	601.4	Balanoposthitis	No	216628	26	-0.0756784	0.200114	-0.378176	0.7053	0.989981
JAK1	601.8	Other inflammatory disorders of male genital organs	No	216651	49	-0.185894	0.14386	-1.29218	0.196294	0.957988
JAK1	603	Other disorders of testis	No	221889	311	0.137052	0.0566072	2.4211	0.0154736	0.787927
JAK1	604	Disorders of penis	No	221931	353	-0.00650159	0.05368	-0.121118	0.903598	0.995037
JAK1	608	Other disorders of male genital organs	No	222057	479	0.0296893	0.046065	0.644509	0.519246	0.984763
JAK1	609	Male infertility and abnormal spermatozoa	No	221608	30	0.237465	0.181759	1.30648	0.191389	0.957274
JAK1	610	Benign mammary dysplasias	No	285302	268	-0.0117754	0.0607725	-0.193762	0.846362	0.993252
JAK1	610.8	Other specified benign mammary dysplasias	No	285086	52	-0.208863	0.13997	-1.4922	0.135646	0.944977
JAK1	611	Abnormal findings on mammogram or breast exam	No	477126	149	0.0560623	0.0813979	0.688744	0.490985	0.982439
JAK1	612	Breast conditions, congenital or relating to hormones	No	477063	86	0.0974151	0.105813	0.920638	0.357239	0.979686
JAK1	613	Other nonmalignant breast conditions	No	484166	242	0.140067	0.0636547	2.20041	0.0277775	0.872515
JAK1	613.7	Other signs and symptoms in breast	No	483961	37	-0.00777218	0.1608	-0.0483346	0.96145	0.998042
JAK1	614	Inflammatory diseases of female pelvic organs	No	282741	1014	0.01762	0.0313557	0.561941	0.574156	0.984864
JAK1	614.3	Pelvic inflammatory disease (PID)	No	281853	126	0.014755	0.088644	0.166452	0.867801	0.994088
JAK1	614.5	Inflammatory disease of cervix, vagina, and vulva	No	282091	364	0.0668549	0.052766	1.26701	0.205153	0.962708
JAK1	614.52	Vaginitis and vulvovaginitis	No	281767	40	0.218566	0.158698	1.37725	0.168436	0.956772
JAK1	614.54	Abscess or ulceration of vulva	No	281767	40	0.110881	0.160081	0.692654	0.488527	0.982439
JAK1	617	Disorders secondary to childbirth, surgery, trauma	No	484572	218	-0.0178267	0.0678257	-0.262831	0.792681	0.991544
JAK1	618	Genital prolapse	No	280917	3717	0.00566152	0.0167407	0.338189	0.735221	0.991129
JAK1	618.6	Vaginal enterocele, congenital or acquired	No	277250	50	0.0603447	0.143977	0.419128	0.675122	0.988459
JAK1	619	Noninflammatory female genital disorders	No	282494	1232	-0.0218338	0.0285565	-0.764583	0.44452	0.979686
JAK1	622	Polyp of female genital organs	No	279369	2168	0.0128036	0.0215319	0.594635	0.552087	0.984864
JAK1	622.2	Mucous polyp of cervix	No	277410	209	0.00545708	0.0695823	0.0784263	0.937489	0.99716
JAK1	624	Symptoms involving female genital tract	No	282928	95	0.00732407	0.10321	0.0709628	0.943427	0.99716
JAK1	625	Pain and other symptoms associated with female genital organs	No	283026	193	0.0292402	0.0727358	0.402005	0.68768	0.988913
JAK1	626	Disorders of menstruation and other abnormal bleeding from female genital tract	No	260103	4509	-0.0270166	0.0151229	-1.78647	0.0740229	0.92445
JAK1	626.8	Infertility, female	No	255811	217	0.00432982	0.0680525	0.0636247	0.949269	0.99725
JAK1	627	Menopausal and postmenopausal disorders	No	257717	2123	-0.019522	0.0218629	-0.892925	0.371897	0.979686
JAK1	627.2	Symptomatic menopause	No	255660	66	0.13422	0.123837	1.08384	0.278434	0.973847
JAK1	627.3	Postmenopausal atrophic vaginitis	No	255672	78	-0.230442	0.114203	-2.01783	0.0436086	0.886981
JAK1	628	Ovarian cyst	No	256400	806	0.00534	0.0352691	0.151407	0.879654	0.994254
JAK1	634	Miscarriage; stillbirth	No	287390	755	-0.090395	0.0365286	-2.47464	0.0133371	0.77766
JAK1	635	Hemorrhage during pregnancy; childbirth and postpartum	No	287038	403	-0.0343993	0.0500271	-0.687613	0.491697	0.982439
JAK1	636	Early or threatened labor; hemorrhage in early pregnancy	No	287248	613	-0.0331514	0.040517	-0.81821	0.413237	0.979686
JAK1	642	Hypertension complicating pregnancy, childbirth, and the puerperium	No	293129	533	0.0161429	0.0432489	0.373255	0.708959	0.989981
JAK1	643	Excessive vomiting in pregnancy	No	293864	81	-0.0238368	0.10959	-0.217509	0.827812	0.992117
JAK1	646	Other complications of pregnancy NEC	No	293315	199	0.0402597	0.0703435	0.57233	0.567098	0.984864
JAK1	649.1	Diabetes or abnormal glucose tolerance complicating pregnancy	No	293781	81	-0.00456853	0.107646	-0.0424403	0.966148	0.998319
JAK1	655	Known or suspected fetal abnormality affecting management of mother	No	293156	166	0.105321	0.0776439	1.35646	0.174954	0.956772
JAK1	656	Other perinatal conditions of fetus or newborn	No	486344	34	-0.0289819	0.172604	-0.16791	0.866654	0.994088
JAK1	665	Obstetrical/birth trauma	No	480960	1218	0.00382927	0.0295292	0.129678	0.896822	0.99489
JAK1	681	Superficial cellulitis and abscess	No	481440	85	-0.133758	0.109438	-1.22223	0.221622	0.966323
JAK1	686.4	Pyogenic granuloma	No	481377	22	-0.365915	0.214589	-1.70519	0.088159	0.931945
JAK1	686.5	Pyoderma	No	481381	26	0.154959	0.197416	0.784936	0.432491	0.979686
JAK1	687	Symptoms affecting skin	No	475108	124	0.105754	0.0894106	1.18279	0.236892	0.970659
JAK1	689	Disorder of skin and subcutaneous tissue NOS	No	475767	1235	-0.0360492	0.0288197	-1.25085	0.210988	0.964946
JAK1	690	Erythematosquamous dermatosis	No	468251	413	0.022233	0.0500025	0.444639	0.656581	0.986698
JAK1	691	Congenital anomalies of skin	No	467882	44	0.205979	0.151829	1.35665	0.174893	0.956772
JAK1	694	Dyschromia and Vitiligo	No	468008	170	-0.0988771	0.0762966	-1.29596	0.19499	0.957274
JAK1	694.1	Vitiligo	No	467888	50	-0.121064	0.139316	-0.868984	0.384856	0.979686
JAK1	695	Erythematous conditions	No	469005	1167	0.0223297	0.029021	0.769432	0.441637	0.979686
JAK1	695.1	Toxic erythema	No	467881	43	-0.10747	0.149487	-0.718925	0.472187	0.981156
JAK1	695.2	Bullous dermatoses	No	467975	137	0.0448959	0.0855798	0.524609	0.599855	0.984864
JAK1	695.7	Prurigo and Lichen	No	468050	212	-0.0746045	0.0688494	-1.08359	0.278547	0.973847
JAK1	695.8	Other specified erythematous conditions	No	467889	51	0.0963849	0.141817	0.679643	0.49673	0.982525
JAK1	695.9	Unspecified erythematous condition	No	467904	66	0.0491636	0.123028	0.399612	0.689442	0.988913
JAK1	696	Psoriasis and related disorders	Yes	463869	2275	-0.00582759	0.0212161	-0.274678	0.783564	0.991544
JAK1	698	Pruritus and related conditions	No	485085	124	0.0872184	0.0897285	0.972026	0.331038	0.978041
JAK1	700	Corns and callosities	No	477469	27	0.0340348	0.195606	0.173997	0.861868	0.994045
JAK1	701	Other hypertrophic and atrophic conditions of skin	No	478323	881	0.0288912	0.0337333	0.856459	0.391744	0.979686
JAK1	701.4	Keloid scar	No	477497	55	0.13142	0.122874	1.06956	0.284819	0.973847
JAK1	701.5	Abnormal granulation tissue	No	477482	40	-0.0135656	0.159304	-0.0851556	0.932138	0.996939
JAK1	702	Degenerative skin conditions and other dermatoses	No	469141	1204	0.0358324	0.0293799	1.21962	0.222609	0.966587
JAK1	703	Diseases of nail, NOS	No	483952	42	-0.245236	0.156244	-1.56957	0.116515	0.944068
JAK1	704.1	Alopecia	No	483998	88	-0.0317532	0.105281	-0.301605	0.762953	0.991544
JAK1	705	Disorders of sweat glands	No	474181	67	-0.412886	0.123045	-3.35557	0.000792019	0.398335
JAK1	706	Diseases of sebaceous glands	No	475337	1223	0.0198276	0.0288635	0.686946	0.492117	0.982439
JAK1	707	Chronic ulcer of skin	No	481813	2146	-0.0186811	0.0217938	-0.857175	0.391348	0.979686
JAK1	709	Diffuse diseases of connective tissue	No	467434	1095	0.00351184	0.0300941	0.116695	0.907101	0.995507
JAK1	709.6	Other specified diffuse diseases of connective tissue	No	466393	54	0.1501	0.132606	1.13193	0.257665	0.97317
JAK1	710	Osteomyelitis, periostitis, and other infections involving bone	No	474347	145	-0.0729278	0.0825092	-0.883875	0.376764	0.979686
JAK1	710.12	Chronic osteomyelitis	No	474251	49	-0.180556	0.141115	-1.2795	0.200721	0.95924
JAK1	711	Arthropathy associated with infections	No	474291	89	0.205918	0.106286	1.9374	0.052697	0.900953
JAK1	713	Arthropathy associated with other disorders classified elsewhere	No	474282	80	-0.200966	0.113112	-1.7767	0.0756183	0.924842
JAK1	714	Rheumatoid arthritis and other inflammatory polyarthropathies	Yes	474478	3676	0.0275267	0.0166278	1.65546	0.0978319	0.940654
JAK1	715	Other inflammatory spondylopathies	No	471822	1020	-0.0089805	0.0315543	-0.284604	0.775947	0.991544
JAK1	715.1	Sacroiliitis NEC	No	470876	74	0.074557	0.116319	0.64097	0.521542	0.984864
JAK1	716	Other arthropathies	No	474313	111	0.0104252	0.0946825	0.110107	0.912324	0.995927
JAK1	717	Polymyalgia Rheumatica	No	484702	1791	-0.0197278	0.0240573	-0.820036	0.412196	0.979686
JAK1	721	Spondylosis and allied disorders	No	472814	1196	-0.00992395	0.029072	-0.341357	0.732835	0.99099
JAK1	721.8	Other allied disorders of spine	No	471717	99	0.0704957	0.100616	0.700642	0.483526	0.982406
JAK1	722	Intervertebral disc disorders	No	472049	431	-0.0507266	0.0484954	-1.04601	0.295558	0.973847
JAK1	722.3	Schmorl's nodes	No	471641	23	-0.358604	0.209494	-1.71176	0.0869406	0.931945
JAK1	724	Other and unspecified disorders of back	No	471852	234	-0.0573342	0.0660382	-0.868197	0.385287	0.979686
JAK1	726	Peripheral enthesopathies and allied syndromes	No	454796	5153	-0.0198092	0.0140862	-1.40629	0.159638	0.955194
JAK1	726.2	Synoviopathy	No	449704	61	-0.249459	0.128979	-1.9341	0.0531011	0.900953
JAK1	726.3	Bursitis	No	449740	97	0.0141848	0.102765	0.138032	0.890215	0.994774
JAK1	727	Other disorders of synovium, tendon, and bursa	No	451949	2306	-0.00130535	0.0209344	-0.0623544	0.950281	0.99725
JAK1	727.4	Ganglion and cyst of synovium, tendon, and bursa	No	450076	433	-0.021685	0.0481835	-0.450051	0.652673	0.986026
JAK1	728	Disorders of muscle, ligament, and fascia	No	449685	42	0.212361	0.153718	1.38149	0.167127	0.956772
JAK1	728.2	Laxity of ligament or hypermobility syndrome	No	449768	125	0.126939	0.0898281	1.41313	0.157617	0.954028
JAK1	728.7	Fasciitis	No	451224	1581	-0.010742	0.0256352	-0.419033	0.675192	0.988459
JAK1	729	Other disorders of soft tissues	No	449839	196	0.0117442	0.0720011	0.163111	0.870431	0.994088
JAK1	731	Osteitis deformans and osteopathies associated with other disorders classified elsewhere	No	460290	77	0.0162231	0.113548	0.142874	0.88639	0.994632
JAK1	732	Osteochondropathies	No	460304	91	0.070564	0.105027	0.671867	0.501669	0.98334
JAK1	733	Other disorders of bone and cartilage	No	460768	555	-0.0114376	0.0428043	-0.267207	0.78931	0.991544
JAK1	735	Acquired foot deformities	No	468285	4115	0.00135135	0.0157955	0.0855531	0.931822	0.996939
JAK1	735.1	Flat foot	No	464210	40	-0.296565	0.155752	-1.90409	0.0568981	0.901212
JAK1	735.2	Acquired toe deformities	No	465801	1631	-0.0135866	0.0251132	-0.541014	0.588498	0.984864
JAK1	736	Other acquired deformities of limbs	No	464361	191	-0.0896829	0.072787	-1.23213	0.217901	0.965753
JAK1	737	Curvature of spine	No	464760	590	-0.0507911	0.0415373	-1.22278	0.221412	0.966323
JAK1	738	Other acquired musculoskeletal deformity	No	465190	1020	-0.0159333	0.0314073	-0.507311	0.611937	0.984864
JAK1	740	Osteoarthrosis	No	444087	36822	-0.00937279	0.00557289	-1.68186	0.0925969	0.937546
JAK1	740.12	Osteoarthrosis, localized, secondary	No	407627	362	-0.00661791	0.0527746	-0.1254	0.900207	0.99489
JAK1	740.2	Osteoarthrosis, generalized	No	410855	3590	-0.0100433	0.0169259	-0.593368	0.552935	0.984864
JAK1	740.9	Osteoarthrosis NOS	No	418164	10899	-0.0173742	0.00985777	-1.76249	0.0779863	0.926831
JAK1	741	Symptoms and disorders of the joints	No	478183	752	-0.0171127	0.0364703	-0.469224	0.638909	0.985068
JAK1	742	Derangement of joint, non-traumatic	No	477738	307	0.09276	0.0573767	1.61668	0.105947	0.944068
JAK1	743	Osteoporosis, osteopenia and pathological fracture	No	484493	458	0.0168716	0.0467387	0.360977	0.718117	0.989981
JAK1	743.2	Pathologic fracture	No	484391	356	-0.0315921	0.0529458	-0.596688	0.550716	0.984864
JAK1	745	Pain in joint	No	475420	2171	-0.0529899	0.0216246	-2.45044	0.0142681	0.785233
JAK1	747	Cardiac and circulatory congenital anomalies	No	484900	807	0.0223347	0.035457	0.629909	0.528754	0.984864
JAK1	747.11	Cardiac shunt/ heart septal defect	No	484457	364	0.0289227	0.0526048	0.549811	0.582449	0.984864
JAK1	747.12	Valvular heart disease/ heart chambers	No	484266	173	0.0391459	0.076627	0.510863	0.609447	0.984864
JAK1	747.2	Congenital anomalies of peripheral vascular system	No	484211	118	0.0242095	0.0931681	0.259848	0.794981	0.991544
JAK1	749	Congenital anomalies of face and neck	No	485991	84	-0.0562697	0.107863	-0.521678	0.601895	0.984864
JAK1	750	Digestive congenital anomalies	No	483107	284	-0.00468538	0.0598877	-0.0782361	0.93764	0.99716
JAK1	750.2	Lower gastrointestinal congenital anomalies	No	482943	120	-0.00455332	0.0924575	-0.0492477	0.960722	0.998042
JAK1	751	Genitourinary congenital anomalies	No	483545	722	-0.0062593	0.0374513	-0.167132	0.867267	0.994088
JAK1	751.1	Congenital anomalies of genital organs	No	482911	88	-0.058477	0.107287	-0.545054	0.585717	0.984864
JAK1	752	Nervous system congenital anomalies	No	485480	375	-0.0531482	0.051956	-1.02295	0.306333	0.974734
JAK1	753	Congenital anomalies of the eye	No	485181	76	-0.025615	0.113989	-0.224715	0.822201	0.991869
JAK1	754	Congenital musculoskeletal deformities of spine	No	484011	138	-0.0168144	0.0853767	-0.196943	0.843872	0.993223
JAK1	755	Congenital anomalies of limbs	No	484016	143	0.012123	0.0845872	0.14332	0.886038	0.994632
JAK1	755.6	Other congenital anomalies of lower limb, including pelvic girdle	No	483928	55	0.144873	0.136231	1.06344	0.287584	0.973847
JAK1	756	Other congenital musculoskeletal anomalies	No	484111	238	-0.124369	0.0651177	-1.90991	0.0561449	0.901212
JAK1	758	Chromosomal anomalies and genetic disorders	No	484645	139	-0.00570525	0.0855074	-0.0667222	0.946803	0.99716
JAK1	759	Other and unspecified congenital anomalies	No	484574	68	0.019637	0.121081	0.162181	0.871163	0.994088
JAK1	760	Back pain	No	476100	3623	0.00522189	0.0166822	0.313021	0.754265	0.991544
JAK1	764	Sciatica	No	481624	817	-0.00628549	0.0348719	-0.180245	0.85696	0.994006
JAK1	766	Neuralgia, neuritis, and radiculitis NOS	No	480993	186	-0.0914206	0.0736484	-1.24131	0.214491	0.965753
JAK1	770	Myalgia and myositis unspecified	No	484765	1463	-0.0181696	0.0262769	-0.691464	0.489274	0.982439
JAK1	772	Symptoms of the muscles	No	485843	25	0.167817	0.203252	0.825661	0.408997	0.979686
JAK1	781	Symptoms involving nervous and musculoskeletal systems	No	479173	3148	-0.0324525	0.0180635	-1.79658	0.0724031	0.922475
JAK1	782.3	Edema	No	481093	716	0.00848281	0.037552	0.225895	0.821283	0.991869
JAK1	783	Fever of unknown origin	No	479087	997	-0.042341	0.03175	-1.33357	0.182344	0.957274
JAK1	785	Abdominal pain	No	460382	4801	0.0103915	0.0145276	0.715295	0.474427	0.981156
JAK1	788	Syncope and collapse	No	470924	2914	-0.038605	0.0186935	-2.06516	0.0389079	0.88261
JAK1	790	Nonspecific findings on examination of blood	No	484622	34	-0.0922917	0.171709	-0.537489	0.59093	0.984864
JAK1	793	Nonspecific abnormal findings on radiological and other examination of musculoskeletal system	No	486122	35	0.113944	0.170251	0.669273	0.503321	0.98334
JAK1	797	Shock	No	486020	47	0.186644	0.147897	1.26199	0.206952	0.963219
JAK1	798	Malaise and fatigue	No	479013	1392	-0.0538169	0.026967	-1.99566	0.045971	0.889438
JAK1	800	Fracture of lower limb	No	460296	755	-0.0238025	0.0369051	-0.644966	0.518949	0.984716
JAK1	800.1	Fracture of neck of femur	No	459899	358	0.00640065	0.0536608	0.11928	0.905054	0.995267
JAK1	801	Fracture of ankle and foot	No	459738	197	-0.00896641	0.0723786	-0.123882	0.901409	0.99489
JAK1	803	Fracture of upper limb	No	461542	2001	0.00815392	0.0226694	0.359688	0.719081	0.989981
JAK1	803.1	Fracture of humerus	No	460010	469	0.021787	0.0468269	0.465267	0.64174	0.985109
JAK1	803.3	Fracture of clavicle or scapula	No	459760	219	-0.040085	0.0684285	-0.585793	0.558014	0.984864
JAK1	804	Fracture of hand or wrist	No	459819	278	-0.103121	0.0603125	-1.70977	0.0873081	0.931945
JAK1	805	Fracture of vertebral column without mention of spinal cord injury	No	459574	33	0.0199815	0.176038	0.113507	0.909629	0.995927
JAK1	819	Skull and face fracture and other intercranial injury	No	485339	94	0.0214479	0.103381	0.207465	0.835647	0.992411
JAK1	835	Internal derangement of knee	No	469032	3148	0.0156687	0.0179739	0.871745	0.383348	0.979686
JAK1	840	Sprains and strains	No	485428	42	-0.154729	0.153461	-1.00826	0.313329	0.975169
JAK1	851	Complications of transplants and reattached limbs	No	479464	98	-0.218314	0.101388	-2.15325	0.0312993	0.872515
JAK1	854	Complications of cardiac/vascular device, implant, and graft	No	479402	36	-0.19926	0.164661	-1.21013	0.22623	0.967248
JAK1	857	Mechanical complication of unspecified genitourinary device, implant, and graft	No	479758	392	-0.039187	0.0509877	-0.768558	0.442156	0.979686
JAK1	870	Open wounds of head; neck; and trunk	No	483197	57	0.0403377	0.133986	0.301058	0.76337	0.991544
JAK1	915	Superficial injury without mention of infection	No	482546	275	-0.0558281	0.0611477	-0.913005	0.36124	0.979686
JAK1	930	Allergic reaction to food	No	477778	21	0.332607	0.214686	1.54927	0.121316	0.944068
JAK1	938	Dermatitis due to solar radiation	No	477800	43	-0.116109	0.154691	-0.750585	0.452902	0.979686
JAK1	939	Atopic/contact dermatitis due to other or unspecified	No	478848	1091	0.0233159	0.0304183	0.76651	0.443373	0.979686
JAK1	941	Adverse reaction to serum or vaccine	No	477919	162	0.0105241	0.0795695	0.132263	0.894776	0.994866
JAK1	947	Urticaria	No	477866	109	0.00338578	0.0968972	0.034942	0.972126	0.998836
JAK1	958	Certain early complications of trauma or procedure	No	485953	23	0.217962	0.212091	1.02768	0.3041	0.973847
JAK1	960	Poisoning by antibiotics	No	449312	19742	0.00711362	0.00734585	0.968386	0.332852	0.978872
JAK1	961.1	Poisoning/allergy of sulfonamides	No	430086	516	0.015647	0.0444761	0.351806	0.724983	0.990775
JAK1	965	Poisoning by analgesics, antipyretics, and antirheumatics	No	433401	3831	-0.000781227	0.0162588	-0.0480493	0.961677	0.998042
JAK1	967	Adverse effects of sedatives or other central nervous system depressants and anesthetics	No	429728	158	0.00539146	0.0798192	0.0675459	0.946147	0.99716
JAK1	990	Effects radiation NOS	No	470452	5201	-0.0249437	0.014055	-1.77472	0.0759449	0.925232
JAK1	1000	Burns	No	485793	76	0.159014	0.114847	1.38457	0.166183	0.956772
JAK1	1001	Foreign body injury	No	484748	166	0.131947	0.0781071	1.68931	0.0911597	0.934815
JAK1	1002	Symptoms concerning nutrition, metabolism, and development	No	474717	2003	0.00780092	0.0224528	0.347437	0.728263	0.990883
JAK1	1004	Other signs and symptoms involving emotional state	No	485045	216	0.025358	0.0688478	0.36832	0.712634	0.989981
JAK1	1009	Injury, NOS	No	484211	70	0.0102238	0.120461	0.0848721	0.932363	0.996939
JAK1	1011	Complications of surgical and medical procedures	No	474144	2605	-0.0286247	0.0198315	-1.4434	0.148908	0.951762
JAK2	110	Dermatophytosis / Dermatomycosis	No	481239	48	-0.00290391	0.150577	-0.0192851	0.984614	0.998866
JAK2	112	Candidiasis	No	481560	369	0.0476672	0.0547018	0.871401	0.383535	0.979686
JAK2	117	Mycoses	No	481368	177	-0.0481852	0.0784711	-0.61405	0.539182	0.984864
JAK2	133	Arthropod-borne diseases	No	485556	28	-0.0377562	0.209805	-0.179958	0.857185	0.994006
JAK2	136	Other infectious and parasitic diseases	No	485554	26	-0.0167145	0.20599	-0.081142	0.935329	0.996941
JAK2	145	Cancer of mouth	No	483398	611	-0.0640974	0.0421824	-1.51953	0.128629	0.944068
JAK2	145.3	Cancer of major salivary glands	No	482857	70	-0.0563848	0.124461	-0.453034	0.650524	0.986026
JAK2	145.5	Cancer of the mouth floor	No	482834	47	0.113713	0.153127	0.742606	0.45772	0.979853
JAK2	149	Cancer of larynx, pharynx, nasal cavities	No	483583	796	-0.0251686	0.0370661	-0.679021	0.497125	0.982806
JAK2	149.3	Cancer of hypopharynx	No	482865	78	0.0378018	0.119019	0.317611	0.75078	0.991544
JAK2	149.9	Cancer of of nasal cavities	No	482834	47	-0.12041	0.15096	-0.797627	0.425087	0.979686
JAK2	150	Cancer of esophagus	No	457553	1340	0.00364231	0.0285436	0.127605	0.898461	0.99489
JAK2	155	Cancer of liver and intrahepatic bile duct	No	456921	708	0.0180489	0.0394545	0.457463	0.647339	0.985604
JAK2	157	Pancreatic cancer	No	457607	1394	-0.0355733	0.0280304	-1.2691	0.204406	0.961745
JAK2	158	Neoplasm of unspecified nature of digestive system	No	456481	268	0.0810724	0.0644885	1.25716	0.208695	0.964868
JAK2	159	Malignant neoplasm of other and ill-defined sites within the digestive organs and peritoneum	No	456974	761	-0.000608234	0.0378961	-0.0160501	0.987194	0.998908
JAK2	159.2	Malignant neoplasm of small intestine, including duodenum	No	456407	194	0.0376009	0.0750348	0.501112	0.616292	0.984864
JAK2	164	Cancer of intrathoracic organs	No	479711	36	-0.0258724	0.173821	-0.148845	0.881676	0.994529
JAK2	165	Cancer within the respiratory system	No	484766	5091	0.0105584	0.0148012	0.71335	0.475629	0.981156
JAK2	170	Cancer of bone and connective tissue	No	485914	330	0.113443	0.0579132	1.95885	0.0501305	0.895744
JAK2	172	Skin cancer	No	475499	5137	0.0267357	0.0146557	1.82425	0.0681144	0.916793
JAK2	172.1	Melanomas of skin, dx or hx	No	472056	1694	0.0118747	0.0253328	0.468748	0.63925	0.985068
JAK2	174	Breast cancer	No	462222	9446	-0.00750923	0.01097	-0.684527	0.493642	0.982439
JAK2	180	Cervical cancer and dysplasia	No	260396	2280	-0.00733234	0.0220247	-0.332914	0.739199	0.991544
JAK2	182	Malignant neoplasm of uterus	No	259305	1189	-0.0701258	0.0303563	-2.31009	0.0208831	0.845393
JAK2	184	Cancer of other female genital organs	No	271483	2758	-0.00960292	0.0200146	-0.479796	0.631373	0.985068
JAK2	184.2	Cancer of other female genital organs (excluding uterus and ovary)	No	268952	227	-0.0428454	0.0692336	-0.618853	0.536013	0.984864
JAK2	185	Cancer of prostate	No	226619	10017	-0.0109563	0.0109436	-1.00116	0.31675	0.975169
JAK2	187	Cancer of other male genital organs	No	243302	3784	-0.0165501	0.0172752	-0.95803	0.338048	0.979686
JAK2	189	Cancer of urinary organs (incl. kidney and bladder)	No	483885	4157	-0.00993323	0.0163233	-0.608532	0.542835	0.984864
JAK2	189.1	Cancer of kidney and renal pelvis	No	480763	1035	-0.0402845	0.0324805	-1.24027	0.214876	0.965753
JAK2	189.4	Malignant neoplasm of other urinary organs	No	479910	182	0.0432073	0.0774592	0.557807	0.576976	0.984864
JAK2	190	Cancer of eye	No	483044	113	0.00311239	0.0980764	0.0317344	0.974684	0.998866
JAK2	191	Manlignant and unknown neoplasms of brain and nervous system	No	483913	982	-0.0582805	0.0333029	-1.75001	0.0801159	0.926831
JAK2	194	Cancer of other endocrine glands	No	483356	61	-0.16699	0.135064	-1.23637	0.216321	0.965753
JAK2	195	Cancer, suspected or other	No	453917	6360	-0.008332	0.0132776	-0.627523	0.530317	0.984864
JAK2	197	Chemotherapy	No	458568	11011	0.0124955	0.0101021	1.23692	0.216117	0.965753
JAK2	198	Secondary malignant neoplasm	No	461904	14347	-0.0169773	0.00888556	-1.91066	0.0560483	0.901212
JAK2	198.3	Secondary malignant neoplasm of digestive systems	No	449649	2092	-0.0148248	0.0228813	-0.6479	0.517049	0.984587
JAK2	199	Neoplasm of uncertain behavior	No	447988	431	-0.00128967	0.0505797	-0.0254978	0.979658	0.998866
JAK2	200	Myeloproliferative disease	Yes	479349	1286	0.263225	0.029606	8.89091	6.06105e-19	1.54114e-14
JAK2	201	Hodgkin's disease	No	478317	254	0.118467	0.0660639	1.79323	0.0729369	0.922521
JAK2	202	Cancer of other lymphoid, histiocytic tissue	No	480576	2513	-0.00217458	0.0209236	-0.10393	0.917225	0.996073
JAK2	204	Leukemia	No	480930	2867	0.0266288	0.0196475	1.35533	0.175313	0.956772
JAK2	204.1	Lymphoid leukemia	No	478911	848	0.0181534	0.0359773	0.504579	0.613855	0.984864
JAK2	204.11	Lymphoid leukemia, acute	No	478138	75	-0.0344682	0.120445	-0.286174	0.774745	0.991544
JAK2	204.2	Myeloid leukemia	No	478793	730	0.0481576	0.0387721	1.24207	0.214212	0.965753
JAK2	211	Benign neoplasm of other parts of digestive system	No	462371	2826	-6.20651e-05	0.0197122	-0.00314856	0.997488	0.999746
JAK2	212	Benign neoplasm of respiratory and intrathoracic organs	No	485955	125	0.0532678	0.0939936	0.566717	0.570906	0.984864
JAK2	213	Benign neoplasm of bone and articular cartilage	No	430948	29	-0.175724	0.191973	-0.915356	0.360005	0.979686
JAK2	214	Lipoma	No	476875	819	-0.0143668	0.0367913	-0.390493	0.696172	0.989387
JAK2	216	Benign neoplasm of skin	No	477287	715	0.00166898	0.0389774	0.0428192	0.965846	0.998319
JAK2	217	Vascular hamartomas and non-neoplastic nevi	No	476743	171	-0.0265233	0.0799476	-0.331758	0.740072	0.991544
JAK2	218	Benign neoplasm of uterus	No	272191	2730	0.0247121	0.0207218	1.19257	0.23304	0.968975
JAK2	220	Benign neoplasm of ovary	No	256130	76	-0.0476017	0.119686	-0.397721	0.690836	0.988947
JAK2	224	Benign neoplasm of eye	No	482990	59	0.161032	0.136421	1.1804	0.237839	0.970659
JAK2	225	Benign neoplasm of brain and other parts of nervous system	No	483555	624	0.00939774	0.0419083	0.224246	0.822566	0.991869
JAK2	227	Benign neoplasm of other endocrine glands and related structures	No	483839	544	-0.0183147	0.0452739	-0.404532	0.685821	0.988849
JAK2	228	Hemangioma and lymphangioma, any site	No	483961	271	0.00842752	0.0638795	0.131929	0.895041	0.994866
JAK2	241	Nontoxic nodular goiter	No	453760	511	-0.0559198	0.0465965	-1.20009	0.230106	0.968975
JAK2	242	Thyrotoxicosis with or without goiter	No	454461	1212	-0.0633143	0.0301839	-2.09762	0.035939	0.882204
JAK2	244	Hypothyroidism	No	471132	17883	-0.0136889	0.0080488	-1.70073	0.0889928	0.931945
JAK2	244.1	Secondary hypothyroidism	No	454221	972	0.0104417	0.0337116	0.309735	0.756762	0.991544
JAK2	245	Thyroiditis	No	453367	118	0.089449	0.0967586	0.924455	0.355249	0.979686
JAK2	246	Other disorders of thyroid	No	453374	125	-0.0154179	0.0934729	-0.164945	0.868987	0.994088
JAK2	250	Diabetes mellitus	No	473539	27993	-0.00505019	0.00660276	-0.76486	0.444355	0.979686
JAK2	250.1	Type 1 diabetes	No	447910	2364	-0.00212115	0.0216535	-0.0979589	0.921965	0.996289
JAK2	250.23	Type 2 diabetes with ophthalmic manifestations	No	447117	1571	-0.0473527	0.0269256	-1.75865	0.0786368	0.926831
JAK2	250.4	Abnormal glucose	No	445802	256	-0.0415595	0.0660691	-0.629031	0.529329	0.984864
JAK2	250.42	Other abnormal glucose	No	445599	53	0.100106	0.149289	0.670548	0.502508	0.98334
JAK2	251.1	Hypoglycemia	No	441211	721	-0.00528724	0.0393668	-0.134307	0.89316	0.994866
JAK2	252	Disorders of parathyroid gland	No	478838	927	-0.0165147	0.0344816	-0.478943	0.631979	0.985068
JAK2	252.2	Hypoparathyroidism	No	478043	132	-0.107008	0.09077	-1.1789	0.23844	0.970659
JAK2	253	Disorders of the pituitary gland and its hypothalamic control	No	478513	602	-0.0650233	0.0428439	-1.51768	0.129096	0.944068
JAK2	253.1	Pituitary hyperfunction	No	478053	142	-0.0478794	0.0883813	-0.541738	0.587999	0.984864
JAK2	253.7	Other disorders of neurohypophysis	No	478036	125	-0.148683	0.0932875	-1.59381	0.110979	0.944068
JAK2	255	Disorders of adrenal glands	No	478471	560	0.0272382	0.0445395	0.611552	0.540834	0.984864
JAK2	255.1	Adrenal hyperfunction	No	478108	197	0.0363933	0.0755924	0.481441	0.630203	0.98499
JAK2	256	Ovarian dysfunction	No	289569	115	-0.149972	0.097638	-1.536	0.124539	0.944068
JAK2	257	Testicular dysfunction	No	251071	142	-0.0785663	0.0879199	-0.893612	0.37153	0.979686
JAK2	259	Other endocrine disorders	No	477959	48	0.0575053	0.151834	0.378738	0.704882	0.989981
JAK2	260	Protein-calorie malnutrition	No	475865	95	0.00742343	0.108176	0.0686236	0.945289	0.99716
JAK2	261	Vitamin deficiency	No	477711	1941	-0.0277849	0.024006	-1.15741	0.247103	0.97317
JAK2	262	Mineral deficiency NEC	No	475924	154	0.041136	0.0851346	0.483188	0.628962	0.98499
JAK2	269	Proteinuria	No	484394	54	0.195035	0.145765	1.33801	0.180893	0.957113
JAK2	270	Disorders of protein plasma/amino-acid transport and metabolism	No	484889	549	0.0331651	0.0449826	0.737287	0.460948	0.980001
JAK2	270.1	Disturbances of amino-acid transport	No	484364	24	0.132714	0.218525	0.607315	0.543642	0.984864
JAK2	270.33	Amyloidosis	No	484590	250	-0.0423752	0.0665463	-0.636778	0.524269	0.984864
JAK2	270.35	Macroglobulinemia	No	484460	120	-0.0442583	0.0948928	-0.466403	0.640927	0.985068
JAK2	271	Disorders of carbohydrate transport and metabolism	No	486192	83	0.187035	0.116822	1.60102	0.109372	0.944068
JAK2	272	Disorders of lipoid metabolism	No	448520	33510	-0.0152728	0.00610905	-2.50003	0.0124181	0.772321
JAK2	272.13	Mixed hyperlipidemia	No	415062	52	0.0782744	0.146515	0.534242	0.593174	0.984864
JAK2	272.9	Unspecified disorder of lipoid metabolism	No	415150	140	0.0138315	0.0886696	0.155989	0.876042	0.994176
JAK2	274	Gout and other crystal arthropathies	No	482017	3061	0.0118212	0.0191042	0.618775	0.536065	0.984864
JAK2	274.2	Crystal arthropathies	No	479054	98	-0.0830782	0.105068	-0.790712	0.429112	0.979686
JAK2	275	Disorders of mineral metabolism	No	482007	2274	0.0423399	0.022042	1.92087	0.0547484	0.901212
JAK2	275.5	Disorders of calcium/phosphorus metabolism	No	480567	834	0.0455436	0.0363881	1.25161	0.210713	0.964868
JAK2	276	Disorders of fluid, electrolyte, and acid-base balance	No	466413	5781	0.0345239	0.0139544	2.47404	0.0133593	0.77766
JAK2	276.11	Hyperosmolality and/or hypernatremia	No	460727	95	-0.0175353	0.109236	-0.160527	0.872466	0.994088
JAK2	276.14	Hypopotassemia	No	461538	906	0.00885711	0.0349096	0.253715	0.799715	0.991544
JAK2	276.4	Acid-base balance disorder	No	461007	375	-0.0203717	0.0542576	-0.375463	0.707316	0.989981
JAK2	277	Other disorders of metabolism	No	483221	312	0.0986918	0.0598592	1.64873	0.0992026	0.941672
JAK2	277.4	Disorders of bilirubin excretion	No	483231	322	0.0749315	0.0582643	1.28606	0.198422	0.958531
JAK2	277.5	Other disorders of lipoid metabolism	No	482949	40	0.143264	0.168043	0.852544	0.393912	0.979686
JAK2	278	Overweight, obesity and other hyperalimentation	No	465697	11645	-0.00372619	0.00985696	-0.378026	0.705411	0.989981
JAK2	279	Disorders involving the immune mechanism	No	485697	266	0.139335	0.0646169	2.15633	0.0310578	0.872515
JAK2	280	Iron deficiency anemias	No	450369	6824	0.00217355	0.0128468	0.16919	0.865647	0.994088
JAK2	281	Other deficiency anemia	No	444348	803	0.0673519	0.0370577	1.81749	0.0691426	0.91905
JAK2	281.12	Other vitamin B12 deficiency anemia	No	443614	69	-0.084573	0.126266	-0.669798	0.502987	0.98334
JAK2	281.13	Folate-deficiency anemia	No	443640	95	0.0026696	0.108249	0.0246618	0.980325	0.998866
JAK2	282	Hereditary hemolytic anemias	No	444103	558	0.0312438	0.0508695	0.614195	0.539087	0.984864
JAK2	283	Acquired hemolytic anemias	No	443692	147	0.0792435	0.0864663	0.916467	0.359422	0.979686
JAK2	284	Aplastic anemia	No	443866	321	0.0738246	0.0585319	1.26127	0.207211	0.963475
JAK2	285.2	Anemia of chronic disease	No	444124	579	0.0451241	0.043655	1.03365	0.301298	0.973847
JAK2	286	Coagulation defects	No	480922	713	-0.00600081	0.0391996	-0.153083	0.878332	0.994202
JAK2	286.13	Congenital factor VIII disorder	No	480257	48	0.0878275	0.151738	0.578812	0.562716	0.984864
JAK2	286.7	Other and unspecified coagulation defects	No	480354	145	0.0403697	0.0880045	0.458724	0.646433	0.985533
JAK2	287	Purpura and other hemorrhagic conditions	No	481651	1442	0.0435523	0.0277228	1.57099	0.116184	0.944068
JAK2	288	Diseases of white blood cells	No	470818	152	-0.0148549	0.0853392	-0.174069	0.861811	0.994045
JAK2	288.1	Decreased white blood cell count	No	472665	1999	0.0348197	0.0235074	1.48122	0.138548	0.944977
JAK2	289.5	Diseases of spleen	No	471189	523	0.0178089	0.0458905	0.388074	0.697961	0.989457
JAK2	290	Delirium dementia and amnestic and other cognitive disorders	No	472687	3333	-0.00130299	0.0183052	-0.0711815	0.943253	0.99716
JAK2	291	Other specified nonpsychotic and/or transient mental disorders	No	469445	91	0.00238916	0.110791	0.0215646	0.982795	0.998866
JAK2	292	Neurological disorders	No	470955	1601	-0.00999743	0.0262588	-0.380726	0.703406	0.989981
JAK2	292.3	Memory loss	No	469493	139	0.0381377	0.0889396	0.428805	0.668065	0.987959
JAK2	293	Symptoms involving head and neck	No	482350	471	-0.0527436	0.0485431	-1.08653	0.277244	0.973847
JAK2	293.1	Swelling, mass, or lump in head and neck [Space-occupying lesion, intracranial NOS]	No	481976	97	-0.120533	0.106949	-1.12702	0.259733	0.97317
JAK2	295	Schizophrenia and other psychotic disorders	No	445267	792	0.100748	0.0379731	2.65313	0.00797482	0.751048
JAK2	296	Mood disorders	No	457378	12903	0.00963914	0.0093513	1.03078	0.302644	0.973847
JAK2	296.2	Depression	No	456583	12108	0.0134948	0.00964349	1.39937	0.161702	0.955194
JAK2	297	Suicidal ideation or attempt	No	444515	40	-0.416476	0.163777	-2.54294	0.0109923	0.76223
JAK2	300	Anxiety disorders	No	450920	6445	0.00595615	0.013129	0.453664	0.650071	0.986026
JAK2	300.11	Generalized anxiety disorder	No	444515	40	0.272843	0.167069	1.63311	0.102445	0.944068
JAK2	300.13	Phobia	No	444962	487	0.0375086	0.0477163	0.786075	0.431823	0.979686
JAK2	300.3	Obsessive-compulsive disorders	No	444578	103	0.034744	0.10282	0.33791	0.735431	0.991129
JAK2	300.4	Dysthymic disorder	No	444497	22	-0.270051	0.21972	-1.22907	0.219046	0.965753
JAK2	301	Personality disorders	No	444738	263	0.0867013	0.0648241	1.33749	0.181064	0.957113
JAK2	303	Psychogenic and somatoform disorders	No	444564	89	0.0319556	0.111136	0.287537	0.773701	0.991544
JAK2	303.3	Psychogenic disorder	No	444497	22	0.281068	0.226415	1.24138	0.214464	0.965753
JAK2	304	Adjustment reaction	No	444526	51	0.0529478	0.145745	0.363289	0.716389	0.989981
JAK2	305.2	Eating disorder	No	444545	70	0.0442104	0.124515	0.355061	0.722544	0.99043
JAK2	306	Other mental disorder	No	444508	33	-0.310727	0.181808	-1.7091	0.0874326	0.931945
JAK2	313	Pervasive developmental disorders	No	484811	98	0.0286034	0.105836	0.270261	0.78696	0.991544
JAK2	315.1	Learning disorder	No	484875	162	-0.0262859	0.082206	-0.319756	0.749153	0.991544
JAK2	316	Substance addiction and disorders	No	464376	250	0.0323124	0.0675907	0.478059	0.632608	0.985068
JAK2	317	Alcohol-related disorders	No	467474	3348	-0.0144482	0.0181982	-0.793935	0.427233	0.979686
JAK2	320	Meningitis	No	484645	85	-0.157338	0.113183	-1.39012	0.164492	0.956509
JAK2	323	Encephalitis	No	484697	137	0.0306389	0.0890509	0.34406	0.730801	0.990883
JAK2	324	Other CNS infection and poliomyelitis	No	484823	263	0.0256633	0.064679	0.396779	0.69153	0.988947
JAK2	327	Sleep disorders	No	475820	319	0.0244222	0.0590335	0.413701	0.679093	0.988827
JAK2	327.3	Sleep apnea	No	480406	4905	0.0116394	0.0150943	0.771114	0.440639	0.979686
JAK2	331	Other cerebral degenerations	No	462179	573	0.0192197	0.0439085	0.437722	0.661587	0.987073
JAK2	332	Parkinson's disease	No	463971	2365	-0.0202855	0.021599	-0.939186	0.347635	0.979686
JAK2	333	Extrapyramidal disease and abnormal movement disorders	No	462403	797	0.0369573	0.03707	0.996962	0.318783	0.976179
JAK2	334	Degenerative disease of the spinal cord	No	462839	1233	0.0476708	0.0299694	1.59065	0.111689	0.944068
JAK2	334.1	Spinocerebellar disease	No	461737	131	0.138599	0.0922914	1.50175	0.133161	0.944977
JAK2	335	Multiple sclerosis	No	463005	1399	0.0255169	0.0279353	0.913426	0.361018	0.979686
JAK2	337	Disorders of the autonomic nervous system	No	461820	214	0.100499	0.0718001	1.39971	0.161601	0.955194
JAK2	339	Other headache syndromes	No	468950	2092	-0.0459316	0.0230487	-1.99281	0.0462824	0.889438
JAK2	340	Migraine	No	468433	1575	-0.00203209	0.0264277	-0.0768922	0.938709	0.99716
JAK2	342	Hemiplegia	No	462961	1355	-0.0137586	0.0286065	-0.480963	0.630543	0.985013
JAK2	343	Infantile cerebral palsy	No	461733	127	-0.00295572	0.0927118	-0.0318807	0.974567	0.998866
JAK2	344	Other paralytic syndromes	No	461984	378	-0.078023	0.0537567	-1.45141	0.146666	0.949513
JAK2	345	Epilepsy, recurrent seizures, convulsions	No	465231	3625	0.0182395	0.0174372	1.04601	0.295558	0.973847
JAK2	345.1	Epilepsy	No	461926	320	-0.0225462	0.0586624	-0.384338	0.700728	0.989609
JAK2	348	Other conditions of brain	No	461998	392	-0.00260571	0.0530658	-0.0491035	0.960837	0.998042
JAK2	350	Abnormal movement	No	483316	410	-0.037275	0.0515989	-0.722399	0.470049	0.981156
JAK2	350.1	Abnormal involuntary movements	No	483203	297	-0.0285744	0.0606252	-0.471328	0.637406	0.985068
JAK2	352	Disorders of other cranial nerves	No	464231	811	-0.0130412	0.0367976	-0.354403	0.723037	0.990614
JAK2	353	Nerve root and plexus disorders	No	463649	229	0.073766	0.0695048	1.06131	0.28855	0.973847
JAK2	357	Inflammatory and toxic neuropathy	No	483268	1374	-0.0108959	0.0282689	-0.385439	0.699912	0.989457
JAK2	358	Myoneural disorders	No	482150	256	-0.00595464	0.0654626	-0.0909624	0.927522	0.996804
JAK2	359	Muscular dystrophies and other myopathies	No	482105	211	0.0189991	0.0718824	0.264309	0.791542	0.991544
JAK2	360	Disorders of the globe	No	462487	179	-0.0118982	0.0781956	-0.152159	0.879061	0.994254
JAK2	361	Retinal detachments and defects	No	462693	385	0.00781469	0.0533659	0.146436	0.883577	0.994543
JAK2	361.2	Retinoschisis and retinal cysts	No	462348	40	0.00285422	0.164175	0.0173852	0.986129	0.998866
JAK2	362	Other retinal disorders	No	465922	3614	0.000412189	0.0175246	0.0235206	0.981235	0.998866
JAK2	362.3	Other nondiabetic retinopathy	No	462729	421	-0.0129491	0.0510078	-0.253865	0.7996	0.991544
JAK2	362.4	Retinal vascular changes and abnomalities	No	462370	62	0.233798	0.134016	1.74454	0.0810643	0.927903
JAK2	362.6	Peripheral retinal degenerations	No	462371	63	-0.159218	0.131564	-1.2102	0.226202	0.967248
JAK2	363	Chorioretinal inflammations, scars, and other disorders of choroid	No	462501	193	-0.00920161	0.0757548	-0.121466	0.903322	0.995037
JAK2	364	Corneal opacity and other disorders of cornea	No	463403	1095	0.0230811	0.0317046	0.728005	0.466611	0.980492
JAK2	364.1	Corneal opacity	No	462353	45	-0.070776	0.159912	-0.442594	0.65806	0.987063
JAK2	364.9	Cornea replaced by transplant	No	462426	118	-0.0804581	0.0957883	-0.839958	0.400932	0.979686
JAK2	365	Glaucoma	No	468689	6381	0.0147294	0.0133212	1.10571	0.26885	0.97317
JAK2	365.1	Open-angle glaucoma	No	463693	1385	0.0207359	0.0285184	0.727106	0.467161	0.98074
JAK2	366	Cataract	No	464652	28999	-0.0103081	0.00657845	-1.56695	0.117127	0.944068
JAK2	367	Disorders of refraction and accommodation; blindness and low vision	No	480709	3764	0.0089819	0.0171516	0.523678	0.600503	0.984864
JAK2	367.4	Presbyopia	No	486366	27	-0.124655	0.201429	-0.618852	0.536014	0.984864
JAK2	367.8	Hypermetropia	No	477204	259	0.0755968	0.0651233	1.16082	0.245713	0.97317
JAK2	367.9	Blindness and low vision	No	477572	627	0.0384255	0.0420949	0.912831	0.361331	0.979686
JAK2	368	Visual disturbances	No	479367	1063	0.0289734	0.0321698	0.90064	0.36778	0.979686
JAK2	368.2	Diplopia and disorders of binocular vision	No	478521	217	-0.0798326	0.0709851	-1.12464	0.260742	0.97317
JAK2	368.9	Subjective visual disturbances	No	478411	107	0.1005	0.101982	0.985468	0.324394	0.977264
JAK2	369	Infection of the eye	No	473026	128	-0.00877447	0.0927253	-0.0946286	0.92461	0.996722
JAK2	370	Keratitis	No	473000	102	-0.121167	0.104336	-1.16131	0.245515	0.97317
JAK2	371	Inflammation of the eye	No	473701	803	0.03746	0.0372588	1.0054	0.314703	0.975169
JAK2	371.1	Uveitis, noninfectious or NOS	No	473108	210	0.0783143	0.0736416	1.06345	0.287577	0.973847
JAK2	372	Disorders of conjunctiva	No	473045	147	0.132341	0.0910296	1.45383	0.145994	0.948682
JAK2	374	Other disorders of eyelids	No	474669	1771	0.0128417	0.0249547	0.514599	0.606833	0.984864
JAK2	374.2	Lagophthalmos	No	472930	32	-0.0231897	0.186102	-0.124607	0.900834	0.99489
JAK2	375	Disorders of lacrimal system	No	475714	1127	-0.0411011	0.0314077	-1.30863	0.190658	0.957274
JAK2	377	Disorders of optic nerve and visual pathways	No	474792	205	0.0294243	0.0728717	0.403783	0.686373	0.988849
JAK2	378	Strabismus and other disorders of binocular eye movements	No	475105	518	-0.0112195	0.0459809	-0.244003	0.807229	0.99155
JAK2	379	Other disorders of eye	No	475334	747	0.0211773	0.0385147	0.549851	0.582422	0.984864
JAK2	379.1	Scleritis and episcleritis	No	474617	30	-0.244317	0.193767	-1.26088	0.207352	0.963688
JAK2	379.4	Anomalies of pupillary function	No	474626	39	0.132612	0.168873	0.785278	0.43229	0.979686
JAK2	380	Disorders of external ear	No	484261	79	0.158455	0.117923	1.34371	0.179042	0.956772
JAK2	380.1	Otitis externa	No	484265	83	0.111938	0.116546	0.96046	0.336824	0.979686
JAK2	381	Otitis media and Eustachian tube disorders	No	481633	705	-0.0277337	0.039354	-0.704723	0.480982	0.982044
JAK2	382	Otalgia	No	480952	24	0.111745	0.213355	0.523752	0.600451	0.984864
JAK2	384	Other disorders of tympanic membrane	No	481253	325	0.0554146	0.0582016	0.952115	0.341039	0.979686
JAK2	385	Other disorders of middle ear and mastoid	No	481163	235	0.0588117	0.0682694	0.861465	0.388982	0.979686
JAK2	386	Vertiginous syndromes and other disorders of vestibular system	No	472999	837	-0.00415728	0.0361448	-0.115017	0.908431	0.995692
JAK2	386.2	Peripheral or central vertigo	No	472338	176	0.158501	0.0794481	1.99503	0.0460396	0.889438
JAK2	386.3	Labyrinthitis	No	472239	77	0.0260616	0.119434	0.21821	0.827266	0.992117
JAK2	389	Hearing loss	No	477161	4068	0.0244	0.0165093	1.47796	0.139419	0.945413
JAK2	389.2	Conductive hearing loss	No	473197	104	-0.0342768	0.101931	-0.336276	0.736663	0.991544
JAK2	394	Rheumatic disease of the heart valves	No	467592	2292	-0.00586908	0.0219951	-0.266836	0.789596	0.991544
JAK2	394.4	Acute rheumatic heart disease	No	465324	24	0.18483	0.219073	0.843691	0.398842	0.979686
JAK2	395.6	Heart valve replaced	No	467345	2045	0.0269335	0.0232402	1.15892	0.24649	0.97317
JAK2	396	Abnormal heart sounds	No	465774	474	-0.0345548	0.0478436	-0.722246	0.470143	0.981156
JAK2	401	Hypertension	No	439928	95961	-0.0100322	0.00404726	-2.47876	0.0131841	0.77766
JAK2	401.2	Hypertensive heart and/or renal disease	No	344955	988	0.0413146	0.0337963	1.22246	0.221533	0.966323
JAK2	401.3	Other hypertensive complications	No	344043	76	0.0253259	0.121112	0.209112	0.834361	0.992406
JAK2	402	Elevated blood pressure reading without diagnosis of hypertension	No	483574	158	-0.02036	0.0832004	-0.244711	0.80668	0.99155
JAK2	411	Ischemic Heart Disease	No	463894	35198	-0.0132019	0.00600812	-2.19733	0.0279966	0.872515
JAK2	411.41	Aneurysm and dissection of heart	No	428780	84	-0.0809026	0.114308	-0.707759	0.479095	0.982009
JAK2	414	Other forms of chronic heart disease	No	430782	2086	-0.00921633	0.0230104	-0.400529	0.688767	0.988913
JAK2	415	Pulmonary heart disease	No	476851	972	-0.00211839	0.0337626	-0.0627438	0.949971	0.99725
JAK2	420	Carditis	No	479896	968	-0.0172636	0.0337181	-0.511996	0.608654	0.984864
JAK2	420.1	Myocarditis	No	478976	48	0.107904	0.151626	0.711644	0.476685	0.981156
JAK2	420.22	Chronic pericarditis	No	478959	31	-0.0702884	0.188301	-0.373278	0.708942	0.989981
JAK2	425	Cardiomyopathy	No	480532	1604	0.0136144	0.0262797	0.518059	0.604417	0.984864
JAK2	425.12	Other hypertrophic cardiomyopathy	No	479164	236	-0.0362484	0.0687688	-0.527105	0.598121	0.984864
JAK2	426	Cardiac conduction disorders	No	440447	7210	-0.017766	0.0125119	-1.41993	0.155629	0.95325
JAK2	426.2	Atrioventricular [AV] block	No	434879	1642	-0.00345046	0.0259532	-0.132949	0.894234	0.994866
JAK2	426.3	Bundle branch block	No	435210	1973	-0.0258701	0.0236035	-1.09603	0.273066	0.973426
JAK2	427	Cardiac dysrhythmias	No	453216	19979	-0.0131132	0.00766736	-1.71026	0.0872181	0.931945
JAK2	427.1	Paroxysmal tachycardia, unspecified	No	435273	2036	-0.0406179	0.0231838	-1.752	0.079774	0.926831
JAK2	427.12	Paroxysmal ventricular tachycardia	No	433795	558	-0.0689092	0.0443061	-1.5553	0.119875	0.944068
JAK2	427.3	Other specified cardiac dysrhythmias	No	434147	910	0.0311197	0.0348063	0.894084	0.371277	0.979686
JAK2	427.4	Cardiac arrest and ventricular fibrillation	No	433427	190	-0.0654237	0.0760676	-0.860073	0.389749	0.979686
JAK2	427.5	Arrhythmia (cardiac) NOS	No	433508	271	-0.024195	0.0634497	-0.381326	0.702961	0.989981
JAK2	427.6	Premature beats	No	433391	154	0.0927996	0.0843681	1.09994	0.271359	0.97317
JAK2	427.9	Palpitations	No	434190	953	0.041774	0.0340649	1.22631	0.220083	0.965753
JAK2	428	Congestive heart failure; nonhypertensive	No	477694	5079	-0.019455	0.0148636	-1.3089	0.190567	0.957274
JAK2	429	Ill-defined descriptions and complications of heart disease	No	472661	46	-0.0735899	0.156563	-0.470033	0.638331	0.985068
JAK2	429.1	Heart transplant/surgery	No	472656	41	-0.152067	0.162515	-0.935713	0.349421	0.979686
JAK2	430	Intracranial hemorrhage	No	467117	1177	-0.0052814	0.0306262	-0.172447	0.863086	0.994088
JAK2	433	Cerebrovascular disease	No	470961	5021	-0.0144567	0.0149479	-0.967142	0.333473	0.978957
JAK2	433.1	Occlusion and stenosis of precerebral arteries	No	466624	684	-0.0661515	0.0400887	-1.65013	0.0989167	0.941124
JAK2	433.3	Cerebral ischemia	No	467319	1379	-0.019567	0.0284435	-0.687926	0.491499	0.982439
JAK2	433.5	Cerebral aneurysm	No	466265	325	-0.0676032	0.0579074	-1.16744	0.243035	0.972559
JAK2	440	Atherosclerosis	No	468924	700	-0.045963	0.0396066	-1.16049	0.24585	0.97317
JAK2	441	Vascular insufficiency of intestine	No	468568	344	-0.0475696	0.0563688	-0.843899	0.398726	0.979686
JAK2	442	Other aneurysm	No	470262	2038	-0.0311135	0.0232562	-1.33786	0.180942	0.957113
JAK2	442.3	Aneurysm of artery of lower extremity	No	468325	101	0.105606	0.104562	1.00999	0.3125	0.974734
JAK2	443	Peripheral vascular disease	No	472278	4054	-0.00644303	0.0165568	-0.389147	0.697167	0.989457
JAK2	443.1	Raynaud's syndrome	No	469462	1238	0.0241228	0.0298558	0.807978	0.419104	0.979686
JAK2	443.8	Other specified peripheral vascular diseases	No	468251	27	0.211108	0.203711	1.03631	0.300057	0.973847
JAK2	444	Arterial embolism and thrombosis	No	468627	403	0.00356694	0.0522826	0.0682243	0.945607	0.99716
JAK2	446	Polyarteritis nodosa and allied conditions	No	469123	899	0.030447	0.0349687	0.870693	0.383922	0.979686
JAK2	447	Other disorders of arteries and arterioles	No	468907	683	-0.0412268	0.0400921	-1.0283	0.303807	0.973847
JAK2	450	Noninfectious disorders of lymphatic channels	No	484939	683	0.0162556	0.0400504	0.405878	0.684832	0.988849
JAK2	451	Phlebitis and thrombophlebitis	No	445399	295	0.0542431	0.0610638	0.888302	0.374378	0.979686
JAK2	452	Other venous embolism and thrombosis	No	445263	159	0.0628599	0.0834417	0.753339	0.451246	0.979686
JAK2	454	Varicose veins	No	448947	3843	-0.0121377	0.0169191	-0.717396	0.47313	0.981156
JAK2	454.11	Varicose veins of lower extremity, symptomtic	No	445408	304	-0.0425604	0.0600723	-0.708486	0.478644	0.982009
JAK2	458	Hypotension	No	439576	3191	0.0124198	0.0186388	0.666341	0.505193	0.98334
JAK2	459	Other disorders of circulatory system	No	454987	18602	-0.0113609	0.00789419	-1.43914	0.15011	0.951762
JAK2	465	Acute upper respiratory infections of multiple or unspecified sites	No	482196	219	0.0927858	0.0713343	1.30072	0.193355	0.957274
JAK2	471	Nasal polyps	No	459133	843	0.00487637	0.0360245	0.135363	0.892325	0.994866
JAK2	473	Diseases of the larynx and vocal cords	No	459126	836	-0.0614331	0.036212	-1.69648	0.0897943	0.931945
JAK2	474	Acute and chronic tonsillitis	No	458525	235	-0.0454214	0.068424	-0.663823	0.506804	0.98334
JAK2	476	Allergic rhinitis	No	458955	665	0.0522865	0.0409906	1.27557	0.202107	0.960431
JAK2	477	Epistaxis or throat hemorrhage	No	459045	755	-0.0221591	0.0380918	-0.581729	0.560749	0.984864
JAK2	479	Other upper respiratory disease	No	458543	253	0.0515734	0.0663325	0.777498	0.436865	0.979686
JAK2	480	Pneumonia	No	465620	7525	0.00838842	0.0122414	0.68525	0.493186	0.982439
JAK2	480.5	Bronchopneumonia and lung abscess	No	458335	240	0.048499	0.0676439	0.716976	0.473389	0.981156
JAK2	481	Influenza	No	458157	62	0.0650173	0.133723	0.48621	0.626819	0.98499
JAK2	496	Chronic airway obstruction	No	476053	14855	-0.00315092	0.00882462	-0.35706	0.721047	0.990245
JAK2	496.2	Chronic bronchitis	No	464514	3316	-0.00492242	0.0182962	-0.26904	0.787899	0.991544
JAK2	497	Bronchitis	No	461352	154	-0.0623906	0.0842082	-0.740909	0.458749	0.979869
JAK2	500	Lung disease due to external agents	No	455299	390	-0.0636346	0.0528582	-1.20387	0.228638	0.968577
JAK2	501	Pneumonitis due to inhalation of food or vomitus	No	455690	781	0.0609487	0.0376007	1.62094	0.10503	0.944068
JAK2	502	Postinflammatory pulmonary fibrosis	No	456371	1462	-0.00758752	0.0274714	-0.276197	0.782397	0.991544
JAK2	505	Other pulmonary inflamation or edema	No	454981	72	0.0754637	0.124138	0.6079	0.543254	0.984864
JAK2	507	Pleurisy; pleural effusion	No	459221	4312	-0.0170557	0.0160529	-1.06247	0.288024	0.973847
JAK2	509	Respiratory failure, insufficiency, arrest	No	456739	1830	0.0314331	0.0246352	1.27594	0.201976	0.960431
JAK2	512	Other symptoms of respiratory system	No	469526	2733	0.0157309	0.0201861	0.779294	0.435807	0.979686
JAK2	513	Respiratory abnormalities	No	485516	150	0.129696	0.0869205	1.49212	0.135667	0.944977
JAK2	514	Abnormal findings examination of lungs	No	481263	1013	0.0238494	0.0329827	0.723089	0.469625	0.981156
JAK2	516	Abnormal sputum	No	483221	603	-0.0362329	0.0428748	-0.845086	0.398063	0.979686
JAK2	519	Other diseases of respiratory system, not elsewhere classified	No	468881	3902	0.0254077	0.0168811	1.5051	0.132299	0.944977
JAK2	520	Disorders of tooth development	No	471312	91	-0.0819965	0.10947	-0.749033	0.453837	0.979686
JAK2	521	Diseases of hard tissues of teeth	No	471998	777	-0.0572055	0.0381448	-1.49969	0.133694	0.944977
JAK2	522	Diseases of pulp and periapical tissues	No	471368	147	0.107479	0.0865616	1.24164	0.214368	0.965753
JAK2	523	Gingival and periodontal diseases	No	471473	252	0.121175	0.0669736	1.8093	0.0704051	0.921597
JAK2	525	Other diseases of the teeth and supporting structures	No	471594	373	-0.017324	0.0544181	-0.31835	0.750219	0.991544
JAK2	527	Diseases of the salivary glands	No	480084	124	-0.0337594	0.0939451	-0.359353	0.719331	0.989981
JAK2	528	Diseases of the oral soft tissues, excluding lesions specific for gingiva and tongue	No	480198	238	0.107965	0.0682932	1.5809	0.113901	0.944068
JAK2	528.1	Stomatitis and mucositis	No	480044	84	0.245075	0.115732	2.11761	0.034208	0.880036
JAK2	529	Diseases and other conditions of the tongue	No	480143	183	-0.0710357	0.0771496	-0.920752	0.35718	0.979686
JAK2	530	Diseases of esophagus	No	442344	25491	0.00380129	0.00677749	0.56087	0.574886	0.984864
JAK2	530.6	Diverticulum of esophagus, acquired	No	416918	65	-0.0783064	0.130429	-0.600377	0.548255	0.984864
JAK2	530.9	Heartburn	No	417019	166	0.0561279	0.0818242	0.685957	0.49274	0.982439
JAK2	531	Peptic ulcer (excl. esophageal)	No	475521	2262	0.0113975	0.022163	0.514259	0.607071	0.984864
JAK2	531.1	Hemorrhage from gastrointestinal ulcer	No	473341	82	0.128107	0.115726	1.10699	0.2683	0.97317
JAK2	531.4	Peptic ulcer, site unspecified	No	473358	99	0.04452	0.106441	0.418262	0.675756	0.988459
JAK2	535	Gastritis and duodenitis	No	430716	10973	-0.00811583	0.0101747	-0.79765	0.425073	0.979686
JAK2	537	Other disorders of stomach and duodenum	No	420840	1097	-0.0518889	0.0316323	-1.64038	0.100927	0.943945
JAK2	540	Appendiceal conditions	No	484551	121	-0.0902516	0.0951353	-0.948666	0.34279	0.979686
JAK2	550	Abdominal hernia	No	449492	23546	-0.00406924	0.00702403	-0.57933	0.562366	0.984864
JAK2	550.3	Femoral hernia	No	426035	89	-0.0433481	0.109916	-0.394374	0.693305	0.989215
JAK2	550.5	Ventral hernia	No	427212	1266	0.0152009	0.0294259	0.516584	0.605447	0.984864
JAK2	555	Inflammatory bowel disease and other gastroenteritis and colitis	No	397817	4486	0.0726364	0.0157437	4.61369	3.95574e-06	0.0167638
JAK2	556	Ulceration of the lower GI tract	No	393604	273	-0.0076933	0.0634871	-0.121179	0.903549	0.995037
JAK2	557	Intestinal malabsorption (non-celiac)	No	393399	68	-0.052891	0.126586	-0.417827	0.676073	0.988459
JAK2	557.1	Celiac disease	No	395071	1740	0.00399512	0.0250108	0.159735	0.873089	0.994088
JAK2	559	Ileostomy status	No	394884	1553	0.0318572	0.0265647	1.19923	0.230438	0.968975
JAK2	560	Intestinal obstruction without mention of hernia	No	395142	1811	-0.00713537	0.0246683	-0.289253	0.772388	0.991544
JAK2	560.1	Paralytic ileus	No	393418	87	-0.0458567	0.112808	-0.406502	0.684374	0.988849
JAK2	561	Symptoms involving digestive system	No	396696	3365	-0.0042079	0.0181233	-0.232182	0.816397	0.991869
JAK2	564	Functional digestive disorders	No	408510	15179	-0.00794484	0.00868178	-0.915117	0.36013	0.979686
JAK2	564.8	Abnormal findings on exam of gastrointestinal tract/ abdominal area	No	482703	312	-0.0280382	0.059148	-0.474034	0.635476	0.985068
JAK2	565	Anal and rectal conditions	No	451451	6421	-0.0219229	0.0131699	-1.66462	0.0959878	0.938002
JAK2	568	Other disorders of peritoneum	No	445688	658	0.0147579	0.0409028	0.360803	0.718246	0.989981
JAK2	569	Other disorders of intestine	No	446190	1160	-0.000374842	0.030781	-0.0121777	0.990284	0.998941
JAK2	571	Chronic liver disease and cirrhosis	No	467170	3369	0.00369833	0.0181468	0.2038	0.83851	0.99266
JAK2	573	Other disorders of liver	No	464654	853	-0.0192352	0.0359639	-0.534847	0.592756	0.984864
JAK2	573.7	Abnormal results of function study of liver	No	464850	1049	0.027297	0.0324301	0.84172	0.399945	0.979686
JAK2	574	Cholelithiasis and cholecystitis	No	464983	7913	-0.00530367	0.0118595	-0.447209	0.654724	0.986468
JAK2	574.3	Cholecystitis without cholelithiasis	No	457549	479	0.0437373	0.0479334	0.91246	0.361527	0.979686
JAK2	575	Other biliary tract disease	No	458915	1845	0.0012614	0.0243912	0.0517153	0.958756	0.998015
JAK2	575.9	Nonspecific abnormal findings on radiological and other examination of biliary tract	No	457144	74	-0.0417109	0.122029	-0.341811	0.732493	0.99099
JAK2	577	Diseases of pancreas	No	482713	2041	-0.00689351	0.02321	-0.297006	0.766462	0.991544
JAK2	578	Gastrointestinal hemorrhage	No	450139	6351	-0.0225741	0.0132711	-1.701	0.0889438	0.931945
JAK2	578.2	Blood in stool	No	444374	586	-0.0492385	0.0433334	-1.13627	0.255843	0.97317
JAK2	579	Other symptoms involving abdomen and pelvis	No	444248	460	0.0408303	0.0489376	0.834333	0.404094	0.979686
JAK2	579.8	Nonspecific abnormal findings in stool contents	No	444008	220	0.0244647	0.0707201	0.345937	0.72939	0.990883
JAK2	580	Nephritis; nephrosis; renal sclerosis	No	446612	909	0.00189556	0.0350073	0.0541477	0.956817	0.997908
JAK2	580.1	Glomerulonephritis	No	446153	450	-0.0336271	0.0497214	-0.676311	0.498843	0.983194
JAK2	580.11	Proliferative glomerulonephritis	No	445769	66	-0.205603	0.129561	-1.58693	0.112529	0.944068
JAK2	580.3	Nephritis and nephropathy without mention of glomerulonephritis	No	445894	191	-0.0301686	0.0761099	-0.396382	0.691823	0.988947
JAK2	585	Renal failure	No	459470	13767	0.00125558	0.00918864	0.136644	0.891312	0.994866
JAK2	586	Other disorders of the kidney and ureters	No	447639	1936	0.0123627	0.023933	0.516555	0.605467	0.984864
JAK2	586.1	Anatomical abnormatilies of kidney and ureters	No	445848	145	-0.105815	0.0878	-1.20519	0.228132	0.968056
JAK2	586.3	Vascular disorders of kidney/hypertrophy	No	445739	36	0.341344	0.178278	1.91467	0.0555344	0.901212
JAK2	589	Abnormal results of function study of kidney	No	445737	34	0.299923	0.184048	1.62959	0.103188	0.944068
JAK2	590	Pyelonephritis	No	437846	426	-0.0597664	0.0510499	-1.17074	0.241701	0.971351
JAK2	591	Urinary tract infection	No	443387	5967	-0.0205303	0.0136679	-1.50208	0.133077	0.944977
JAK2	592	Cystitis and urethritis	No	438362	942	-0.0205682	0.0340218	-0.604559	0.545472	0.984864
JAK2	594	Urinary calculus	No	479263	4660	0.000768964	0.0154467	0.0497819	0.960296	0.998042
JAK2	594.2	Calculus of lower urinary tract	No	475043	440	0.0409635	0.0500526	0.818408	0.413124	0.979686
JAK2	594.8	Renal colic	No	474873	270	0.045818	0.0639228	0.71677	0.473516	0.981156
JAK2	595	Hydronephrosis	No	475059	456	-0.0497729	0.0489583	-1.01664	0.309326	0.974734
JAK2	596	Other disorders of bladder	No	467964	4623	0.00752996	0.0155215	0.485131	0.627584	0.98499
JAK2	597	Other disorders of urethra and urinary tract	No	465232	1891	0.00994642	0.0242285	0.410526	0.68142	0.988849
JAK2	598	Abnormal findings on examination of urine	No	486020	35	-0.152664	0.174937	-0.872679	0.382838	0.979686
JAK2	599	Other symptoms/disorders or the urinary system	No	457904	4631	0.000185623	0.015512	0.0119664	0.990452	0.998941
JAK2	599.3	Dysuria	No	453384	111	0.133595	0.100534	1.32886	0.183895	0.957274
JAK2	599.5	Frequency of urination and polyuria	No	453869	596	0.0375259	0.0431548	0.869564	0.384538	0.979686
JAK2	600	Hyperplasia of prostate	No	226475	9873	0.0033842	0.0110627	0.30591	0.759674	0.991544
JAK2	601	Inflammatory diseases of prostate	No	217078	476	0.0180392	0.0480621	0.375331	0.707415	0.989981
JAK2	601.11	Acute prostatitis	No	216631	29	0.12107	0.194715	0.62178	0.534086	0.984864
JAK2	601.4	Balanoposthitis	No	216628	26	-0.0288439	0.203586	-0.141679	0.887334	0.994632
JAK2	601.8	Other inflammatory disorders of male genital organs	No	216651	49	0.315777	0.151747	2.08094	0.0374394	0.88261
JAK2	603	Other disorders of testis	No	221889	311	0.00837521	0.0597169	0.140248	0.888464	0.994632
JAK2	604	Disorders of penis	No	221931	353	-0.0329511	0.0557233	-0.591334	0.554297	0.984864
JAK2	608	Other disorders of male genital organs	No	222057	479	-0.0895712	0.0477788	-1.8747	0.0608334	0.908267
JAK2	609	Male infertility and abnormal spermatozoa	No	221608	30	-0.0303133	0.192367	-0.15758	0.874788	0.994176
JAK2	610	Benign mammary dysplasias	No	285302	268	-0.0325895	0.0641664	-0.50789	0.611531	0.984864
JAK2	610.8	Other specified benign mammary dysplasias	No	285086	52	0.0943042	0.14554	0.647959	0.517011	0.984587
JAK2	611	Abnormal findings on mammogram or breast exam	No	477126	149	-0.129115	0.0858344	-1.50423	0.132522	0.944977
JAK2	612	Breast conditions, congenital or relating to hormones	No	477063	86	0.0568047	0.114444	0.496354	0.619645	0.984979
JAK2	613	Other nonmalignant breast conditions	No	484166	242	-0.00390644	0.0677516	-0.0576583	0.954021	0.997788
JAK2	613.7	Other signs and symptoms in breast	No	483961	37	-0.401316	0.174053	-2.30571	0.021127	0.847387
JAK2	614	Inflammatory diseases of female pelvic organs	No	282741	1014	0.0272964	0.0331448	0.823548	0.410197	0.979686
JAK2	614.3	Pelvic inflammatory disease (PID)	No	281853	126	0.127362	0.0942229	1.35171	0.176468	0.956772
JAK2	614.5	Inflammatory disease of cervix, vagina, and vulva	No	282091	364	0.0206625	0.0548279	0.37686	0.706278	0.989981
JAK2	614.52	Vaginitis and vulvovaginitis	No	281767	40	-0.156119	0.165576	-0.942886	0.345739	0.979686
JAK2	614.54	Abscess or ulceration of vulva	No	281767	40	0.224796	0.166637	1.34902	0.177331	0.956772
JAK2	617	Disorders secondary to childbirth, surgery, trauma	No	484572	218	-0.114065	0.0707086	-1.61316	0.106709	0.944068
JAK2	618	Genital prolapse	No	280917	3717	-0.0373041	0.0172239	-2.16583	0.0303239	0.872515
JAK2	618.6	Vaginal enterocele, congenital or acquired	No	277250	50	-0.325418	0.14582	-2.23163	0.0256391	0.872515
JAK2	619	Noninflammatory female genital disorders	No	282494	1232	0.00481458	0.0299379	0.160819	0.872236	0.994088
JAK2	622	Polyp of female genital organs	No	279369	2168	-0.0161893	0.0225971	-0.716432	0.473724	0.981156
JAK2	622.2	Mucous polyp of cervix	No	277410	209	0.109273	0.0725641	1.50589	0.132096	0.944977
JAK2	624	Symptoms involving female genital tract	No	282928	95	-0.0454841	0.107345	-0.423718	0.671772	0.988382
JAK2	625	Pain and other symptoms associated with female genital organs	No	283026	193	-0.00953265	0.074892	-0.127285	0.898715	0.99489
JAK2	626	Disorders of menstruation and other abnormal bleeding from female genital tract	No	260103	4509	-0.0117638	0.015995	-0.73547	0.462053	0.980001
JAK2	626.8	Infertility, female	No	255811	217	0.093073	0.0715765	1.30033	0.193488	0.957274
JAK2	627	Menopausal and postmenopausal disorders	No	257717	2123	0.00173507	0.022839	0.0759696	0.939443	0.99716
JAK2	627.2	Symptomatic menopause	No	255660	66	0.0487317	0.129107	0.377451	0.705838	0.989981
JAK2	627.3	Postmenopausal atrophic vaginitis	No	255672	78	0.0436106	0.11859	0.367742	0.713065	0.989981
JAK2	628	Ovarian cyst	No	256400	806	0.0148751	0.0370086	0.401937	0.687731	0.988913
JAK2	634	Miscarriage; stillbirth	No	287390	755	0.0375402	0.0386822	0.970479	0.331808	0.978842
JAK2	635	Hemorrhage during pregnancy; childbirth and postpartum	No	287038	403	-0.0559915	0.0525403	-1.06569	0.286565	0.973847
JAK2	636	Early or threatened labor; hemorrhage in early pregnancy	No	287248	613	0.0344882	0.0429173	0.803595	0.421631	0.979686
JAK2	642	Hypertension complicating pregnancy, childbirth, and the puerperium	No	293129	533	0.00715697	0.0459226	0.155849	0.876152	0.994176
JAK2	643	Excessive vomiting in pregnancy	No	293864	81	-0.0880784	0.118032	-0.746222	0.455533	0.979686
JAK2	646	Other complications of pregnancy NEC	No	293315	199	0.142629	0.0753326	1.89333	0.0583141	0.902192
JAK2	649.1	Diabetes or abnormal glucose tolerance complicating pregnancy	No	293781	81	0.0629836	0.119907	0.525269	0.599396	0.984864
JAK2	655	Known or suspected fetal abnormality affecting management of mother	No	293156	166	-0.0262188	0.0816661	-0.321049	0.748173	0.991544
JAK2	656	Other perinatal conditions of fetus or newborn	No	486344	34	0.202101	0.181215	1.11525	0.264741	0.97317
JAK2	665	Obstetrical/birth trauma	No	480960	1218	-0.018005	0.0306382	-0.587665	0.556757	0.984864
JAK2	681	Superficial cellulitis and abscess	No	481440	85	0.266358	0.114569	2.32486	0.0200796	0.840794
JAK2	686.4	Pyogenic granuloma	No	481377	22	-0.105165	0.223229	-0.471108	0.637564	0.985068
JAK2	686.5	Pyoderma	No	481381	26	0.172392	0.206394	0.835256	0.403574	0.979686
JAK2	687	Symptoms affecting skin	No	475108	124	0.0336579	0.0945211	0.356089	0.721774	0.990245
JAK2	689	Disorder of skin and subcutaneous tissue NOS	No	475767	1235	0.0663046	0.029819	2.22357	0.0261772	0.872515
JAK2	690	Erythematosquamous dermatosis	No	468251	413	-0.0579281	0.0512686	-1.12989	0.258521	0.97317
JAK2	691	Congenital anomalies of skin	No	467882	44	0.0283727	0.157603	0.180027	0.857131	0.994006
JAK2	694	Dyschromia and Vitiligo	No	468008	170	0.0404583	0.0809301	0.499916	0.617134	0.984864
JAK2	694.1	Vitiligo	No	467888	50	-0.0595485	0.149787	-0.397555	0.690958	0.988947
JAK2	695	Erythematous conditions	No	469005	1167	0.0537908	0.0310013	1.73511	0.0827206	0.929244
JAK2	695.1	Toxic erythema	No	467881	43	-0.040632	0.161362	-0.251806	0.801191	0.991544
JAK2	695.2	Bullous dermatoses	No	467975	137	0.00310375	0.0896408	0.0346243	0.972379	0.998866
JAK2	695.7	Prurigo and Lichen	No	468050	212	0.0448125	0.0721583	0.621031	0.534579	0.984864
JAK2	695.8	Other specified erythematous conditions	No	467889	51	0.0336659	0.146772	0.229376	0.818577	0.991869
JAK2	695.9	Unspecified erythematous condition	No	467904	66	0.186831	0.130396	1.4328	0.151916	0.95179
JAK2	696	Psoriasis and related disorders	Yes	463869	2275	-0.00345806	0.0219702	-0.157398	0.874931	0.994176
JAK2	698	Pruritus and related conditions	No	485085	124	-0.0520368	0.0941323	-0.552805	0.580397	0.984864
JAK2	700	Corns and callosities	No	477469	27	-0.254897	0.19804	-1.2871	0.19806	0.958531
JAK2	701	Other hypertrophic and atrophic conditions of skin	No	478323	881	-0.045977	0.0353311	-1.30132	0.19315	0.957274
JAK2	701.4	Keloid scar	No	477497	55	-0.0602482	0.149168	-0.403895	0.68629	0.988849
JAK2	701.5	Abnormal granulation tissue	No	477482	40	0.0539597	0.165807	0.325436	0.744851	0.991544
JAK2	702	Degenerative skin conditions and other dermatoses	No	469141	1204	0.0339278	0.0301411	1.12563	0.260321	0.97317
JAK2	703	Diseases of nail, NOS	No	483952	42	0.249952	0.162972	1.53371	0.1251	0.944068
JAK2	704.1	Alopecia	No	483998	88	-0.089042	0.112519	-0.791354	0.428738	0.979686
JAK2	705	Disorders of sweat glands	No	474181	67	-0.0617151	0.12796	-0.482302	0.629592	0.98499
JAK2	706	Diseases of sebaceous glands	No	475337	1223	-0.00525422	0.029943	-0.175474	0.860707	0.994006
JAK2	707	Chronic ulcer of skin	No	481813	2146	0.0282095	0.0227044	1.24247	0.214064	0.965753
JAK2	709	Diffuse diseases of connective tissue	No	467434	1095	0.00209907	0.0319008	0.0658001	0.947537	0.99716
JAK2	709.6	Other specified diffuse diseases of connective tissue	No	466393	54	0.145472	0.145091	1.00262	0.316042	0.975169
JAK2	710	Osteomyelitis, periostitis, and other infections involving bone	No	474347	145	0.0161557	0.0876615	0.184296	0.853781	0.993632
JAK2	710.12	Chronic osteomyelitis	No	474251	49	-0.0538576	0.151486	-0.355528	0.722194	0.990245
JAK2	711	Arthropathy associated with infections	No	474291	89	-0.165357	0.110531	-1.49601	0.13465	0.944977
JAK2	713	Arthropathy associated with other disorders classified elsewhere	No	474282	80	0.0260837	0.116806	0.223309	0.823295	0.991869
JAK2	714	Rheumatoid arthritis and other inflammatory polyarthropathies	Yes	474478	3676	0.00310635	0.0173664	0.178872	0.858038	0.994006
JAK2	715	Other inflammatory spondylopathies	No	471822	1020	0.0619679	0.0328682	1.88534	0.0593834	0.904157
JAK2	715.1	Sacroiliitis NEC	No	470876	74	0.0930985	0.122481	0.760107	0.447191	0.979686
JAK2	716	Other arthropathies	No	474313	111	0.0526431	0.0999488	0.5267	0.598402	0.984864
JAK2	717	Polymyalgia Rheumatica	No	484702	1791	-0.0455427	0.0246679	-1.84623	0.0648583	0.915457
JAK2	721	Spondylosis and allied disorders	No	472814	1196	-0.0514011	0.030276	-1.69775	0.0895545	0.931945
JAK2	721.8	Other allied disorders of spine	No	471717	99	-0.0752772	0.105133	-0.716018	0.47398	0.981156
JAK2	722	Intervertebral disc disorders	No	472049	431	0.0532259	0.0505578	1.05277	0.292445	0.973847
JAK2	722.3	Schmorl's nodes	No	471641	23	0.0756221	0.22051	0.342941	0.731643	0.99099
JAK2	724	Other and unspecified disorders of back	No	471852	234	-0.0776833	0.0681183	-1.14042	0.254112	0.97317
JAK2	726	Peripheral enthesopathies and allied syndromes	No	454796	5153	0.000379596	0.0146672	0.0258806	0.979353	0.998866
JAK2	726.2	Synoviopathy	No	449704	61	0.0650003	0.134201	0.48435	0.628138	0.98499
JAK2	726.3	Bursitis	No	449740	97	-0.125878	0.105321	-1.19518	0.232016	0.968975
JAK2	727	Other disorders of synovium, tendon, and bursa	No	451949	2306	0.0121343	0.0218964	0.554167	0.579464	0.984864
JAK2	727.4	Ganglion and cyst of synovium, tendon, and bursa	No	450076	433	-0.0378116	0.0503428	-0.751082	0.452603	0.979686
JAK2	728	Disorders of muscle, ligament, and fascia	No	449685	42	-0.109868	0.161808	-0.679001	0.497137	0.982806
JAK2	728.2	Laxity of ligament or hypermobility syndrome	No	449768	125	-0.0242396	0.0935965	-0.25898	0.795651	0.991544
JAK2	728.7	Fasciitis	No	451224	1581	0.00814395	0.0262721	0.309984	0.756573	0.991544
JAK2	729	Other disorders of soft tissues	No	449839	196	0.131789	0.0749637	1.75804	0.0787408	0.926831
JAK2	731	Osteitis deformans and osteopathies associated with other disorders classified elsewhere	No	460290	77	-0.132976	0.119908	-1.10898	0.267438	0.97317
JAK2	732	Osteochondropathies	No	460304	91	0.0537111	0.110003	0.48827	0.625359	0.98499
JAK2	733	Other disorders of bone and cartilage	No	460768	555	0.0130499	0.0444549	0.293553	0.769099	0.991544
JAK2	735	Acquired foot deformities	No	468285	4115	0.00643586	0.01641	0.392192	0.694916	0.989215
JAK2	735.1	Flat foot	No	464210	40	0.0171764	0.168747	0.101788	0.918925	0.996215
JAK2	735.2	Acquired toe deformities	No	465801	1631	0.0157646	0.0258841	0.609045	0.542494	0.984864
JAK2	736	Other acquired deformities of limbs	No	464361	191	-0.0260843	0.0756666	-0.344727	0.7303	0.990883
JAK2	737	Curvature of spine	No	464760	590	-0.025179	0.0429798	-0.585833	0.557988	0.984864
JAK2	738	Other acquired musculoskeletal deformity	No	465190	1020	-0.00847361	0.0328712	-0.257782	0.796575	0.991544
JAK2	740	Osteoarthrosis	No	444087	36822	-0.00377823	0.00578128	-0.653528	0.513416	0.984363
JAK2	740.12	Osteoarthrosis, localized, secondary	No	407627	362	0.0726885	0.0552027	1.31675	0.187921	0.957274
JAK2	740.2	Osteoarthrosis, generalized	No	410855	3590	-0.00845388	0.017554	-0.481592	0.630096	0.98499
JAK2	740.9	Osteoarthrosis NOS	No	418164	10899	0.011702	0.0102282	1.14409	0.252586	0.97317
JAK2	741	Symptoms and disorders of the joints	No	478183	752	-0.0443269	0.0383174	-1.15684	0.247339	0.97317
JAK2	742	Derangement of joint, non-traumatic	No	477738	307	0.0632523	0.0598562	1.05674	0.290631	0.973847
JAK2	743	Osteoporosis, osteopenia and pathological fracture	No	484493	458	-0.0123601	0.0490992	-0.251737	0.801244	0.991544
JAK2	743.2	Pathologic fracture	No	484391	356	-0.00871425	0.0557603	-0.15628	0.875812	0.994176
JAK2	745	Pain in joint	No	475420	2171	-0.0186647	0.0225287	-0.828486	0.407395	0.979686
JAK2	747	Cardiac and circulatory congenital anomalies	No	484900	807	-0.0908759	0.0367403	-2.47347	0.0133809	0.77766
JAK2	747.11	Cardiac shunt/ heart septal defect	No	484457	364	-0.114135	0.0546941	-2.08679	0.0369071	0.882603
JAK2	747.12	Valvular heart disease/ heart chambers	No	484266	173	-0.0298275	0.0793059	-0.376106	0.706838	0.989981
JAK2	747.2	Congenital anomalies of peripheral vascular system	No	484211	118	-0.0550483	0.0959518	-0.573708	0.566166	0.984864
JAK2	749	Congenital anomalies of face and neck	No	485991	84	-0.0116613	0.114791	-0.101587	0.919085	0.996251
JAK2	750	Digestive congenital anomalies	No	483107	284	0.0280515	0.0620937	0.45176	0.651442	0.986026
JAK2	750.2	Lower gastrointestinal congenital anomalies	No	482943	120	-0.000462708	0.0952855	-0.00485602	0.996125	0.999733
JAK2	751	Genitourinary congenital anomalies	No	483545	722	-0.0143216	0.0389775	-0.367432	0.713297	0.989981
JAK2	751.1	Congenital anomalies of genital organs	No	482911	88	0.131868	0.112199	1.17531	0.239871	0.970659
JAK2	752	Nervous system congenital anomalies	No	485480	375	-0.0128764	0.0540361	-0.238293	0.811654	0.991869
JAK2	753	Congenital anomalies of the eye	No	485181	76	0.0810612	0.121261	0.668483	0.503825	0.98334
JAK2	754	Congenital musculoskeletal deformities of spine	No	484011	138	0.176268	0.0899552	1.95951	0.0500525	0.895744
JAK2	755	Congenital anomalies of limbs	No	484016	143	0.113916	0.0876059	1.30032	0.19349	0.957274
JAK2	755.6	Other congenital anomalies of lower limb, including pelvic girdle	No	483928	55	0.0473517	0.140919	0.336021	0.736855	0.991544
JAK2	756	Other congenital musculoskeletal anomalies	No	484111	238	-0.0499123	0.0678173	-0.735982	0.461742	0.980001
JAK2	758	Chromosomal anomalies and genetic disorders	No	484645	139	-0.0387355	0.0883835	-0.438266	0.661194	0.987073
JAK2	759	Other and unspecified congenital anomalies	No	484574	68	-0.0326324	0.127158	-0.256628	0.797466	0.991544
JAK2	760	Back pain	No	476100	3623	-0.0131549	0.0175118	-0.751201	0.452532	0.979686
JAK2	764	Sciatica	No	481624	817	-0.0237239	0.0368267	-0.644204	0.519443	0.984854
JAK2	766	Neuralgia, neuritis, and radiculitis NOS	No	480993	186	0.00325246	0.0767805	0.0423604	0.966211	0.998319
JAK2	770	Myalgia and myositis unspecified	No	484765	1463	0.0534866	0.0274852	1.94602	0.0516527	0.898386
JAK2	772	Symptoms of the muscles	No	485843	25	-0.123599	0.207995	-0.594238	0.552353	0.984864
JAK2	781	Symptoms involving nervous and musculoskeletal systems	No	479173	3148	-0.0135384	0.0187718	-0.721212	0.470779	0.981156
JAK2	782.3	Edema	No	481093	716	0.0150941	0.0392024	0.385031	0.700214	0.989457
JAK2	783	Fever of unknown origin	No	479087	997	0.000779216	0.0332688	0.0234218	0.981314	0.998866
JAK2	785	Abdominal pain	No	460382	4801	-0.0190522	0.0152251	-1.25137	0.2108	0.964946
JAK2	788	Syncope and collapse	No	470924	2914	0.0123423	0.0195018	0.632881	0.526811	0.984864
JAK2	790	Nonspecific findings on examination of blood	No	484622	34	-0.147798	0.180079	-0.820743	0.411793	0.979686
JAK2	793	Nonspecific abnormal findings on radiological and other examination of musculoskeletal system	No	486122	35	0.285373	0.178921	1.59497	0.110719	0.944068
JAK2	797	Shock	No	486020	47	0.0344509	0.152921	0.225286	0.821757	0.991869
JAK2	798	Malaise and fatigue	No	479013	1392	0.0382814	0.0281703	1.35893	0.174169	0.956772
JAK2	800	Fracture of lower limb	No	460296	755	0.000169455	0.0379694	0.00446294	0.996439	0.999733
JAK2	800.1	Fracture of neck of femur	No	459899	358	0.0440666	0.0551883	0.798477	0.424594	0.979686
JAK2	801	Fracture of ankle and foot	No	459738	197	-0.0598905	0.0741521	-0.807671	0.41928	0.979686
JAK2	803	Fracture of upper limb	No	461542	2001	0.0378595	0.0234065	1.61748	0.105774	0.944068
JAK2	803.1	Fracture of humerus	No	460010	469	0.0039535	0.0482063	0.0820121	0.934637	0.996941
JAK2	803.3	Fracture of clavicle or scapula	No	459760	219	0.0440308	0.0705468	0.624136	0.532539	0.984864
JAK2	804	Fracture of hand or wrist	No	459819	278	-0.0295268	0.0627238	-0.470743	0.637824	0.985068
JAK2	805	Fracture of vertebral column without mention of spinal cord injury	No	459574	33	0.114633	0.182377	0.62855	0.529643	0.984864
JAK2	819	Skull and face fracture and other intercranial injury	No	485339	94	-0.0813546	0.107931	-0.753768	0.450989	0.979686
JAK2	835	Internal derangement of knee	No	469032	3148	0.0105911	0.0187351	0.565308	0.571865	0.984864
JAK2	840	Sprains and strains	No	485428	42	-0.148441	0.162131	-0.915563	0.359896	0.979686
JAK2	851	Complications of transplants and reattached limbs	No	479464	98	-0.0429039	0.106079	-0.404452	0.68588	0.988849
JAK2	854	Complications of cardiac/vascular device, implant, and graft	No	479402	36	-0.116748	0.177124	-0.659131	0.509812	0.98334
JAK2	857	Mechanical complication of unspecified genitourinary device, implant, and graft	No	479758	392	0.018874	0.0528716	0.356979	0.721108	0.990245
JAK2	870	Open wounds of head; neck; and trunk	No	483197	57	-0.224993	0.137963	-1.63082	0.102928	0.944068
JAK2	915	Superficial injury without mention of infection	No	482546	275	0.0367623	0.0630723	0.582859	0.559988	0.984864
JAK2	930	Allergic reaction to food	No	477778	21	-0.0822894	0.229091	-0.359199	0.719446	0.989981
JAK2	938	Dermatitis due to solar radiation	No	477800	43	-0.0246879	0.158849	-0.155418	0.876492	0.994176
JAK2	939	Atopic/contact dermatitis due to other or unspecified	No	478848	1091	0.0804558	0.0318537	2.52579	0.0115439	0.76585
JAK2	941	Adverse reaction to serum or vaccine	No	477919	162	0.0205998	0.081864	0.251635	0.801324	0.991544
JAK2	947	Urticaria	No	477866	109	0.0123167	0.10004	0.123118	0.902013	0.99489
JAK2	958	Certain early complications of trauma or procedure	No	485953	23	0.257619	0.22024	1.16972	0.242115	0.972013
JAK2	960	Poisoning by antibiotics	No	449312	19742	-0.00106174	0.00764035	-0.138965	0.889478	0.994632
JAK2	961.1	Poisoning/allergy of sulfonamides	No	430086	516	-0.0474366	0.0459047	-1.03337	0.30143	0.973847
JAK2	965	Poisoning by analgesics, antipyretics, and antirheumatics	No	433401	3831	0.0125659	0.0170393	0.737463	0.460841	0.980001
JAK2	967	Adverse effects of sedatives or other central nervous system depressants and anesthetics	No	429728	158	-0.201496	0.0829817	-2.4282	0.0151738	0.787927
JAK2	990	Effects radiation NOS	No	470452	5201	-0.0303821	0.0145956	-2.0816	0.0373793	0.88261
JAK2	1000	Burns	No	485793	76	0.151105	0.120963	1.24918	0.2116	0.965753
JAK2	1001	Foreign body injury	No	484748	166	-0.0253023	0.0811382	-0.311842	0.755161	0.991544
JAK2	1002	Symptoms concerning nutrition, metabolism, and development	No	474717	2003	0.0227968	0.0235202	0.969243	0.332424	0.978872
JAK2	1004	Other signs and symptoms involving emotional state	No	485045	216	-0.0667877	0.0708883	-0.942154	0.346114	0.979686
JAK2	1009	Injury, NOS	No	484211	70	-0.0621029	0.124604	-0.4984	0.618202	0.984864
JAK2	1011	Complications of surgical and medical procedures	No	474144	2605	-0.0483101	0.020517	-2.35463	0.018541	0.827345
KCNJ2	110	Dermatophytosis / Dermatomycosis	No	481239	48	-0.0551011	0.149747	-0.367962	0.712902	0.989981
KCNJ2	112	Candidiasis	No	481560	369	-0.0719375	0.0538521	-1.33583	0.181604	0.957113
KCNJ2	117	Mycoses	No	481368	177	0.0114697	0.0782089	0.146655	0.883404	0.994543
KCNJ2	133	Arthropod-borne diseases	No	485556	28	-0.1363	0.191582	-0.711447	0.476807	0.981156
KCNJ2	136	Other infectious and parasitic diseases	No	485554	26	0.144184	0.205112	0.702956	0.482083	0.982406
KCNJ2	145	Cancer of mouth	No	483398	611	-0.0369667	0.0420287	-0.879557	0.379099	0.979686
KCNJ2	145.3	Cancer of major salivary glands	No	482857	70	-0.0216788	0.124148	-0.17462	0.861378	0.994006
KCNJ2	145.5	Cancer of the mouth floor	No	482834	47	0.0223317	0.151625	0.147283	0.882909	0.994543
KCNJ2	149	Cancer of larynx, pharynx, nasal cavities	No	483583	796	0.0200493	0.036885	0.543564	0.586742	0.984864
KCNJ2	149.3	Cancer of hypopharynx	No	482865	78	0.259755	0.119209	2.179	0.0293317	0.872515
KCNJ2	149.9	Cancer of of nasal cavities	No	482834	47	-0.0974655	0.151247	-0.644415	0.519307	0.984779
KCNJ2	150	Cancer of esophagus	No	457553	1340	0.0329586	0.0285573	1.15412	0.24845	0.97317
KCNJ2	155	Cancer of liver and intrahepatic bile duct	No	456921	708	0.0416758	0.0391369	1.06487	0.286934	0.973847
KCNJ2	157	Pancreatic cancer	No	457607	1394	-0.00181134	0.0278879	-0.0649507	0.948213	0.997203
KCNJ2	158	Neoplasm of unspecified nature of digestive system	No	456481	268	0.004359	0.0633559	0.0688019	0.945147	0.99716
KCNJ2	159	Malignant neoplasm of other and ill-defined sites within the digestive organs and peritoneum	No	456974	761	0.0346263	0.0378043	0.915936	0.359701	0.979686
KCNJ2	159.2	Malignant neoplasm of small intestine, including duodenum	No	456407	194	0.0380438	0.0748411	0.508328	0.611224	0.984864
KCNJ2	164	Cancer of intrathoracic organs	No	479711	36	-0.029536	0.172874	-0.170853	0.864339	0.994088
KCNJ2	165	Cancer within the respiratory system	No	484766	5091	-0.00320842	0.0146878	-0.218441	0.827086	0.992117
KCNJ2	170	Cancer of bone and connective tissue	No	485914	330	0.0369597	0.057315	0.644853	0.519022	0.984716
KCNJ2	172	Skin cancer	No	475499	5137	-0.0044759	0.0146407	-0.305717	0.75982	0.991544
KCNJ2	172.1	Melanomas of skin, dx or hx	No	472056	1694	-0.00554739	0.0253382	-0.218934	0.826702	0.992117
KCNJ2	174	Breast cancer	No	462222	9446	0.00637003	0.0109277	0.582923	0.559945	0.984864
KCNJ2	180	Cervical cancer and dysplasia	No	260396	2280	-0.048648	0.0218179	-2.22973	0.0257653	0.872515
KCNJ2	182	Malignant neoplasm of uterus	No	259305	1189	-0.0153988	0.0301944	-0.509987	0.61006	0.984864
KCNJ2	184	Cancer of other female genital organs	No	271483	2758	-0.0221601	0.0198949	-1.11386	0.26534	0.97317
KCNJ2	184.2	Cancer of other female genital organs (excluding uterus and ovary)	No	268952	227	0.0129139	0.0690367	0.187059	0.851615	0.993418
KCNJ2	185	Cancer of prostate	No	226619	10017	-0.00361001	0.0108544	-0.332586	0.739447	0.991544
KCNJ2	187	Cancer of other male genital organs	No	243302	3784	-0.0155772	0.0171397	-0.908837	0.363436	0.979686
KCNJ2	189	Cancer of urinary organs (incl. kidney and bladder)	No	483885	4157	0.00160585	0.016287	0.0985969	0.921458	0.996289
KCNJ2	189.1	Cancer of kidney and renal pelvis	No	480763	1035	0.041327	0.032465	1.27297	0.203028	0.960533
KCNJ2	189.4	Malignant neoplasm of other urinary organs	No	479910	182	-0.185732	0.0764959	-2.428	0.0151821	0.787927
KCNJ2	190	Cancer of eye	No	483044	113	0.0891137	0.098335	0.906225	0.364817	0.979686
KCNJ2	191	Manlignant and unknown neoplasms of brain and nervous system	No	483913	982	0.0129238	0.0332335	0.388878	0.697366	0.989457
KCNJ2	194	Cancer of other endocrine glands	No	483356	61	-0.0568496	0.132166	-0.430138	0.667095	0.987477
KCNJ2	195	Cancer, suspected or other	No	453917	6360	-0.0125008	0.0131869	-0.947967	0.343146	0.979686
KCNJ2	197	Chemotherapy	No	458568	11011	0.0194176	0.0100512	1.93188	0.0533746	0.900953
KCNJ2	198	Secondary malignant neoplasm	No	461904	14347	0.0129592	0.00884957	1.46439	0.143088	0.948189
KCNJ2	198.3	Secondary malignant neoplasm of digestive systems	No	449649	2092	-0.0031367	0.0227788	-0.137703	0.890475	0.994843
KCNJ2	199	Neoplasm of uncertain behavior	No	447988	431	0.10165	0.0502734	2.02194	0.0431827	0.886981
KCNJ2	200	Myeloproliferative disease	No	479349	1286	-0.0147754	0.0290193	-0.509157	0.610642	0.984864
KCNJ2	201	Hodgkin's disease	No	478317	254	0.0744497	0.0654088	1.13822	0.255028	0.97317
KCNJ2	202	Cancer of other lymphoid, histiocytic tissue	No	480576	2513	0.0650327	0.0208777	3.11493	0.00183989	0.577567
KCNJ2	204	Leukemia	No	480930	2867	0.039354	0.0195344	2.0146	0.0439462	0.886981
KCNJ2	204.1	Lymphoid leukemia	No	478911	848	0.058559	0.0358747	1.63232	0.102612	0.944068
KCNJ2	204.11	Lymphoid leukemia, acute	No	478138	75	0.0340916	0.120354	0.283262	0.776976	0.991544
KCNJ2	204.2	Myeloid leukemia	No	478793	730	0.0328688	0.038591	0.85172	0.394369	0.979686
KCNJ2	211	Benign neoplasm of other parts of digestive system	No	462371	2826	0.00777738	0.0196477	0.395842	0.692221	0.989034
KCNJ2	212	Benign neoplasm of respiratory and intrathoracic organs	No	485955	125	-0.0166173	0.0927794	-0.179105	0.857855	0.994006
KCNJ2	213	Benign neoplasm of bone and articular cartilage	No	430948	29	0.0618416	0.194184	0.31847	0.750129	0.991544
KCNJ2	214	Lipoma	No	476875	819	0.0108119	0.0363019	0.297833	0.765831	0.991544
KCNJ2	216	Benign neoplasm of skin	No	477287	715	-0.0238546	0.038882	-0.613513	0.539537	0.984864
KCNJ2	217	Vascular hamartomas and non-neoplastic nevi	No	476743	171	0.0894034	0.079809	1.12022	0.262621	0.97317
KCNJ2	218	Benign neoplasm of uterus	No	272191	2730	0.0135741	0.0199679	0.679795	0.496634	0.982479
KCNJ2	220	Benign neoplasm of ovary	No	256130	76	0.00379917	0.119235	0.0318628	0.974581	0.998866
KCNJ2	224	Benign neoplasm of eye	No	482990	59	-0.115166	0.134793	-0.854391	0.392889	0.979686
KCNJ2	225	Benign neoplasm of brain and other parts of nervous system	No	483555	624	-0.0437952	0.041517	-1.05487	0.291483	0.973847
KCNJ2	227	Benign neoplasm of other endocrine glands and related structures	No	483839	544	0.0161229	0.0444218	0.36295	0.716642	0.989981
KCNJ2	228	Hemangioma and lymphangioma, any site	No	483961	271	-0.083418	0.0627567	-1.32923	0.183772	0.957274
KCNJ2	241	Nontoxic nodular goiter	No	453760	511	-0.0690862	0.045757	-1.50985	0.131082	0.944815
KCNJ2	242	Thyrotoxicosis with or without goiter	No	454461	1212	0.00464697	0.0298384	0.155738	0.87624	0.994176
KCNJ2	244	Hypothyroidism	No	471132	17883	0.0104976	0.00800727	1.31101	0.189855	0.957274
KCNJ2	244.1	Secondary hypothyroidism	No	454221	972	-0.0912813	0.0331858	-2.75061	0.00594843	0.740786
KCNJ2	245	Thyroiditis	No	453367	118	-0.0737881	0.0953852	-0.77358	0.439179	0.979686
KCNJ2	246	Other disorders of thyroid	No	453374	125	0.0935677	0.0934462	1.0013	0.316682	0.975169
KCNJ2	250	Diabetes mellitus	No	473539	27993	0.0152135	0.00650647	2.33822	0.0193759	0.837151
KCNJ2	250.1	Type 1 diabetes	No	447910	2364	0.0271272	0.0214413	1.26518	0.205805	0.963024
KCNJ2	250.23	Type 2 diabetes with ophthalmic manifestations	No	447117	1571	0.0446193	0.0263187	1.69535	0.0900095	0.931945
KCNJ2	250.4	Abnormal glucose	No	445802	256	0.0271727	0.0647999	0.419333	0.674973	0.988459
KCNJ2	250.42	Other abnormal glucose	No	445599	53	0.125294	0.14173	0.884035	0.376677	0.979686
KCNJ2	251.1	Hypoglycemia	No	441211	721	0.00569606	0.0386391	0.147417	0.882803	0.994543
KCNJ2	252	Disorders of parathyroid gland	No	478838	927	-0.00960141	0.0341264	-0.281349	0.778443	0.991544
KCNJ2	252.2	Hypoparathyroidism	No	478043	132	-0.208049	0.0896367	-2.32102	0.0202855	0.841228
KCNJ2	253	Disorders of the pituitary gland and its hypothalamic control	No	478513	602	0.00192793	0.0422756	0.0456039	0.963626	0.99809
KCNJ2	253.1	Pituitary hyperfunction	No	478053	142	-0.0571614	0.0866847	-0.659417	0.509628	0.98334
KCNJ2	253.7	Other disorders of neurohypophysis	No	478036	125	0.091142	0.0934535	0.975266	0.329428	0.977847
KCNJ2	255	Disorders of adrenal glands	No	478471	560	0.0246038	0.0438644	0.560907	0.574861	0.984864
KCNJ2	255.1	Adrenal hyperfunction	No	478108	197	-0.0437013	0.0735937	-0.593818	0.552634	0.984864
KCNJ2	256	Ovarian dysfunction	No	289569	115	-0.114275	0.0963462	-1.18609	0.235588	0.969454
KCNJ2	257	Testicular dysfunction	No	251071	142	-0.0307815	0.0870611	-0.353562	0.723667	0.990659
KCNJ2	259	Other endocrine disorders	No	477959	48	0.130453	0.15075	0.865357	0.386843	0.979686
KCNJ2	260	Protein-calorie malnutrition	No	475865	95	-0.203582	0.105399	-1.93154	0.0534165	0.900953
KCNJ2	261	Vitamin deficiency	No	477711	1941	-0.0339119	0.0235574	-1.43954	0.149996	0.951762
KCNJ2	262	Mineral deficiency NEC	No	475924	154	0.0683685	0.0838394	0.815469	0.414804	0.979686
KCNJ2	269	Proteinuria	No	484394	54	-0.0263561	0.140468	-0.187631	0.851166	0.993298
KCNJ2	270	Disorders of protein plasma/amino-acid transport and metabolism	No	484889	549	0.0912697	0.044527	2.04976	0.0403878	0.885828
KCNJ2	270.1	Disturbances of amino-acid transport	No	484364	24	0.563466	0.219148	2.57117	0.0101355	0.757004
KCNJ2	270.33	Amyloidosis	No	484590	250	-0.0177748	0.0655576	-0.271132	0.786289	0.991544
KCNJ2	270.35	Macroglobulinemia	No	484460	120	-0.0470598	0.0948378	-0.496213	0.619744	0.984979
KCNJ2	271	Disorders of carbohydrate transport and metabolism	No	486192	83	0.0822855	0.114006	0.721762	0.470441	0.981156
KCNJ2	272	Disorders of lipoid metabolism	No	448520	33510	-0.00429359	0.00605569	-0.709018	0.478313	0.981661
KCNJ2	272.13	Mixed hyperlipidemia	No	415062	52	-0.0931468	0.143562	-0.648824	0.516452	0.984587
KCNJ2	272.9	Unspecified disorder of lipoid metabolism	No	415150	140	0.0218665	0.0879971	0.248491	0.803755	0.991544
KCNJ2	274	Gout and other crystal arthropathies	No	482017	3061	0.0191546	0.0189317	1.01177	0.311647	0.974734
KCNJ2	274.2	Crystal arthropathies	No	479054	98	0.164755	0.106171	1.55179	0.120711	0.944068
KCNJ2	275	Disorders of mineral metabolism	No	482007	2274	0.0261362	0.0218614	1.19554	0.231876	0.968975
KCNJ2	275.5	Disorders of calcium/phosphorus metabolism	No	480567	834	0.0687184	0.0361217	1.90241	0.0571172	0.901212
KCNJ2	276	Disorders of fluid, electrolyte, and acid-base balance	No	466413	5781	-0.0093605	0.0137934	-0.678623	0.497377	0.982849
KCNJ2	276.11	Hyperosmolality and/or hypernatremia	No	460727	95	0.160924	0.106989	1.50412	0.13255	0.944977
KCNJ2	276.14	Hypopotassemia	No	461538	906	-0.0448961	0.0344746	-1.3023	0.192815	0.957274
KCNJ2	276.4	Acid-base balance disorder	No	461007	375	-0.022276	0.0536282	-0.415378	0.677865	0.988478
KCNJ2	277	Other disorders of metabolism	No	483221	312	-0.00860738	0.0585986	-0.146887	0.883221	0.994543
KCNJ2	277.4	Disorders of bilirubin excretion	No	483231	322	0.0868988	0.0583161	1.49013	0.136189	0.944977
KCNJ2	277.5	Other disorders of lipoid metabolism	No	482949	40	0.136914	0.164862	0.83048	0.406267	0.979686
KCNJ2	278	Overweight, obesity and other hyperalimentation	No	465697	11645	0.0144515	0.00975519	1.48142	0.138496	0.944977
KCNJ2	279	Disorders involving the immune mechanism	No	485697	266	-0.0161689	0.0635909	-0.254265	0.799291	0.991544
KCNJ2	280	Iron deficiency anemias	No	450369	6824	-0.010415	0.0126775	-0.82154	0.411339	0.979686
KCNJ2	281	Other deficiency anemia	No	444348	803	0.0259087	0.0367672	0.704668	0.481017	0.982044
KCNJ2	281.12	Other vitamin B12 deficiency anemia	No	443614	69	0.0283402	0.125119	0.226506	0.820808	0.991869
KCNJ2	281.13	Folate-deficiency anemia	No	443640	95	0.159333	0.107198	1.48635	0.137186	0.944977
KCNJ2	282	Hereditary hemolytic anemias	No	444103	558	0.00246547	0.042968	0.0573792	0.954243	0.997822
KCNJ2	283	Acquired hemolytic anemias	No	443692	147	-0.0836222	0.0854229	-0.97892	0.327619	0.977847
KCNJ2	284	Aplastic anemia	No	443866	321	0.0942163	0.0583741	1.61401	0.106526	0.944068
KCNJ2	285.2	Anemia of chronic disease	No	444124	579	-0.0406555	0.0431407	-0.942395	0.345991	0.979686
KCNJ2	286	Coagulation defects	No	480922	713	-0.0264628	0.0388948	-0.680368	0.496271	0.982479
KCNJ2	286.13	Congenital factor VIII disorder	No	480257	48	0.0583201	0.150385	0.387805	0.69816	0.989457
KCNJ2	286.7	Other and unspecified coagulation defects	No	480354	145	-0.00698195	0.0859003	-0.0812797	0.93522	0.996941
KCNJ2	287	Purpura and other hemorrhagic conditions	No	481651	1442	0.0295157	0.0274264	1.07618	0.281846	0.973847
KCNJ2	288	Diseases of white blood cells	No	470818	152	0.0499193	0.084505	0.590726	0.554704	0.984864
KCNJ2	288.1	Decreased white blood cell count	No	472665	1999	0.0524035	0.0233569	2.2436	0.0248581	0.868433
KCNJ2	289.5	Diseases of spleen	No	471189	523	0.0358225	0.0455266	0.786847	0.431371	0.979686
KCNJ2	290	Delirium dementia and amnestic and other cognitive disorders	No	472687	3333	0.000939315	0.0181917	0.0516342	0.95882	0.998015
KCNJ2	291	Other specified nonpsychotic and/or transient mental disorders	No	469445	91	0.0548381	0.108921	0.503468	0.614636	0.984864
KCNJ2	292	Neurological disorders	No	470955	1601	0.0272149	0.0260755	1.0437	0.296625	0.973847
KCNJ2	292.3	Memory loss	No	469493	139	-0.0991616	0.0876517	-1.13131	0.257923	0.97317
KCNJ2	293	Symptoms involving head and neck	No	482350	471	-0.0397987	0.0476808	-0.83469	0.403892	0.979686
KCNJ2	293.1	Swelling, mass, or lump in head and neck [Space-occupying lesion, intracranial NOS]	No	481976	97	0.0577824	0.1053	0.548739	0.583184	0.984864
KCNJ2	295	Schizophrenia and other psychotic disorders	No	445267	792	0.02524	0.0367466	0.686865	0.492168	0.982439
KCNJ2	296	Mood disorders	No	457378	12903	0.0122489	0.00928726	1.3189	0.187204	0.957274
KCNJ2	296.2	Depression	No	456583	12108	0.0131155	0.00958025	1.36901	0.170996	0.956772
KCNJ2	297	Suicidal ideation or attempt	No	444515	40	-0.112248	0.163406	-0.686924	0.49213	0.982439
KCNJ2	300	Anxiety disorders	No	450920	6445	0.00594494	0.0130518	0.455489	0.648758	0.985604
KCNJ2	300.11	Generalized anxiety disorder	No	444515	40	0.134691	0.165628	0.813212	0.416097	0.979686
KCNJ2	300.13	Phobia	No	444962	487	-0.0269747	0.0469978	-0.573956	0.565998	0.984864
KCNJ2	300.3	Obsessive-compulsive disorders	No	444578	103	0.0143849	0.102623	0.140171	0.888525	0.994632
KCNJ2	300.4	Dysthymic disorder	No	444497	22	-0.0694204	0.221438	-0.313499	0.753902	0.991544
KCNJ2	301	Personality disorders	No	444738	263	0.119868	0.0644146	1.86088	0.0627606	0.91371
KCNJ2	303	Psychogenic and somatoform disorders	No	444564	89	0.00175662	0.110088	0.0159565	0.987269	0.998908
KCNJ2	303.3	Psychogenic disorder	No	444497	22	-0.165122	0.220079	-0.750286	0.453082	0.979686
KCNJ2	304	Adjustment reaction	No	444526	51	-0.158952	0.144835	-1.09747	0.272437	0.973426
KCNJ2	305.2	Eating disorder	No	444545	70	-0.177371	0.123328	-1.4382	0.150377	0.951762
KCNJ2	306	Other mental disorder	No	444508	33	0.023765	0.180781	0.131458	0.895413	0.994879
KCNJ2	313	Pervasive developmental disorders	No	484811	98	0.0196618	0.105127	0.187029	0.851638	0.993418
KCNJ2	315.1	Learning disorder	No	484875	162	0.0306019	0.0817774	0.37421	0.708248	0.989981
KCNJ2	316	Substance addiction and disorders	No	464376	250	-0.0142931	0.0651361	-0.219435	0.826311	0.992117
KCNJ2	317	Alcohol-related disorders	No	467474	3348	-0.00254715	0.0180329	-0.14125	0.887672	0.994632
KCNJ2	320	Meningitis	No	484645	85	-0.119387	0.112212	-1.06394	0.287356	0.973847
KCNJ2	323	Encephalitis	No	484697	137	0.0589759	0.0892462	0.660823	0.508726	0.98334
KCNJ2	324	Other CNS infection and poliomyelitis	No	484823	263	0.0366034	0.0641804	0.570321	0.56846	0.984864
KCNJ2	327	Sleep disorders	No	475820	319	-0.022153	0.0579515	-0.382268	0.702262	0.98994
KCNJ2	327.3	Sleep apnea	No	480406	4905	0.0289252	0.0149423	1.93579	0.0528938	0.900953
KCNJ2	331	Other cerebral degenerations	No	462179	573	0.0175346	0.0434227	0.403812	0.686351	0.988849
KCNJ2	332	Parkinson's disease	No	463971	2365	0.0127282	0.0215213	0.591421	0.554238	0.984864
KCNJ2	333	Extrapyramidal disease and abnormal movement disorders	No	462403	797	0.0986058	0.0370746	2.65966	0.007822	0.751048
KCNJ2	334	Degenerative disease of the spinal cord	No	462839	1233	0.0252444	0.0296515	0.851371	0.394563	0.979686
KCNJ2	334.1	Spinocerebellar disease	No	461737	131	0.0386429	0.0908729	0.425242	0.67066	0.988154
KCNJ2	335	Multiple sclerosis	No	463005	1399	-0.000785597	0.0278513	-0.0282068	0.977497	0.998866
KCNJ2	337	Disorders of the autonomic nervous system	No	461820	214	0.190037	0.0718467	2.64504	0.00816824	0.751048
KCNJ2	339	Other headache syndromes	No	468950	2092	0.046082	0.0227673	2.02404	0.0429655	0.886981
KCNJ2	340	Migraine	No	468433	1575	-0.0235744	0.026189	-0.900165	0.368032	0.979686
KCNJ2	342	Hemiplegia	No	462961	1355	0.0545155	0.0283143	1.92537	0.0541827	0.901067
KCNJ2	343	Infantile cerebral palsy	No	461733	127	0.0651051	0.0925422	0.703518	0.481733	0.982406
KCNJ2	344	Other paralytic syndromes	No	461984	378	0.0244945	0.053519	0.457678	0.647184	0.985604
KCNJ2	345	Epilepsy, recurrent seizures, convulsions	No	465231	3625	0.0447732	0.0173713	2.57743	0.00995388	0.757004
KCNJ2	345.1	Epilepsy	No	461926	320	0.0582751	0.0581911	1.00144	0.316613	0.975169
KCNJ2	348	Other conditions of brain	No	461998	392	-0.00914796	0.0524043	-0.174565	0.861421	0.994006
KCNJ2	350	Abnormal movement	No	483316	410	0.0303327	0.0514356	0.589721	0.555377	0.984864
KCNJ2	350.1	Abnormal involuntary movements	No	483203	297	0.0346051	0.0604559	0.572402	0.56705	0.984864
KCNJ2	352	Disorders of other cranial nerves	No	464231	811	-0.0122623	0.0365004	-0.335949	0.736909	0.991544
KCNJ2	353	Nerve root and plexus disorders	No	463649	229	0.0532772	0.0688405	0.773922	0.438977	0.979686
KCNJ2	357	Inflammatory and toxic neuropathy	No	483268	1374	-0.0159582	0.0280559	-0.568798	0.569493	0.984864
KCNJ2	358	Myoneural disorders	No	482150	256	-0.0127201	0.0648499	-0.196147	0.844495	0.993223
KCNJ2	359	Muscular dystrophies and other myopathies	No	482105	211	-0.0555627	0.0713921	-0.778275	0.436407	0.979686
KCNJ2	360	Disorders of the globe	No	462487	179	-0.0841729	0.0773442	-1.08829	0.276467	0.973847
KCNJ2	361	Retinal detachments and defects	No	462693	385	-0.0977105	0.0527585	-1.85203	0.0640208	0.914784
KCNJ2	361.2	Retinoschisis and retinal cysts	No	462348	40	-0.153886	0.163508	-0.94115	0.346628	0.979686
KCNJ2	362	Other retinal disorders	No	465922	3614	-0.0101774	0.0174004	-0.584892	0.55862	0.984864
KCNJ2	362.3	Other nondiabetic retinopathy	No	462729	421	-0.0151173	0.0506533	-0.298446	0.765363	0.991544
KCNJ2	362.4	Retinal vascular changes and abnomalities	No	462370	62	-0.0153599	0.132101	-0.116274	0.907436	0.995521
KCNJ2	362.6	Peripheral retinal degenerations	No	462371	63	-0.378505	0.128925	-2.93585	0.00332633	0.694403
KCNJ2	363	Chorioretinal inflammations, scars, and other disorders of choroid	No	462501	193	-0.0937658	0.0743373	-1.26136	0.207181	0.963475
KCNJ2	364	Corneal opacity and other disorders of cornea	No	463403	1095	-0.0152224	0.03146	-0.483863	0.628483	0.98499
KCNJ2	364.1	Corneal opacity	No	462353	45	-0.222797	0.152492	-1.46103	0.144006	0.948369
KCNJ2	364.9	Cornea replaced by transplant	No	462426	118	0.0209488	0.0958279	0.218608	0.826955	0.992117
KCNJ2	365	Glaucoma	No	468689	6381	-0.0321473	0.0131297	-2.44844	0.0143477	0.786079
KCNJ2	365.1	Open-angle glaucoma	No	463693	1385	-0.00396976	0.0279199	-0.142184	0.886935	0.994632
KCNJ2	366	Cataract	No	464652	28999	0.00426533	0.00650874	0.655323	0.51226	0.984251
KCNJ2	367	Disorders of refraction and accommodation; blindness and low vision	No	480709	3764	-0.0182472	0.017009	-1.0728	0.283362	0.973847
KCNJ2	367.4	Presbyopia	No	486366	27	0.317504	0.203791	1.55799	0.119236	0.944068
KCNJ2	367.8	Hypermetropia	No	477204	259	0.0582373	0.0648185	0.898467	0.368936	0.979686
KCNJ2	367.9	Blindness and low vision	No	477572	627	-0.110599	0.0412531	-2.68099	0.00734046	0.751048
KCNJ2	368	Visual disturbances	No	479367	1063	0.0451798	0.0319866	1.41246	0.157815	0.954028
KCNJ2	368.2	Diplopia and disorders of binocular vision	No	478521	217	0.222984	0.0714339	3.12154	0.00179909	0.575415
KCNJ2	368.9	Subjective visual disturbances	No	478411	107	-0.0500769	0.100096	-0.500291	0.61687	0.984864
KCNJ2	369	Infection of the eye	No	473026	128	-0.031044	0.0915449	-0.339112	0.734525	0.99099
KCNJ2	370	Keratitis	No	473000	102	-0.0283279	0.102207	-0.277162	0.781655	0.991544
KCNJ2	371	Inflammation of the eye	No	473701	803	-0.00274472	0.0366352	-0.0749203	0.940278	0.99716
KCNJ2	371.1	Uveitis, noninfectious or NOS	No	473108	210	-0.0333524	0.0711797	-0.468566	0.63938	0.985068
KCNJ2	372	Disorders of conjunctiva	No	473045	147	0.0716235	0.0844077	0.848543	0.396136	0.979686
KCNJ2	374	Other disorders of eyelids	No	474669	1771	0.0432081	0.02481	1.74155	0.0815864	0.927903
KCNJ2	374.2	Lagophthalmos	No	472930	32	0.102448	0.184307	0.555857	0.578308	0.984864
KCNJ2	375	Disorders of lacrimal system	No	475714	1127	0.0433258	0.031021	1.39666	0.162515	0.95557
KCNJ2	377	Disorders of optic nerve and visual pathways	No	474792	205	0.0340563	0.0728178	0.467692	0.640005	0.985068
KCNJ2	378	Strabismus and other disorders of binocular eye movements	No	475105	518	0.055019	0.0458147	1.2009	0.229789	0.968975
KCNJ2	379	Other disorders of eye	No	475334	747	-0.0155171	0.0379898	-0.408455	0.68294	0.988849
KCNJ2	379.1	Scleritis and episcleritis	No	474617	30	-0.0686969	0.187956	-0.365495	0.714742	0.989981
KCNJ2	379.4	Anomalies of pupillary function	No	474626	39	0.0510497	0.16663	0.306366	0.759326	0.991544
KCNJ2	380	Disorders of external ear	No	484261	79	-0.0439461	0.116884	-0.375981	0.706931	0.989981
KCNJ2	380.1	Otitis externa	No	484265	83	0.0121326	0.113787	0.106626	0.915086	0.995945
KCNJ2	381	Otitis media and Eustachian tube disorders	No	481633	705	-0.00599675	0.0391849	-0.153037	0.878369	0.994202
KCNJ2	382	Otalgia	No	480952	24	0.0853511	0.213728	0.399345	0.689639	0.988913
KCNJ2	384	Other disorders of tympanic membrane	No	481253	325	-0.0745074	0.0574123	-1.29776	0.19437	0.957274
KCNJ2	385	Other disorders of middle ear and mastoid	No	481163	235	0.0737393	0.0681427	1.08213	0.279194	0.973847
KCNJ2	386	Vertiginous syndromes and other disorders of vestibular system	No	472999	837	-0.022315	0.0359151	-0.621326	0.534385	0.984864
KCNJ2	386.2	Peripheral or central vertigo	No	472338	176	0.0503332	0.0785388	0.64087	0.521607	0.984864
KCNJ2	386.3	Labyrinthitis	No	472239	77	-0.319493	0.116694	-2.73786	0.00618407	0.744982
KCNJ2	389	Hearing loss	No	477161	4068	0.0186752	0.0164191	1.13741	0.255368	0.97317
KCNJ2	389.2	Conductive hearing loss	No	473197	104	0.156003	0.102995	1.51467	0.129856	0.944068
KCNJ2	394	Rheumatic disease of the heart valves	No	467592	2292	0.0405312	0.0218396	1.85586	0.0634735	0.91373
KCNJ2	394.4	Acute rheumatic heart disease	No	465324	24	-0.372059	0.209485	-1.77606	0.0757226	0.925232
KCNJ2	395.6	Heart valve replaced	No	467345	2045	0.0049399	0.0231001	0.213847	0.830666	0.992343
KCNJ2	396	Abnormal heart sounds	No	465774	474	-0.0457092	0.047727	-0.957723	0.338203	0.979686
KCNJ2	401	Hypertension	No	439928	95961	0.00350178	0.00400975	0.873317	0.38249	0.979686
KCNJ2	401.2	Hypertensive heart and/or renal disease	No	344955	988	-0.0160823	0.0330612	-0.486439	0.626656	0.98499
KCNJ2	401.3	Other hypertensive complications	No	344043	76	0.101106	0.119523	0.845915	0.3976	0.979686
KCNJ2	402	Elevated blood pressure reading without diagnosis of hypertension	No	483574	158	-0.0624393	0.0824474	-0.757322	0.448857	0.979686
KCNJ2	411	Ischemic Heart Disease	No	463894	35198	-0.00544038	0.00596041	-0.912753	0.361372	0.979686
KCNJ2	411.41	Aneurysm and dissection of heart	No	428780	84	-0.0411375	0.113478	-0.362515	0.716967	0.989981
KCNJ2	414	Other forms of chronic heart disease	No	430782	2086	0.038261	0.0229895	1.66428	0.0960566	0.938314
KCNJ2	415	Pulmonary heart disease	No	476851	972	0.0156583	0.0333714	0.469212	0.638918	0.985068
KCNJ2	420	Carditis	No	479896	968	-0.0333662	0.0333575	-1.00026	0.317184	0.975169
KCNJ2	420.1	Myocarditis	No	478976	48	0.132546	0.150974	0.87794	0.379976	0.979686
KCNJ2	420.22	Chronic pericarditis	No	478959	31	-0.132781	0.185081	-0.717422	0.473114	0.981156
KCNJ2	425	Cardiomyopathy	No	480532	1604	-0.00953237	0.0259523	-0.367304	0.713392	0.989981
KCNJ2	425.12	Other hypertrophic cardiomyopathy	No	479164	236	-0.0634345	0.0671931	-0.944064	0.345137	0.979686
KCNJ2	426	Cardiac conduction disorders	No	440447	7210	-0.00240652	0.012466	-0.193047	0.846923	0.993252
KCNJ2	426.2	Atrioventricular [AV] block	No	434879	1642	0.0138596	0.0258178	0.536824	0.591389	0.984864
KCNJ2	426.3	Bundle branch block	No	435210	1973	0.0187812	0.0235505	0.797486	0.425169	0.979686
KCNJ2	427	Cardiac dysrhythmias	Yes	453216	19979	0.000270802	0.00763667	0.0354608	0.971712	0.998827
KCNJ2	427.1	Paroxysmal tachycardia, unspecified	No	435273	2036	-0.0154013	0.0230939	-0.666899	0.504837	0.98334
KCNJ2	427.12	Paroxysmal ventricular tachycardia	No	433795	558	-0.0380949	0.0439712	-0.86636	0.386293	0.979686
KCNJ2	427.3	Other specified cardiac dysrhythmias	No	434147	910	-0.0238019	0.0344804	-0.690303	0.490004	0.982439
KCNJ2	427.4	Cardiac arrest and ventricular fibrillation	No	433427	190	-0.105133	0.0749866	-1.40203	0.160908	0.955194
KCNJ2	427.5	Arrhythmia (cardiac) NOS	No	433508	271	0.108303	0.0635725	1.70361	0.0884531	0.931945
KCNJ2	427.6	Premature beats	No	433391	154	-0.00582236	0.0837759	-0.0694993	0.944592	0.99716
KCNJ2	427.9	Palpitations	No	434190	953	0.0300704	0.0336918	0.892514	0.372117	0.979686
KCNJ2	428	Congestive heart failure; nonhypertensive	No	477694	5079	0.0188051	0.0147523	1.27473	0.202405	0.960431
KCNJ2	429	Ill-defined descriptions and complications of heart disease	No	472661	46	-0.0332508	0.152073	-0.21865	0.826923	0.992117
KCNJ2	429.1	Heart transplant/surgery	No	472656	41	-0.0524128	0.162079	-0.323377	0.746409	0.991544
KCNJ2	430	Intracranial hemorrhage	No	467117	1177	-0.00864131	0.0303228	-0.284977	0.775662	0.991544
KCNJ2	433	Cerebrovascular disease	No	470961	5021	-0.00453676	0.0147971	-0.306597	0.75915	0.991544
KCNJ2	433.1	Occlusion and stenosis of precerebral arteries	No	466624	684	-0.00915405	0.0398271	-0.229844	0.818213	0.991869
KCNJ2	433.3	Cerebral ischemia	No	467319	1379	0.00886861	0.0280498	0.316173	0.751871	0.991544
KCNJ2	433.5	Cerebral aneurysm	No	466265	325	-0.0329635	0.0575894	-0.572389	0.567059	0.984864
KCNJ2	440	Atherosclerosis	No	468924	700	-0.00978366	0.0393486	-0.24864	0.803639	0.991544
KCNJ2	441	Vascular insufficiency of intestine	No	468568	344	0.117562	0.0564285	2.08338	0.0372163	0.88261
KCNJ2	442	Other aneurysm	No	470262	2038	-0.0197373	0.0231615	-0.852158	0.394127	0.979686
KCNJ2	442.3	Aneurysm of artery of lower extremity	No	468325	101	-0.116754	0.103063	-1.13283	0.257285	0.97317
KCNJ2	443	Peripheral vascular disease	No	472278	4054	0.0216166	0.0164482	1.31423	0.18877	0.957274
KCNJ2	443.1	Raynaud's syndrome	No	469462	1238	0.0518699	0.0296156	1.75144	0.0798706	0.926831
KCNJ2	443.8	Other specified peripheral vascular diseases	No	468251	27	-0.14077	0.198917	-0.707681	0.479143	0.982009
KCNJ2	444	Arterial embolism and thrombosis	No	468627	403	-0.0642143	0.0516071	-1.24429	0.213392	0.965753
KCNJ2	446	Polyarteritis nodosa and allied conditions	No	469123	899	0.0306362	0.0347527	0.88155	0.37802	0.979686
KCNJ2	447	Other disorders of arteries and arterioles	No	468907	683	-0.00748785	0.0397888	-0.18819	0.850728	0.993252
KCNJ2	450	Noninfectious disorders of lymphatic channels	No	484939	683	0.0282876	0.0398565	0.709736	0.477868	0.981661
KCNJ2	451	Phlebitis and thrombophlebitis	No	445399	295	0.0130375	0.0605784	0.215218	0.829598	0.992208
KCNJ2	452	Other venous embolism and thrombosis	No	445263	159	0.0450197	0.0825538	0.545338	0.585521	0.984864
KCNJ2	454	Varicose veins	No	448947	3843	0.0433843	0.0168842	2.56952	0.0101838	0.758256
KCNJ2	454.11	Varicose veins of lower extremity, symptomtic	No	445408	304	0.194979	0.060303	3.23333	0.00122358	0.495787
KCNJ2	458	Hypotension	No	439576	3191	0.00964515	0.0185214	0.520756	0.602537	0.984864
KCNJ2	459	Other disorders of circulatory system	No	454987	18602	-0.013914	0.00784157	-1.77438	0.0759995	0.925416
KCNJ2	465	Acute upper respiratory infections of multiple or unspecified sites	No	482196	219	-0.0350537	0.0699437	-0.50117	0.616252	0.984864
KCNJ2	471	Nasal polyps	No	459133	843	-0.020972	0.0358162	-0.585545	0.558182	0.984864
KCNJ2	473	Diseases of the larynx and vocal cords	No	459126	836	-0.0265347	0.035905	-0.739025	0.459892	0.979985
KCNJ2	474	Acute and chronic tonsillitis	No	458525	235	-0.0492956	0.0675665	-0.729585	0.465644	0.980492
KCNJ2	476	Allergic rhinitis	No	458955	665	0.00177303	0.0401879	0.0441184	0.96481	0.998153
KCNJ2	477	Epistaxis or throat hemorrhage	No	459045	755	0.0158263	0.0379138	0.417429	0.676364	0.988459
KCNJ2	479	Other upper respiratory disease	No	458543	253	0.0181995	0.0652207	0.279044	0.780211	0.991544
KCNJ2	480	Pneumonia	No	465620	7525	0.00387436	0.0121579	0.31867	0.749977	0.991544
KCNJ2	480.5	Bronchopneumonia and lung abscess	No	458335	240	0.0343715	0.0673048	0.510685	0.609572	0.984864
KCNJ2	481	Influenza	No	458157	62	0.0444976	0.132001	0.337102	0.73604	0.99146
KCNJ2	496	Chronic airway obstruction	No	476053	14855	0.00304954	0.00878961	0.346949	0.72863	0.990883
KCNJ2	496.2	Chronic bronchitis	No	464514	3316	0.00596649	0.0182333	0.327231	0.743493	0.991544
KCNJ2	497	Bronchitis	No	461352	154	0.0397371	0.0839427	0.473384	0.635939	0.985068
KCNJ2	500	Lung disease due to external agents	No	455299	390	0.0717074	0.0530062	1.35281	0.176116	0.956772
KCNJ2	501	Pneumonitis due to inhalation of food or vomitus	No	455690	781	0.0171925	0.037303	0.460887	0.644879	0.985226
KCNJ2	502	Postinflammatory pulmonary fibrosis	No	456371	1462	-0.0376213	0.0272515	-1.38052	0.167426	0.956772
KCNJ2	505	Other pulmonary inflamation or edema	No	454981	72	-0.0931759	0.121707	-0.765574	0.44393	0.979686
KCNJ2	507	Pleurisy; pleural effusion	No	459221	4312	0.0413431	0.0159988	2.58413	0.00976242	0.757004
KCNJ2	509	Respiratory failure, insufficiency, arrest	No	456739	1830	-0.0167428	0.0243395	-0.687885	0.491525	0.982439
KCNJ2	512	Other symptoms of respiratory system	No	469526	2733	-0.0059528	0.0199142	-0.298923	0.764999	0.991544
KCNJ2	513	Respiratory abnormalities	No	485516	150	-0.123142	0.0840009	-1.46596	0.14266	0.948031
KCNJ2	514	Abnormal findings examination of lungs	No	481263	1013	-0.00463226	0.0326793	-0.141749	0.887278	0.994632
KCNJ2	516	Abnormal sputum	No	483221	603	-0.123244	0.0419799	-2.93579	0.003327	0.694403
KCNJ2	519	Other diseases of respiratory system, not elsewhere classified	No	468881	3902	0.0406701	0.0167521	2.42776	0.0151925	0.787927
KCNJ2	520	Disorders of tooth development	No	471312	91	-0.0635574	0.108772	-0.584318	0.559006	0.984864
KCNJ2	521	Diseases of hard tissues of teeth	No	471998	777	0.0804188	0.0372041	2.16155	0.0306526	0.872515
KCNJ2	522	Diseases of pulp and periapical tissues	No	471368	147	0.0433165	0.0858377	0.504633	0.613817	0.984864
KCNJ2	523	Gingival and periodontal diseases	No	471473	252	0.0414092	0.0653809	0.633353	0.526503	0.984864
KCNJ2	525	Other diseases of the teeth and supporting structures	No	471594	373	0.0198826	0.0537893	0.369638	0.711652	0.989981
KCNJ2	527	Diseases of the salivary glands	No	480084	124	0.105639	0.0937458	1.12687	0.259799	0.97317
KCNJ2	528	Diseases of the oral soft tissues, excluding lesions specific for gingiva and tongue	No	480198	238	-0.0352468	0.0672003	-0.524504	0.599928	0.984864
KCNJ2	528.1	Stomatitis and mucositis	No	480044	84	-0.170732	0.112408	-1.51885	0.128799	0.944068
KCNJ2	529	Diseases and other conditions of the tongue	No	480143	183	-0.0582993	0.0765944	-0.761143	0.446572	0.979686
KCNJ2	530	Diseases of esophagus	No	442344	25491	-0.00192866	0.00673439	-0.28639	0.774579	0.991544
KCNJ2	530.6	Diverticulum of esophagus, acquired	No	416918	65	0.120311	0.12929	0.930558	0.352082	0.979686
KCNJ2	530.9	Heartburn	No	417019	166	0.0612447	0.0807272	0.758663	0.448054	0.979686
KCNJ2	531	Peptic ulcer (excl. esophageal)	No	475521	2262	0.0331075	0.0219184	1.51049	0.130919	0.944815
KCNJ2	531.1	Hemorrhage from gastrointestinal ulcer	No	473341	82	0.0923205	0.115685	0.798036	0.424849	0.979686
KCNJ2	531.4	Peptic ulcer, site unspecified	No	473358	99	0.0350488	0.104153	0.336512	0.736485	0.991544
KCNJ2	535	Gastritis and duodenitis	No	430716	10973	0.00586218	0.0100629	0.582551	0.560195	0.984864
KCNJ2	537	Other disorders of stomach and duodenum	No	420840	1097	-0.0174879	0.0313625	-0.557606	0.577113	0.984864
KCNJ2	540	Appendiceal conditions	No	484551	121	0.0594341	0.0946075	0.628218	0.529861	0.984864
KCNJ2	550	Abdominal hernia	No	449492	23546	-0.00637215	0.00699284	-0.911238	0.36217	0.979686
KCNJ2	550.3	Femoral hernia	No	426035	89	-0.18272	0.109297	-1.67177	0.0945697	0.937546
KCNJ2	550.5	Ventral hernia	No	427212	1266	-0.0219438	0.0292166	-0.751074	0.452608	0.979686
KCNJ2	555	Inflammatory bowel disease and other gastroenteritis and colitis	No	397817	4486	0.0151742	0.0156171	0.971641	0.331229	0.978071
KCNJ2	556	Ulceration of the lower GI tract	No	393604	273	0.0529715	0.0630329	0.840379	0.400696	0.979686
KCNJ2	557	Intestinal malabsorption (non-celiac)	No	393399	68	0.119972	0.126901	0.945399	0.344455	0.979686
KCNJ2	557.1	Celiac disease	No	395071	1740	-0.0274908	0.0249956	-1.09982	0.27141	0.97317
KCNJ2	559	Ileostomy status	No	394884	1553	0.0230239	0.0264823	0.86941	0.384623	0.979686
KCNJ2	560	Intestinal obstruction without mention of hernia	No	395142	1811	0.0125511	0.0244861	0.51258	0.608245	0.984864
KCNJ2	560.1	Paralytic ileus	No	393418	87	0.0368039	0.111196	0.330982	0.740658	0.991544
KCNJ2	561	Symptoms involving digestive system	No	396696	3365	-0.0177234	0.017995	-0.984903	0.324671	0.97744
KCNJ2	564	Functional digestive disorders	No	408510	15179	0.00994228	0.00861436	1.15415	0.248438	0.97317
KCNJ2	564.8	Abnormal findings on exam of gastrointestinal tract/ abdominal area	No	482703	312	0.143432	0.0593519	2.41663	0.0156649	0.787927
KCNJ2	565	Anal and rectal conditions	No	451451	6421	0.0167354	0.0130723	1.28022	0.200467	0.95924
KCNJ2	568	Other disorders of peritoneum	No	445688	658	-0.0786977	0.0403324	-1.95123	0.0510298	0.898386
KCNJ2	569	Other disorders of intestine	No	446190	1160	0.0457542	0.0305995	1.49526	0.134847	0.944977
KCNJ2	571	Chronic liver disease and cirrhosis	No	467170	3369	-0.0309447	0.0179235	-1.72648	0.0842605	0.931945
KCNJ2	573	Other disorders of liver	No	464654	853	-0.0827338	0.0354239	-2.33554	0.0195154	0.837151
KCNJ2	573.7	Abnormal results of function study of liver	No	464850	1049	0.022436	0.0321287	0.698315	0.48498	0.982439
KCNJ2	574	Cholelithiasis and cholecystitis	No	464983	7913	0.0259232	0.0118098	2.19505	0.0281599	0.872515
KCNJ2	574.3	Cholecystitis without cholelithiasis	No	457549	479	-0.0223586	0.0474493	-0.471211	0.63749	0.985068
KCNJ2	575	Other biliary tract disease	No	458915	1845	0.0321831	0.024287	1.32512	0.185132	0.957274
KCNJ2	575.9	Nonspecific abnormal findings on radiological and other examination of biliary tract	No	457144	74	0.0768725	0.121043	0.635086	0.525372	0.984864
KCNJ2	577	Diseases of pancreas	No	482713	2041	0.0269258	0.0230901	1.16612	0.243567	0.973006
KCNJ2	578	Gastrointestinal hemorrhage	No	450139	6351	-0.00404881	0.0131178	-0.30865	0.757588	0.991544
KCNJ2	578.2	Blood in stool	No	444374	586	0.00385472	0.0429104	0.0898318	0.928421	0.996804
KCNJ2	579	Other symptoms involving abdomen and pelvis	No	444248	460	0.0544274	0.0485943	1.12004	0.262698	0.97317
KCNJ2	579.8	Nonspecific abnormal findings in stool contents	No	444008	220	-0.000165911	0.0699603	-0.0023715	0.998108	0.999787
KCNJ2	580	Nephritis; nephrosis; renal sclerosis	No	446612	909	-0.0155491	0.0344092	-0.451887	0.65135	0.986026
KCNJ2	580.1	Glomerulonephritis	No	446153	450	-0.0170845	0.0488694	-0.349595	0.726643	0.990883
KCNJ2	580.11	Proliferative glomerulonephritis	No	445769	66	-0.173315	0.126721	-1.36769	0.171409	0.956772
KCNJ2	580.3	Nephritis and nephropathy without mention of glomerulonephritis	No	445894	191	-0.040507	0.0749109	-0.540735	0.58869	0.984864
KCNJ2	585	Renal failure	No	459470	13767	-0.000239404	0.00909325	-0.0263276	0.978996	0.998866
KCNJ2	586	Other disorders of the kidney and ureters	No	447639	1936	0.0111115	0.0236951	0.468936	0.639116	0.985068
KCNJ2	586.1	Anatomical abnormatilies of kidney and ureters	No	445848	145	-0.0157064	0.0859235	-0.182795	0.854959	0.993742
KCNJ2	586.3	Vascular disorders of kidney/hypertrophy	No	445739	36	0.0786235	0.17366	0.452744	0.650733	0.986026
KCNJ2	589	Abnormal results of function study of kidney	No	445737	34	-0.0345524	0.17715	-0.195046	0.845357	0.993252
KCNJ2	590	Pyelonephritis	No	437846	426	0.000411316	0.0502852	0.00817967	0.993474	0.999508
KCNJ2	591	Urinary tract infection	No	443387	5967	0.0151904	0.0135967	1.11721	0.263905	0.97317
KCNJ2	592	Cystitis and urethritis	No	438362	942	-0.0111751	0.0339054	-0.329598	0.741704	0.991544
KCNJ2	594	Urinary calculus	No	479263	4660	-0.0169538	0.0152923	-1.10864	0.267583	0.97317
KCNJ2	594.2	Calculus of lower urinary tract	No	475043	440	-0.0880119	0.0493852	-1.78215	0.0747249	0.924557
KCNJ2	594.8	Renal colic	No	474873	270	0.010169	0.0632312	0.160822	0.872234	0.994088
KCNJ2	595	Hydronephrosis	No	475059	456	-0.0664329	0.0485162	-1.36929	0.170907	0.956772
KCNJ2	596	Other disorders of bladder	No	467964	4623	-0.0161944	0.0153754	-1.05326	0.29222	0.973847
KCNJ2	597	Other disorders of urethra and urinary tract	No	465232	1891	0.0216891	0.0239789	0.904509	0.365726	0.979686
KCNJ2	598	Abnormal findings on examination of urine	No	486020	35	-0.427597	0.173043	-2.47104	0.013472	0.77766
KCNJ2	599	Other symptoms/disorders or the urinary system	No	457904	4631	0.00758842	0.0153782	0.493452	0.621693	0.984979
KCNJ2	599.3	Dysuria	No	453384	111	-0.162831	0.0975347	-1.66947	0.0950244	0.937546
KCNJ2	599.5	Frequency of urination and polyuria	No	453869	596	-0.0453341	0.0424284	-1.06849	0.285302	0.973847
KCNJ2	600	Hyperplasia of prostate	No	226475	9873	-0.000263026	0.0109824	-0.0239498	0.980893	0.998866
KCNJ2	601	Inflammatory diseases of prostate	No	217078	476	0.0839453	0.04792	1.75178	0.0798118	0.926831
KCNJ2	601.11	Acute prostatitis	No	216631	29	-0.147935	0.191689	-0.771747	0.440264	0.979686
KCNJ2	601.4	Balanoposthitis	No	216628	26	-0.0276344	0.204273	-0.135282	0.892389	0.994866
KCNJ2	601.8	Other inflammatory disorders of male genital organs	No	216651	49	0.116037	0.149624	0.775527	0.438028	0.979686
KCNJ2	603	Other disorders of testis	No	221889	311	0.0610966	0.0589944	1.03563	0.300373	0.973847
KCNJ2	604	Disorders of penis	No	221931	353	0.0533397	0.0555008	0.961062	0.336521	0.979686
KCNJ2	608	Other disorders of male genital organs	No	222057	479	0.0412164	0.0476066	0.865772	0.386615	0.979686
KCNJ2	609	Male infertility and abnormal spermatozoa	No	221608	30	-0.0648111	0.188529	-0.343772	0.731018	0.990884
KCNJ2	610	Benign mammary dysplasias	No	285302	268	0.0185607	0.0633861	0.292819	0.76966	0.991544
KCNJ2	610.8	Other specified benign mammary dysplasias	No	285086	52	0.00925314	0.144359	0.0640979	0.948892	0.99725
KCNJ2	611	Abnormal findings on mammogram or breast exam	No	477126	149	0.0317295	0.0849508	0.373505	0.708773	0.989981
KCNJ2	612	Breast conditions, congenital or relating to hormones	No	477063	86	-0.148184	0.110915	-1.33601	0.181545	0.957113
KCNJ2	613	Other nonmalignant breast conditions	No	484166	242	0.0919791	0.0668406	1.3761	0.168792	0.956772
KCNJ2	613.7	Other signs and symptoms in breast	No	483961	37	-0.1172	0.169021	-0.693406	0.488055	0.982439
KCNJ2	614	Inflammatory diseases of female pelvic organs	No	282741	1014	-0.0149668	0.0325976	-0.459138	0.646135	0.985533
KCNJ2	614.3	Pelvic inflammatory disease (PID)	No	281853	126	-0.00542855	0.0922103	-0.0588714	0.953055	0.997502
KCNJ2	614.5	Inflammatory disease of cervix, vagina, and vulva	No	282091	364	-0.0817008	0.0542391	-1.50631	0.131988	0.944977
KCNJ2	614.52	Vaginitis and vulvovaginitis	No	281767	40	-0.239387	0.162298	-1.47498	0.140217	0.946833
KCNJ2	614.54	Abscess or ulceration of vulva	No	281767	40	-0.0790465	0.163625	-0.483095	0.629028	0.98499
KCNJ2	617	Disorders secondary to childbirth, surgery, trauma	No	484572	218	0.0239199	0.0703971	0.339785	0.734019	0.99099
KCNJ2	618	Genital prolapse	No	280917	3717	-0.0335531	0.017184	-1.95258	0.0508697	0.898386
KCNJ2	618.6	Vaginal enterocele, congenital or acquired	No	277250	50	-0.000562498	0.147089	-0.0038242	0.996949	0.999733
KCNJ2	619	Noninflammatory female genital disorders	No	282494	1232	-0.0344212	0.0295902	-1.16326	0.244723	0.97317
KCNJ2	622	Polyp of female genital organs	No	279369	2168	0.0242301	0.0224161	1.08092	0.279731	0.973847
KCNJ2	622.2	Mucous polyp of cervix	No	277410	209	0.055904	0.0721226	0.775124	0.438266	0.979686
KCNJ2	624	Symptoms involving female genital tract	No	282928	95	-0.112312	0.105947	-1.06008	0.289109	0.973847
KCNJ2	625	Pain and other symptoms associated with female genital organs	No	283026	193	-0.0661381	0.0746709	-0.885728	0.375764	0.979686
KCNJ2	626	Disorders of menstruation and other abnormal bleeding from female genital tract	No	260103	4509	0.0138202	0.0157604	0.876896	0.380543	0.979686
KCNJ2	626.8	Infertility, female	No	255811	217	-0.107895	0.070139	-1.5383	0.123976	0.944068
KCNJ2	627	Menopausal and postmenopausal disorders	No	257717	2123	0.00586019	0.0226692	0.258509	0.796014	0.991544
KCNJ2	627.2	Symptomatic menopause	No	255660	66	0.134357	0.128819	1.04299	0.296952	0.973847
KCNJ2	627.3	Postmenopausal atrophic vaginitis	No	255672	78	-0.12451	0.117171	-1.06264	0.287946	0.973847
KCNJ2	628	Ovarian cyst	No	256400	806	-0.00539004	0.0365974	-0.147279	0.882912	0.994543
KCNJ2	634	Miscarriage; stillbirth	No	287390	755	-0.0460527	0.0379744	-1.21273	0.225233	0.967248
KCNJ2	635	Hemorrhage during pregnancy; childbirth and postpartum	No	287038	403	0.0127615	0.0520699	0.245084	0.806391	0.99155
KCNJ2	636	Early or threatened labor; hemorrhage in early pregnancy	No	287248	613	-0.0512745	0.042178	-1.21567	0.22411	0.966795
KCNJ2	642	Hypertension complicating pregnancy, childbirth, and the puerperium	No	293129	533	0.0135365	0.04523	0.299281	0.764726	0.991544
KCNJ2	643	Excessive vomiting in pregnancy	No	293864	81	0.0444051	0.115532	0.384353	0.700717	0.989609
KCNJ2	646	Other complications of pregnancy NEC	No	293315	199	0.0703093	0.073768	0.953114	0.340532	0.979686
KCNJ2	649.1	Diabetes or abnormal glucose tolerance complicating pregnancy	No	293781	81	0.0325988	0.115978	0.281076	0.778652	0.991544
KCNJ2	655	Known or suspected fetal abnormality affecting management of mother	No	293156	166	0.0225171	0.0811254	0.27756	0.78135	0.991544
KCNJ2	656	Other perinatal conditions of fetus or newborn	No	486344	34	-0.0712745	0.178115	-0.400161	0.689038	0.988913
KCNJ2	665	Obstetrical/birth trauma	No	480960	1218	-0.0481178	0.0304387	-1.58081	0.113921	0.944068
KCNJ2	681	Superficial cellulitis and abscess	No	481440	85	0.0659189	0.113116	0.582756	0.560058	0.984864
KCNJ2	686.4	Pyogenic granuloma	No	481377	22	0.097287	0.222547	0.437154	0.662	0.987073
KCNJ2	686.5	Pyoderma	No	481381	26	0.235928	0.206768	1.14103	0.253859	0.97317
KCNJ2	687	Symptoms affecting skin	No	475108	124	0.133892	0.0938759	1.42626	0.153792	0.952034
KCNJ2	689	Disorder of skin and subcutaneous tissue NOS	No	475767	1235	0.0217608	0.0296719	0.733381	0.463326	0.980219
KCNJ2	690	Erythematosquamous dermatosis	No	468251	413	0.0794475	0.0514574	1.54395	0.122601	0.944068
KCNJ2	691	Congenital anomalies of skin	No	467882	44	0.146492	0.157885	0.927838	0.353492	0.979686
KCNJ2	694	Dyschromia and Vitiligo	No	468008	170	0.0307234	0.0796508	0.385726	0.6997	0.989457
KCNJ2	694.1	Vitiligo	No	467888	50	-0.0222895	0.146119	-0.152543	0.878758	0.994217
KCNJ2	695	Erythematous conditions	No	469005	1167	-0.00201319	0.0303541	-0.0663235	0.94712	0.99716
KCNJ2	695.1	Toxic erythema	No	467881	43	-0.120759	0.155944	-0.774374	0.438709	0.979686
KCNJ2	695.2	Bullous dermatoses	No	467975	137	0.00365382	0.0888367	0.0411296	0.967193	0.998333
KCNJ2	695.7	Prurigo and Lichen	No	468050	212	0.0981793	0.0717012	1.36928	0.170911	0.956772
KCNJ2	695.8	Other specified erythematous conditions	No	467889	51	-0.178393	0.143969	-1.23911	0.215305	0.965753
KCNJ2	695.9	Unspecified erythematous condition	No	467904	66	0.00808736	0.127527	0.0634167	0.949435	0.99725
KCNJ2	696	Psoriasis and related disorders	No	463869	2275	-0.0197601	0.0218306	-0.905155	0.365383	0.979686
KCNJ2	698	Pruritus and related conditions	No	485085	124	-0.0762245	0.0930163	-0.819475	0.412515	0.979686
KCNJ2	700	Corns and callosities	No	477469	27	0.102677	0.201805	0.508794	0.610897	0.984864
KCNJ2	701	Other hypertrophic and atrophic conditions of skin	No	478323	881	-0.0143096	0.0349726	-0.409167	0.682417	0.988849
KCNJ2	701.4	Keloid scar	No	477497	55	0.0149434	0.137723	0.108503	0.913597	0.995927
KCNJ2	701.5	Abnormal granulation tissue	No	477482	40	0.0475118	0.164483	0.288855	0.772692	0.991544
KCNJ2	702	Degenerative skin conditions and other dermatoses	No	469141	1204	0.0327689	0.0301243	1.08779	0.276687	0.973847
KCNJ2	703	Diseases of nail, NOS	No	483952	42	0.165048	0.161942	1.01918	0.308116	0.974734
KCNJ2	704.1	Alopecia	No	483998	88	0.033606	0.110364	0.304503	0.760745	0.991544
KCNJ2	705	Disorders of sweat glands	No	474181	67	0.0446344	0.12683	0.351923	0.724896	0.990751
KCNJ2	706	Diseases of sebaceous glands	No	475337	1223	0.0222161	0.0297644	0.746396	0.455428	0.979686
KCNJ2	707	Chronic ulcer of skin	No	481813	2146	0.0385669	0.0225547	1.70992	0.0872802	0.931945
KCNJ2	709	Diffuse diseases of connective tissue	No	467434	1095	-0.00598131	0.0313642	-0.190705	0.848757	0.993252
KCNJ2	709.6	Other specified diffuse diseases of connective tissue	No	466393	54	-0.0572385	0.140282	-0.408024	0.683256	0.988849
KCNJ2	710	Osteomyelitis, periostitis, and other infections involving bone	No	474347	145	-0.0696531	0.0857554	-0.81223	0.41666	0.979686
KCNJ2	710.12	Chronic osteomyelitis	No	474251	49	0.0325938	0.147964	0.220282	0.825652	0.992053
KCNJ2	711	Arthropathy associated with infections	No	474291	89	-0.163415	0.109285	-1.49531	0.134833	0.944977
KCNJ2	713	Arthropathy associated with other disorders classified elsewhere	No	474282	80	0.0852904	0.116815	0.730131	0.46531	0.980492
KCNJ2	714	Rheumatoid arthritis and other inflammatory polyarthropathies	No	474478	3676	-0.0247463	0.0172056	-1.43827	0.150357	0.951762
KCNJ2	715	Other inflammatory spondylopathies	No	471822	1020	0.0180424	0.0326046	0.55337	0.58001	0.984864
KCNJ2	715.1	Sacroiliitis NEC	No	470876	74	0.0766887	0.1211	0.633265	0.52656	0.984864
KCNJ2	716	Other arthropathies	No	474313	111	0.193789	0.0994857	1.94791	0.0514257	0.898386
KCNJ2	717	Polymyalgia Rheumatica	No	484702	1791	0.0375378	0.024753	1.51649	0.129395	0.944068
KCNJ2	721	Spondylosis and allied disorders	No	472814	1196	0.0236605	0.0301258	0.785392	0.432224	0.979686
KCNJ2	721.8	Other allied disorders of spine	No	471717	99	0.0236688	0.10458	0.226321	0.820951	0.991869
KCNJ2	722	Intervertebral disc disorders	No	472049	431	0.0119663	0.0500801	0.238943	0.811149	0.991869
KCNJ2	722.3	Schmorl's nodes	No	471641	23	-0.048066	0.215358	-0.223192	0.823386	0.991869
KCNJ2	724	Other and unspecified disorders of back	No	471852	234	-0.00999301	0.0679226	-0.147124	0.883035	0.994543
KCNJ2	726	Peripheral enthesopathies and allied syndromes	No	454796	5153	0.0300906	0.0145815	2.06362	0.0390537	0.88261
KCNJ2	726.2	Synoviopathy	No	449704	61	0.131605	0.133795	0.983634	0.325295	0.977575
KCNJ2	726.3	Bursitis	No	449740	97	0.0418398	0.105971	0.394823	0.692973	0.98918
KCNJ2	727	Other disorders of synovium, tendon, and bursa	No	451949	2306	0.0339281	0.0217301	1.56134	0.118443	0.944068
KCNJ2	727.4	Ganglion and cyst of synovium, tendon, and bursa	No	450076	433	0.0841293	0.0501251	1.67838	0.093272	0.937546
KCNJ2	728	Disorders of muscle, ligament, and fascia	No	449685	42	0.11467	0.160781	0.713207	0.475718	0.981156
KCNJ2	728.2	Laxity of ligament or hypermobility syndrome	No	449768	125	-0.0704859	0.0926173	-0.761044	0.446631	0.979686
KCNJ2	728.7	Fasciitis	No	451224	1581	0.0342802	0.0263252	1.30218	0.192854	0.957274
KCNJ2	729	Other disorders of soft tissues	No	449839	196	-0.0106608	0.0742619	-0.143557	0.88585	0.994632
KCNJ2	731	Osteitis deformans and osteopathies associated with other disorders classified elsewhere	No	460290	77	-0.0447939	0.117796	-0.380267	0.703747	0.989981
KCNJ2	732	Osteochondropathies	No	460304	91	0.0818712	0.109313	0.748964	0.453879	0.979686
KCNJ2	733	Other disorders of bone and cartilage	No	460768	555	-0.0260628	0.0440746	-0.591333	0.554297	0.984864
KCNJ2	735	Acquired foot deformities	No	468285	4115	-0.00390515	0.016308	-0.239462	0.810747	0.991869
KCNJ2	735.1	Flat foot	No	464210	40	0.13751	0.164057	0.838184	0.401927	0.979686
KCNJ2	735.2	Acquired toe deformities	No	465801	1631	-0.0219496	0.0257956	-0.850903	0.394823	0.979686
KCNJ2	736	Other acquired deformities of limbs	No	464361	191	0.0354426	0.0753693	0.470253	0.638175	0.985068
KCNJ2	737	Curvature of spine	No	464760	590	0.0535689	0.0429732	1.24657	0.212556	0.965753
KCNJ2	738	Other acquired musculoskeletal deformity	No	465190	1020	-0.00994154	0.0325425	-0.305494	0.75999	0.991544
KCNJ2	740	Osteoarthrosis	No	444087	36822	-0.00574193	0.00575047	-0.998514	0.31803	0.975635
KCNJ2	740.12	Osteoarthrosis, localized, secondary	No	407627	362	-0.0113343	0.0545574	-0.207749	0.835425	0.992406
KCNJ2	740.2	Osteoarthrosis, generalized	No	410855	3590	-0.00658697	0.0174434	-0.37762	0.705713	0.989981
KCNJ2	740.9	Osteoarthrosis NOS	No	418164	10899	-0.0169946	0.0101555	-1.67343	0.0942424	0.937546
KCNJ2	741	Symptoms and disorders of the joints	No	478183	752	-0.0070676	0.0378377	-0.186787	0.851827	0.993418
KCNJ2	742	Derangement of joint, non-traumatic	No	477738	307	0.0258339	0.059352	0.435266	0.663369	0.987073
KCNJ2	743	Osteoporosis, osteopenia and pathological fracture	No	484493	458	0.067364	0.0486486	1.3847	0.166143	0.956772
KCNJ2	743.2	Pathologic fracture	No	484391	356	0.0398232	0.0550521	0.723373	0.469451	0.981156
KCNJ2	745	Pain in joint	No	475420	2171	0.0116772	0.0223549	0.522356	0.601422	0.984864
KCNJ2	747	Cardiac and circulatory congenital anomalies	No	484900	807	-0.0271531	0.0365675	-0.742549	0.457755	0.979853
KCNJ2	747.11	Cardiac shunt/ heart septal defect	No	484457	364	-0.0301134	0.0543972	-0.553583	0.579864	0.984864
KCNJ2	747.12	Valvular heart disease/ heart chambers	No	484266	173	-0.000780622	0.0790882	-0.00987027	0.992125	0.999387
KCNJ2	747.2	Congenital anomalies of peripheral vascular system	No	484211	118	-0.130567	0.0950798	-1.37324	0.169678	0.956772
KCNJ2	749	Congenital anomalies of face and neck	No	485991	84	-0.149586	0.112186	-1.33337	0.18241	0.957274
KCNJ2	750	Digestive congenital anomalies	No	483107	284	-0.0145136	0.0616255	-0.235512	0.813811	0.991869
KCNJ2	750.2	Lower gastrointestinal congenital anomalies	No	482943	120	0.0592632	0.0951829	0.622625	0.533531	0.984864
KCNJ2	751	Genitourinary congenital anomalies	No	483545	722	0.0200013	0.0387158	0.516619	0.605422	0.984864
KCNJ2	751.1	Congenital anomalies of genital organs	No	482911	88	-0.0518711	0.110426	-0.469734	0.638545	0.985068
KCNJ2	752	Nervous system congenital anomalies	No	485480	375	-0.0406374	0.0535307	-0.759142	0.447768	0.979686
KCNJ2	753	Congenital anomalies of the eye	No	485181	76	-0.328819	0.117444	-2.79981	0.0051133	0.711879
KCNJ2	754	Congenital musculoskeletal deformities of spine	No	484011	138	-0.163006	0.0878002	-1.85656	0.0633741	0.91373
KCNJ2	755	Congenital anomalies of limbs	No	484016	143	-0.0440155	0.0868252	-0.506944	0.612194	0.984864
KCNJ2	755.6	Other congenital anomalies of lower limb, including pelvic girdle	No	483928	55	-0.140235	0.139304	-1.00668	0.314088	0.975169
KCNJ2	756	Other congenital musculoskeletal anomalies	No	484111	238	-0.0860838	0.0670087	-1.28467	0.198909	0.958531
KCNJ2	758	Chromosomal anomalies and genetic disorders	No	484645	139	0.0533395	0.0885086	0.602648	0.546743	0.984864
KCNJ2	759	Other and unspecified congenital anomalies	No	484574	68	0.0892043	0.126389	0.705794	0.480316	0.982044
KCNJ2	760	Back pain	No	476100	3623	-0.00180031	0.0173112	-0.103997	0.917172	0.996073
KCNJ2	764	Sciatica	No	481624	817	-0.0188948	0.0362576	-0.521126	0.602279	0.984864
KCNJ2	766	Neuralgia, neuritis, and radiculitis NOS	No	480993	186	-0.00731344	0.0761094	-0.0960911	0.923448	0.996476
KCNJ2	770	Myalgia and myositis unspecified	No	484765	1463	0.011188	0.027231	0.410855	0.681179	0.988849
KCNJ2	772	Symptoms of the muscles	No	485843	25	0.535735	0.216224	2.47769	0.0132237	0.77766
KCNJ2	781	Symptoms involving nervous and musculoskeletal systems	No	479173	3148	0.020901	0.0186775	1.11905	0.263118	0.97317
KCNJ2	782.3	Edema	No	481093	716	0.000532889	0.0388728	0.0137085	0.989063	0.998941
KCNJ2	783	Fever of unknown origin	No	479087	997	0.0704856	0.0330327	2.13381	0.0328582	0.873958
KCNJ2	785	Abdominal pain	No	460382	4801	0.0214357	0.0150851	1.42098	0.155322	0.95325
KCNJ2	788	Syncope and collapse	No	470924	2914	-0.0246183	0.0193013	-1.27548	0.20214	0.960431
KCNJ2	790	Nonspecific findings on examination of blood	No	484622	34	0.276143	0.180637	1.52872	0.126335	0.944068
KCNJ2	793	Nonspecific abnormal findings on radiological and other examination of musculoskeletal system	No	486122	35	0.0537874	0.176428	0.304868	0.760466	0.991544
KCNJ2	797	Shock	No	486020	47	0.0365009	0.152063	0.240038	0.810301	0.991869
KCNJ2	798	Malaise and fatigue	No	479013	1392	0.0111432	0.0278866	0.399589	0.68946	0.988913
KCNJ2	800	Fracture of lower limb	No	460296	755	0.0341068	0.0379984	0.897587	0.369406	0.979686
KCNJ2	800.1	Fracture of neck of femur	No	459899	358	-0.0398948	0.0549748	-0.725693	0.468027	0.98115
KCNJ2	801	Fracture of ankle and foot	No	459738	197	-0.0628729	0.0739011	-0.850772	0.394896	0.979686
KCNJ2	803	Fracture of upper limb	No	461542	2001	0.028181	0.0233452	1.20715	0.227376	0.96729
KCNJ2	803.1	Fracture of humerus	No	460010	469	0.00578803	0.0480836	0.120374	0.904187	0.995175
KCNJ2	803.3	Fracture of clavicle or scapula	No	459760	219	-0.00951859	0.0702821	-0.135434	0.892269	0.994866
KCNJ2	804	Fracture of hand or wrist	No	459819	278	-0.0333997	0.062279	-0.536292	0.591757	0.984864
KCNJ2	805	Fracture of vertebral column without mention of spinal cord injury	No	459574	33	0.2829	0.184652	1.53207	0.125506	0.944068
KCNJ2	819	Skull and face fracture and other intercranial injury	No	485339	94	-0.192765	0.106074	-1.81727	0.0691761	0.91905
KCNJ2	835	Internal derangement of knee	No	469032	3148	-0.0203773	0.0185589	-1.09798	0.272214	0.97329
KCNJ2	840	Sprains and strains	No	485428	42	0.010956	0.15974	0.0685867	0.945319	0.99716
KCNJ2	851	Complications of transplants and reattached limbs	No	479464	98	0.0707431	0.105168	0.672671	0.501157	0.98334
KCNJ2	854	Complications of cardiac/vascular device, implant, and graft	No	479402	36	-0.00734158	0.172005	-0.0426824	0.965955	0.998319
KCNJ2	857	Mechanical complication of unspecified genitourinary device, implant, and graft	No	479758	392	-0.0322365	0.0525039	-0.613983	0.539227	0.984864
KCNJ2	870	Open wounds of head; neck; and trunk	No	483197	57	-0.0351532	0.13721	-0.256199	0.797797	0.991544
KCNJ2	915	Superficial injury without mention of infection	No	482546	275	0.0139689	0.0627761	0.222519	0.82391	0.991869
KCNJ2	930	Allergic reaction to food	No	477778	21	0.214731	0.228634	0.93919	0.347633	0.979686
KCNJ2	938	Dermatitis due to solar radiation	No	477800	43	0.109181	0.159631	0.683959	0.494001	0.982439
KCNJ2	939	Atopic/contact dermatitis due to other or unspecified	No	478848	1091	0.0582867	0.03157	1.84627	0.0648535	0.915457
KCNJ2	941	Adverse reaction to serum or vaccine	No	477919	162	0.00891497	0.0819259	0.108818	0.913347	0.995927
KCNJ2	947	Urticaria	No	477866	109	0.160342	0.100504	1.59538	0.110627	0.944068
KCNJ2	958	Certain early complications of trauma or procedure	No	485953	23	0.229349	0.219965	1.04266	0.297105	0.973847
KCNJ2	960	Poisoning by antibiotics	No	449312	19742	0.00237338	0.00759209	0.312613	0.754575	0.991544
KCNJ2	961.1	Poisoning/allergy of sulfonamides	No	430086	516	0.0190647	0.045819	0.416087	0.677347	0.988459
KCNJ2	965	Poisoning by analgesics, antipyretics, and antirheumatics	No	433401	3831	0.0241878	0.0168839	1.43259	0.151975	0.95179
KCNJ2	967	Adverse effects of sedatives or other central nervous system depressants and anesthetics	No	429728	158	-0.0801653	0.0823525	-0.973441	0.330334	0.977847
KCNJ2	990	Effects radiation NOS	No	470452	5201	-0.00668874	0.0144964	-0.461406	0.644507	0.985156
KCNJ2	1000	Burns	No	485793	76	-0.179711	0.117932	-1.52385	0.127546	0.944068
KCNJ2	1001	Foreign body injury	No	484748	166	0.0397169	0.080847	0.491261	0.623242	0.98499
KCNJ2	1002	Symptoms concerning nutrition, metabolism, and development	No	474717	2003	-0.0231954	0.0232331	-0.998378	0.318096	0.975701
KCNJ2	1004	Other signs and symptoms involving emotional state	No	485045	216	-0.0138505	0.0706738	-0.195978	0.844628	0.993223
KCNJ2	1009	Injury, NOS	No	484211	70	-0.139743	0.123542	-1.13113	0.257999	0.97317
KCNJ2	1011	Complications of surgical and medical procedures	No	474144	2605	0.00973513	0.0204505	0.476034	0.63405	0.985068
MAP2K1	110	Dermatophytosis / Dermatomycosis	No	481239	48	0.102589	0.144718	0.708892	0.478391	0.981764
MAP2K1	112	Candidiasis	No	481560	369	0.0246497	0.0522154	0.472077	0.636872	0.985068
MAP2K1	117	Mycoses	No	481368	177	-0.0555321	0.0754198	-0.736306	0.461544	0.980001
MAP2K1	133	Arthropod-borne diseases	No	485556	28	0.179402	0.183457	0.977897	0.328125	0.977847
MAP2K1	136	Other infectious and parasitic diseases	No	485554	26	-0.0265487	0.19644	-0.135149	0.892494	0.994866
MAP2K1	145	Cancer of mouth	No	483398	611	0.043788	0.0406532	1.07711	0.28143	0.973847
MAP2K1	145.3	Cancer of major salivary glands	No	482857	70	-0.0127665	0.120298	-0.106124	0.915484	0.995945
MAP2K1	145.5	Cancer of the mouth floor	No	482834	47	-0.0638342	0.14662	-0.435372	0.663292	0.987073
MAP2K1	149	Cancer of larynx, pharynx, nasal cavities	No	483583	796	0.0394254	0.0356697	1.10529	0.269034	0.97317
MAP2K1	149.3	Cancer of hypopharynx	No	482865	78	0.00545139	0.114053	0.047797	0.961878	0.998042
MAP2K1	149.9	Cancer of of nasal cavities	No	482834	47	-0.00745761	0.146565	-0.0508826	0.959419	0.998015
MAP2K1	150	Cancer of esophagus	No	457553	1340	0.0239386	0.0274962	0.870616	0.383964	0.979686
MAP2K1	155	Cancer of liver and intrahepatic bile duct	No	456921	708	0.0527545	0.0378037	1.39549	0.162869	0.955711
MAP2K1	157	Pancreatic cancer	No	457607	1394	0.0362127	0.026942	1.3441	0.178916	0.956772
MAP2K1	158	Neoplasm of unspecified nature of digestive system	No	456481	268	-0.0909286	0.0611462	-1.48707	0.136997	0.944977
MAP2K1	159	Malignant neoplasm of other and ill-defined sites within the digestive organs and peritoneum	No	456974	761	0.0324845	0.0363963	0.892524	0.372112	0.979686
MAP2K1	159.2	Malignant neoplasm of small intestine, including duodenum	No	456407	194	0.0583623	0.0719236	0.811448	0.417108	0.979686
MAP2K1	164	Cancer of intrathoracic organs	No	479711	36	0.099142	0.167143	0.593158	0.553075	0.984864
MAP2K1	165	Cancer within the respiratory system	Yes	484766	5091	-0.000829632	0.0142018	-0.0584175	0.953416	0.99762
MAP2K1	170	Cancer of bone and connective tissue	No	485914	330	0.0703562	0.055243	1.27358	0.202814	0.960431
MAP2K1	172	Skin cancer	No	475499	5137	-0.000341415	0.0141192	-0.0241809	0.980708	0.998866
MAP2K1	172.1	Melanomas of skin, dx or hx	Yes	472056	1694	0.0223715	0.0244234	0.915987	0.359674	0.979686
MAP2K1	174	Breast cancer	No	462222	9446	-0.00471131	0.0105434	-0.446848	0.654985	0.98647
MAP2K1	180	Cervical cancer and dysplasia	No	260396	2280	0.0185825	0.0210908	0.881074	0.378278	0.979686
MAP2K1	182	Malignant neoplasm of uterus	No	259305	1189	0.0104875	0.0291603	0.359649	0.719109	0.989981
MAP2K1	184	Cancer of other female genital organs	No	271483	2758	0.00689575	0.0192262	0.358665	0.719846	0.989981
MAP2K1	184.2	Cancer of other female genital organs (excluding uterus and ovary)	No	268952	227	-0.156376	0.0665845	-2.34853	0.0188476	0.833875
MAP2K1	185	Cancer of prostate	No	226619	10017	-0.0234815	0.0104964	-2.2371	0.0252799	0.868765
MAP2K1	187	Cancer of other male genital organs	No	243302	3784	-0.0192819	0.0165622	-1.16421	0.244337	0.97317
MAP2K1	189	Cancer of urinary organs (incl. kidney and bladder)	No	483885	4157	-0.0120942	0.0157293	-0.768899	0.441953	0.979686
MAP2K1	189.1	Cancer of kidney and renal pelvis	No	480763	1035	-0.0181374	0.031269	-0.580043	0.561886	0.984864
MAP2K1	189.4	Malignant neoplasm of other urinary organs	No	479910	182	0.0284256	0.0745666	0.381211	0.703047	0.989981
MAP2K1	190	Cancer of eye	No	483044	113	-0.0454068	0.0943753	-0.481131	0.630424	0.985013
MAP2K1	191	Manlignant and unknown neoplasms of brain and nervous system	No	483913	982	-0.0138216	0.0320933	-0.43067	0.666708	0.987405
MAP2K1	194	Cancer of other endocrine glands	No	483356	61	0.0988124	0.128038	0.771746	0.440265	0.979686
MAP2K1	195	Cancer, suspected or other	No	453917	6360	0.00657861	0.0127426	0.516269	0.605667	0.984864
MAP2K1	197	Chemotherapy	No	458568	11011	-0.00305916	0.00969362	-0.315584	0.752318	0.991544
MAP2K1	198	Secondary malignant neoplasm	No	461904	14347	0.0144878	0.00853513	1.69743	0.0896145	0.931945
MAP2K1	198.3	Secondary malignant neoplasm of digestive systems	No	449649	2092	0.0180316	0.0219981	0.819689	0.412393	0.979686
MAP2K1	199	Neoplasm of uncertain behavior	Yes	447988	431	0.136547	0.048248	2.83011	0.00465313	0.708294
MAP2K1	200	Myeloproliferative disease	No	479349	1286	0.00394104	0.0280494	0.140504	0.888262	0.994632
MAP2K1	201	Hodgkin's disease	No	478317	254	-0.0233955	0.0629361	-0.371734	0.710091	0.989981
MAP2K1	202	Cancer of other lymphoid, histiocytic tissue	No	480576	2513	-0.0226363	0.0201024	-1.12605	0.260143	0.97317
MAP2K1	204	Leukemia	No	480930	2867	0.024558	0.0188139	1.30531	0.191787	0.957274
MAP2K1	204.1	Lymphoid leukemia	No	478911	848	-0.0188277	0.0345326	-0.545216	0.585605	0.984864
MAP2K1	204.11	Lymphoid leukemia, acute	No	478138	75	-0.100798	0.115961	-0.869242	0.384715	0.979686
MAP2K1	204.2	Myeloid leukemia	No	478793	730	0.0377969	0.0371829	1.01651	0.309385	0.974734
MAP2K1	211	Benign neoplasm of other parts of digestive system	No	462371	2826	-0.000795381	0.0189678	-0.0419333	0.966552	0.998319
MAP2K1	212	Benign neoplasm of respiratory and intrathoracic organs	No	485955	125	0.16005	0.0898408	1.78148	0.0748341	0.924557
MAP2K1	213	Benign neoplasm of bone and articular cartilage	No	430948	29	-0.239637	0.187009	-1.28142	0.200046	0.95876
MAP2K1	214	Lipoma	No	476875	819	0.00219865	0.0350575	0.0627155	0.949993	0.99725
MAP2K1	216	Benign neoplasm of skin	No	477287	715	-0.0219318	0.0375391	-0.584239	0.55906	0.984864
MAP2K1	217	Vascular hamartomas and non-neoplastic nevi	No	476743	171	0.0886045	0.076628	1.15629	0.247561	0.97317
MAP2K1	218	Benign neoplasm of uterus	No	272191	2730	-0.0101548	0.0192284	-0.528116	0.597419	0.984864
MAP2K1	220	Benign neoplasm of ovary	No	256130	76	0.0943647	0.115259	0.818718	0.412947	0.979686
MAP2K1	224	Benign neoplasm of eye	No	482990	59	-0.144907	0.130885	-1.10713	0.26824	0.97317
MAP2K1	225	Benign neoplasm of brain and other parts of nervous system	No	483555	624	-0.0646788	0.0402562	-1.60668	0.108125	0.944068
MAP2K1	227	Benign neoplasm of other endocrine glands and related structures	No	483839	544	-0.0172497	0.0428574	-0.402492	0.687322	0.988913
MAP2K1	228	Hemangioma and lymphangioma, any site	No	483961	271	-0.020211	0.0609133	-0.331799	0.740041	0.991544
MAP2K1	241	Nontoxic nodular goiter	No	453760	511	-0.00313235	0.0443444	-0.0706368	0.943687	0.99716
MAP2K1	242	Thyrotoxicosis with or without goiter	No	454461	1212	0.0113661	0.02882	0.394383	0.693298	0.989215
MAP2K1	244	Hypothyroidism	No	471132	17883	0.00172523	0.00773438	0.22306	0.823489	0.991869
MAP2K1	244.1	Secondary hypothyroidism	Yes	454221	972	0.0225166	0.0322172	0.6989	0.484615	0.982406
MAP2K1	245	Thyroiditis	No	453367	118	0.0598279	0.0924686	0.647008	0.517627	0.984587
MAP2K1	246	Other disorders of thyroid	No	453374	125	-0.015922	0.0899383	-0.177032	0.859483	0.994006
MAP2K1	250	Diabetes mellitus	No	473539	27993	-0.00304618	0.00629294	-0.484063	0.628341	0.98499
MAP2K1	250.1	Type 1 diabetes	No	447910	2364	0.00270787	0.0206751	0.130973	0.895797	0.99489
MAP2K1	250.23	Type 2 diabetes with ophthalmic manifestations	No	447117	1571	0.0380369	0.0254511	1.49451	0.135043	0.944977
MAP2K1	250.4	Abnormal glucose	No	445802	256	-0.0314375	0.0625879	-0.502294	0.615461	0.984864
MAP2K1	250.42	Other abnormal glucose	No	445599	53	-0.00822117	0.135835	-0.0605231	0.951739	0.99725
MAP2K1	251.1	Hypoglycemia	No	441211	721	-0.00748788	0.0373161	-0.200661	0.840964	0.992714
MAP2K1	252	Disorders of parathyroid gland	No	478838	927	-0.0104356	0.0329937	-0.316292	0.751781	0.991544
MAP2K1	252.2	Hypoparathyroidism	No	478043	132	-0.000441313	0.0873898	-0.00504994	0.995971	0.999733
MAP2K1	253	Disorders of the pituitary gland and its hypothalamic control	No	478513	602	-0.0100451	0.0408294	-0.246027	0.805662	0.99155
MAP2K1	253.1	Pituitary hyperfunction	No	478053	142	-0.0121622	0.0836815	-0.145339	0.884444	0.994543
MAP2K1	253.7	Other disorders of neurohypophysis	No	478036	125	-0.050631	0.0900125	-0.562488	0.573783	0.984864
MAP2K1	255	Disorders of adrenal glands	No	478471	560	-0.00208281	0.0423178	-0.0492183	0.960745	0.998042
MAP2K1	255.1	Adrenal hyperfunction	No	478108	197	-0.102882	0.0711135	-1.44672	0.147974	0.950737
MAP2K1	256	Ovarian dysfunction	No	289569	115	0.0939227	0.0934088	1.0055	0.314655	0.975169
MAP2K1	257	Testicular dysfunction	No	251071	142	-0.0842449	0.0843346	-0.998936	0.317826	0.975438
MAP2K1	259	Other endocrine disorders	No	477959	48	-0.237155	0.144697	-1.63898	0.101218	0.943976
MAP2K1	260	Protein-calorie malnutrition	No	475865	95	0.253251	0.102525	2.47013	0.0135062	0.77766
MAP2K1	261	Vitamin deficiency	No	477711	1941	-0.0238426	0.0228686	-1.04259	0.297138	0.973847
MAP2K1	262	Mineral deficiency NEC	No	475924	154	0.109411	0.0808263	1.35366	0.175845	0.956772
MAP2K1	269	Proteinuria	No	484394	54	-0.104571	0.135916	-0.769377	0.44167	0.979686
MAP2K1	270	Disorders of protein plasma/amino-acid transport and metabolism	No	484889	549	-0.032758	0.0427842	-0.765657	0.443881	0.979686
MAP2K1	270.1	Disturbances of amino-acid transport	No	484364	24	0.0749932	0.203384	0.368728	0.71233	0.989981
MAP2K1	270.33	Amyloidosis	No	484590	250	-0.00690741	0.0634617	-0.108844	0.913326	0.995927
MAP2K1	270.35	Macroglobulinemia	No	484460	120	-0.141101	0.091786	-1.53729	0.124223	0.944068
MAP2K1	271	Disorders of carbohydrate transport and metabolism	No	486192	83	-0.167871	0.110039	-1.52556	0.127119	0.944068
MAP2K1	272	Disorders of lipoid metabolism	No	448520	33510	-0.00675073	0.00585842	-1.15231	0.249193	0.97317
MAP2K1	272.13	Mixed hyperlipidemia	No	415062	52	0.0244559	0.139623	0.175157	0.860956	0.994006
MAP2K1	272.9	Unspecified disorder of lipoid metabolism	No	415150	140	-0.00308804	0.084911	-0.036368	0.970989	0.998808
MAP2K1	274	Gout and other crystal arthropathies	No	482017	3061	0.00902365	0.0183014	0.493058	0.621972	0.984979
MAP2K1	274.2	Crystal arthropathies	No	479054	98	0.0859958	0.101239	0.849434	0.39564	0.979686
MAP2K1	275	Disorders of mineral metabolism	No	482007	2274	0.00348006	0.0210961	0.164962	0.868974	0.994088
MAP2K1	275.5	Disorders of calcium/phosphorus metabolism	No	480567	834	0.0152002	0.0347365	0.437587	0.661685	0.987073
MAP2K1	276	Disorders of fluid, electrolyte, and acid-base balance	No	466413	5781	-0.00225494	0.0133357	-0.169091	0.865725	0.994088
MAP2K1	276.11	Hyperosmolality and/or hypernatremia	No	460727	95	-0.0521694	0.102775	-0.507606	0.61173	0.984864
MAP2K1	276.14	Hypopotassemia	No	461538	906	0.0102757	0.0333398	0.308211	0.757922	0.991544
MAP2K1	276.4	Acid-base balance disorder	No	461007	375	0.032888	0.0519638	0.632902	0.526798	0.984864
MAP2K1	277	Other disorders of metabolism	No	483221	312	0.0264895	0.0568417	0.466022	0.641199	0.985068
MAP2K1	277.4	Disorders of bilirubin excretion	No	483231	322	-0.00487522	0.0559798	-0.0870888	0.930601	0.9969
MAP2K1	277.5	Other disorders of lipoid metabolism	No	482949	40	-0.0850866	0.158564	-0.536608	0.591538	0.984864
MAP2K1	278	Overweight, obesity and other hyperalimentation	No	465697	11645	0.00644394	0.00940457	0.685193	0.493222	0.982439
MAP2K1	279	Disorders involving the immune mechanism	No	485697	266	-0.00510508	0.0615756	-0.0829075	0.933925	0.996941
MAP2K1	280	Iron deficiency anemias	No	450369	6824	-0.00599181	0.0122691	-0.488368	0.625289	0.98499
MAP2K1	281	Other deficiency anemia	No	444348	803	-0.0972288	0.0354803	-2.74036	0.00613713	0.74309
MAP2K1	281.12	Other vitamin B12 deficiency anemia	No	443614	69	-0.0947789	0.121017	-0.783185	0.433518	0.979686
MAP2K1	281.13	Folate-deficiency anemia	No	443640	95	-0.100512	0.10294	-0.976416	0.328858	0.977847
MAP2K1	282	Hereditary hemolytic anemias	No	444103	558	0.0431106	0.0412719	1.04455	0.29623	0.973847
MAP2K1	283	Acquired hemolytic anemias	No	443692	147	0.111932	0.0828253	1.35143	0.176558	0.956772
MAP2K1	284	Aplastic anemia	No	443866	321	0.0146244	0.0561518	0.260444	0.794521	0.991544
MAP2K1	285.2	Anemia of chronic disease	No	444124	579	-0.0410588	0.0417813	-0.982707	0.325752	0.977575
MAP2K1	286	Coagulation defects	No	480922	713	-0.029863	0.0375285	-0.795742	0.426182	0.979686
MAP2K1	286.13	Congenital factor VIII disorder	No	480257	48	-0.129483	0.144394	-0.896733	0.369861	0.979686
MAP2K1	286.7	Other and unspecified coagulation defects	No	480354	145	-0.0385863	0.0830751	-0.464475	0.642308	0.985156
MAP2K1	287	Purpura and other hemorrhagic conditions	No	481651	1442	0.0407382	0.0264803	1.53843	0.123943	0.944068
MAP2K1	288	Diseases of white blood cells	No	470818	152	0.0913657	0.0816559	1.11891	0.263178	0.97317
MAP2K1	288.1	Decreased white blood cell count	No	472665	1999	-0.00940281	0.0224963	-0.417972	0.675968	0.988459
MAP2K1	289.5	Diseases of spleen	No	471189	523	-0.0226308	0.0438925	-0.515596	0.606137	0.984864
MAP2K1	290	Delirium dementia and amnestic and other cognitive disorders	No	472687	3333	-0.0126187	0.0175694	-0.718222	0.472621	0.981156
MAP2K1	291	Other specified nonpsychotic and/or transient mental disorders	No	469445	91	0.0832743	0.104893	0.793895	0.427257	0.979686
MAP2K1	292	Neurological disorders	No	470955	1601	-0.027435	0.0251517	-1.09078	0.275369	0.97364
MAP2K1	292.3	Memory loss	No	469493	139	-0.0247899	0.0852389	-0.290828	0.771183	0.991544
MAP2K1	293	Symptoms involving head and neck	No	482350	471	0.0708226	0.0462744	1.53049	0.125895	0.944068
MAP2K1	293.1	Swelling, mass, or lump in head and neck [Space-occupying lesion, intracranial NOS]	No	481976	97	0.099672	0.10121	0.984804	0.324721	0.977526
MAP2K1	295	Schizophrenia and other psychotic disorders	No	445267	792	-0.00958799	0.0354533	-0.27044	0.786822	0.991544
MAP2K1	296	Mood disorders	No	457378	12903	0.00348411	0.00895374	0.389123	0.697185	0.989457
MAP2K1	296.2	Depression	No	456583	12108	0.00124563	0.00923688	0.134854	0.892728	0.994866
MAP2K1	297	Suicidal ideation or attempt	No	444515	40	0.0840432	0.158961	0.528704	0.597011	0.984864
MAP2K1	300	Anxiety disorders	No	450920	6445	0.00486543	0.0125822	0.386691	0.698985	0.989457
MAP2K1	300.11	Generalized anxiety disorder	No	444515	40	0.0272697	0.158509	0.172039	0.863407	0.994088
MAP2K1	300.13	Phobia	No	444962	487	0.0266774	0.0454352	0.587152	0.557101	0.984864
MAP2K1	300.3	Obsessive-compulsive disorders	No	444578	103	-0.05561	0.0988784	-0.562408	0.573838	0.984864
MAP2K1	300.4	Dysthymic disorder	No	444497	22	-0.215654	0.21404	-1.00754	0.313674	0.975169
MAP2K1	301	Personality disorders	No	444738	263	-0.108813	0.0617509	-1.76213	0.0780478	0.926831
MAP2K1	303	Psychogenic and somatoform disorders	No	444564	89	-0.177911	0.105835	-1.68103	0.0927565	0.937546
MAP2K1	303.3	Psychogenic disorder	No	444497	22	-0.364652	0.212761	-1.71391	0.0865453	0.931945
MAP2K1	304	Adjustment reaction	No	444526	51	0.0236849	0.14018	0.168961	0.865827	0.994088
MAP2K1	305.2	Eating disorder	No	444545	70	-0.119816	0.119746	-1.00059	0.317024	0.975169
MAP2K1	306	Other mental disorder	No	444508	33	-0.188396	0.174929	-1.07698	0.281489	0.973847
MAP2K1	313	Pervasive developmental disorders	No	484811	98	-0.00648479	0.101214	-0.06407	0.948914	0.99725
MAP2K1	315.1	Learning disorder	No	484875	162	-0.109391	0.0787049	-1.38989	0.164562	0.956509
MAP2K1	316	Substance addiction and disorders	No	464376	250	0.0160691	0.0628544	0.255657	0.798216	0.991544
MAP2K1	317	Alcohol-related disorders	No	467474	3348	-0.0327635	0.0174365	-1.87902	0.0602424	0.906038
MAP2K1	320	Meningitis	No	484645	85	0.13047	0.108741	1.19983	0.230206	0.968975
MAP2K1	323	Encephalitis	No	484697	137	-0.0510619	0.0857999	-0.595127	0.551758	0.984864
MAP2K1	324	Other CNS infection and poliomyelitis	No	484823	263	-0.0954731	0.0618706	-1.54311	0.122804	0.944068
MAP2K1	327	Sleep disorders	No	475820	319	0.0446097	0.0561556	0.794395	0.426966	0.979686
MAP2K1	327.3	Sleep apnea	No	480406	4905	0.0015239	0.0144172	0.1057	0.91582	0.995945
MAP2K1	331	Other cerebral degenerations	No	462179	573	-0.00751406	0.0419796	-0.178993	0.857943	0.994006
MAP2K1	332	Parkinson's disease	No	463971	2365	0.00558722	0.0207931	0.268705	0.788157	0.991544
MAP2K1	333	Extrapyramidal disease and abnormal movement disorders	No	462403	797	0.0397417	0.0356092	1.11605	0.264401	0.97317
MAP2K1	334	Degenerative disease of the spinal cord	No	462839	1233	-0.0246768	0.0285875	-0.863204	0.388025	0.979686
MAP2K1	334.1	Spinocerebellar disease	No	461737	131	-0.0687431	0.0875779	-0.784936	0.432491	0.979686
MAP2K1	335	Multiple sclerosis	No	463005	1399	0.00803916	0.0268189	0.299757	0.764362	0.991544
MAP2K1	337	Disorders of the autonomic nervous system	No	461820	214	0.0270324	0.068699	0.39349	0.693958	0.989215
MAP2K1	339	Other headache syndromes	No	468950	2092	-0.0240674	0.0219634	-1.09579	0.273169	0.973426
MAP2K1	340	Migraine	No	468433	1575	-0.0555875	0.0253051	-2.19669	0.0280427	0.872515
MAP2K1	342	Hemiplegia	No	462961	1355	-0.0242556	0.0272772	-0.889227	0.373881	0.979686
MAP2K1	343	Infantile cerebral palsy	No	461733	127	0.0970545	0.0889223	1.09145	0.275073	0.973426
MAP2K1	344	Other paralytic syndromes	No	461984	378	-0.0640854	0.0516595	-1.24054	0.214777	0.965753
MAP2K1	345	Epilepsy, recurrent seizures, convulsions	No	465231	3625	0.00314683	0.0167305	0.188089	0.850807	0.993252
MAP2K1	345.1	Epilepsy	No	461926	320	0.0532685	0.0559787	0.951585	0.341307	0.979686
MAP2K1	348	Other conditions of brain	No	461998	392	0.0919928	0.0507028	1.81435	0.0696235	0.9196
MAP2K1	350	Abnormal movement	No	483316	410	0.0438365	0.0496052	0.883708	0.376854	0.979686
MAP2K1	350.1	Abnormal involuntary movements	No	483203	297	0.0499098	0.0583027	0.856047	0.391972	0.979686
MAP2K1	352	Disorders of other cranial nerves	No	464231	811	0.0238571	0.0353031	0.675781	0.49918	0.983194
MAP2K1	353	Nerve root and plexus disorders	No	463649	229	-0.00384702	0.0664106	-0.0579278	0.953806	0.997788
MAP2K1	357	Inflammatory and toxic neuropathy	No	483268	1374	0.0162247	0.0271028	0.598634	0.549417	0.984864
MAP2K1	358	Myoneural disorders	No	482150	256	-0.0589656	0.062785	-0.939166	0.347645	0.979686
MAP2K1	359	Muscular dystrophies and other myopathies	No	482105	211	0.00192536	0.0689996	0.0279039	0.977739	0.998866
MAP2K1	360	Disorders of the globe	No	462487	179	-0.0491626	0.0749767	-0.655704	0.512014	0.984195
MAP2K1	361	Retinal detachments and defects	No	462693	385	-0.0710519	0.0511637	-1.38872	0.164919	0.956509
MAP2K1	361.2	Retinoschisis and retinal cysts	No	462348	40	0.0758705	0.158678	0.478141	0.63255	0.985068
MAP2K1	362	Other retinal disorders	No	465922	3614	-0.0295929	0.0168379	-1.75752	0.0788292	0.926831
MAP2K1	362.3	Other nondiabetic retinopathy	No	462729	421	-0.0600224	0.0489871	-1.22527	0.220474	0.965911
MAP2K1	362.4	Retinal vascular changes and abnomalities	No	462370	62	0.222195	0.127738	1.73946	0.0819546	0.927903
MAP2K1	362.6	Peripheral retinal degenerations	No	462371	63	-0.061077	0.126631	-0.482323	0.629576	0.98499
MAP2K1	363	Chorioretinal inflammations, scars, and other disorders of choroid	No	462501	193	0.0159119	0.0722662	0.220184	0.825728	0.992053
MAP2K1	364	Corneal opacity and other disorders of cornea	No	463403	1095	-0.0328824	0.0303908	-1.08198	0.279259	0.973847
MAP2K1	364.1	Corneal opacity	No	462353	45	0.119659	0.147886	0.809132	0.418439	0.979686
MAP2K1	364.9	Cornea replaced by transplant	No	462426	118	-0.0651507	0.0924475	-0.704731	0.480978	0.982044
MAP2K1	365	Glaucoma	No	468689	6381	-0.0252943	0.0127029	-1.99122	0.046457	0.890725
MAP2K1	365.1	Open-angle glaucoma	No	463693	1385	-0.0197956	0.026992	-0.73339	0.463321	0.980219
MAP2K1	366	Cataract	No	464652	28999	-0.0102498	0.00629836	-1.62738	0.103656	0.944068
MAP2K1	367	Disorders of refraction and accommodation; blindness and low vision	No	480709	3764	-0.00850984	0.0164611	-0.516967	0.605179	0.984864
MAP2K1	367.4	Presbyopia	No	486366	27	0.0662874	0.194332	0.341104	0.733026	0.99099
MAP2K1	367.8	Hypermetropia	No	477204	259	0.0813079	0.0624219	1.30255	0.192728	0.957274
MAP2K1	367.9	Blindness and low vision	No	477572	627	-0.00455262	0.0400197	-0.113759	0.909428	0.995919
MAP2K1	368	Visual disturbances	No	479367	1063	-0.0977137	0.0308176	-3.17071	0.00152068	0.5536
MAP2K1	368.2	Diplopia and disorders of binocular vision	No	478521	217	0.0248962	0.0680655	0.365768	0.714538	0.989981
MAP2K1	368.9	Subjective visual disturbances	No	478411	107	-0.0773212	0.0970015	-0.797113	0.425385	0.979686
MAP2K1	369	Infection of the eye	No	473026	128	0.0177268	0.0885848	0.200112	0.841393	0.992754
MAP2K1	370	Keratitis	No	473000	102	-0.00846749	0.0993059	-0.0852668	0.932049	0.996939
MAP2K1	371	Inflammation of the eye	No	473701	803	-0.0332163	0.0353847	-0.938719	0.347875	0.979686
MAP2K1	371.1	Uveitis, noninfectious or NOS	No	473108	210	0.114797	0.0687626	1.66947	0.0950246	0.937546
MAP2K1	372	Disorders of conjunctiva	No	473045	147	0.0901786	0.0814439	1.10725	0.268187	0.97317
MAP2K1	374	Other disorders of eyelids	No	474669	1771	0.00102822	0.0239219	0.0429823	0.965716	0.998319
MAP2K1	374.2	Lagophthalmos	No	472930	32	0.0650665	0.177439	0.366697	0.713845	0.989981
MAP2K1	375	Disorders of lacrimal system	No	475714	1127	-0.0408888	0.029982	-1.36378	0.172638	0.956772
MAP2K1	377	Disorders of optic nerve and visual pathways	No	474792	205	0.0405317	0.0700561	0.57856	0.562886	0.984864
MAP2K1	378	Strabismus and other disorders of binocular eye movements	No	475105	518	0.0115055	0.0440952	0.260924	0.794151	0.991544
MAP2K1	379	Other disorders of eye	No	475334	747	0.066308	0.0367514	1.80423	0.0711956	0.921597
MAP2K1	379.1	Scleritis and episcleritis	No	474617	30	0.0364535	0.181605	0.20073	0.84091	0.992714
MAP2K1	379.4	Anomalies of pupillary function	No	474626	39	0.0837826	0.161709	0.518109	0.604382	0.984864
MAP2K1	380	Disorders of external ear	No	484261	79	-0.0453436	0.113043	-0.401119	0.688333	0.988913
MAP2K1	380.1	Otitis externa	No	484265	83	-0.151596	0.109835	-1.38022	0.16752	0.956772
MAP2K1	381	Otitis media and Eustachian tube disorders	No	481633	705	-0.0197242	0.0378795	-0.520709	0.60257	0.984864
MAP2K1	382	Otalgia	No	480952	24	-0.215641	0.206359	-1.04498	0.296032	0.973847
MAP2K1	384	Other disorders of tympanic membrane	No	481253	325	-0.0610146	0.0558522	-1.09243	0.274645	0.973426
MAP2K1	385	Other disorders of middle ear and mastoid	No	481163	235	0.162965	0.0655349	2.48669	0.0128937	0.772321
MAP2K1	386	Vertiginous syndromes and other disorders of vestibular system	No	472999	837	-0.0455206	0.0347603	-1.30956	0.190345	0.957274
MAP2K1	386.2	Peripheral or central vertigo	No	472338	176	0.152642	0.0757931	2.01393	0.0440167	0.886981
MAP2K1	386.3	Labyrinthitis	No	472239	77	-0.168131	0.114615	-1.46693	0.142395	0.947899
MAP2K1	389	Hearing loss	No	477161	4068	-0.00376445	0.0158597	-0.237359	0.812378	0.991869
MAP2K1	389.2	Conductive hearing loss	No	473197	104	-0.0736043	0.0985383	-0.746961	0.455087	0.979686
MAP2K1	394	Rheumatic disease of the heart valves	No	467592	2292	-0.0252465	0.0210734	-1.19803	0.230906	0.968975
MAP2K1	394.4	Acute rheumatic heart disease	No	465324	24	0.110006	0.204112	0.538947	0.589923	0.984864
MAP2K1	395.6	Heart valve replaced	No	467345	2045	0.0508176	0.0223209	2.27669	0.022805	0.857547
MAP2K1	396	Abnormal heart sounds	No	465774	474	0.0145664	0.0461028	0.315954	0.752037	0.991544
MAP2K1	401	Hypertension	No	439928	95961	-0.0051858	0.00387612	-1.33789	0.180934	0.957113
MAP2K1	401.2	Hypertensive heart and/or renal disease	No	344955	988	0.0422714	0.0319128	1.32459	0.185307	0.957274
MAP2K1	401.3	Other hypertensive complications	No	344043	76	0.0586192	0.114837	0.510457	0.609731	0.984864
MAP2K1	402	Elevated blood pressure reading without diagnosis of hypertension	No	483574	158	0.0148557	0.0799396	0.185837	0.852573	0.993441
MAP2K1	411	Ischemic Heart Disease	No	463894	35198	-0.0101506	0.00576827	-1.75972	0.0784548	0.926831
MAP2K1	411.41	Aneurysm and dissection of heart	No	428780	84	-0.065765	0.109912	-0.598343	0.549611	0.984864
MAP2K1	414	Other forms of chronic heart disease	No	430782	2086	0.0281554	0.0221468	1.27131	0.203619	0.961482
MAP2K1	415	Pulmonary heart disease	No	476851	972	-0.0286545	0.0322235	-0.889244	0.373872	0.979686
MAP2K1	420	Carditis	No	479896	968	-0.00143418	0.0322943	-0.0444095	0.964578	0.998153
MAP2K1	420.1	Myocarditis	No	478976	48	0.171872	0.144384	1.19038	0.233896	0.968975
MAP2K1	420.22	Chronic pericarditis	No	478959	31	0.267571	0.17952	1.49048	0.136099	0.944977
MAP2K1	425	Cardiomyopathy	No	480532	1604	0.00406993	0.0250795	0.162281	0.871084	0.994088
MAP2K1	425.12	Other hypertrophic cardiomyopathy	No	479164	236	0.0724852	0.0650863	1.11368	0.265417	0.97317
MAP2K1	426	Cardiac conduction disorders	No	440447	7210	-0.0060941	0.012052	-0.505649	0.613103	0.984864
MAP2K1	426.2	Atrioventricular [AV] block	No	434879	1642	0.0713009	0.0249524	2.85748	0.00427019	0.703499
MAP2K1	426.3	Bundle branch block	No	435210	1973	-0.00304009	0.0227448	-0.133661	0.893671	0.994866
MAP2K1	427	Cardiac dysrhythmias	No	453216	19979	-0.00614844	0.00738299	-0.832785	0.404966	0.979686
MAP2K1	427.1	Paroxysmal tachycardia, unspecified	No	435273	2036	-0.00541711	0.0223293	-0.242601	0.808314	0.99155
MAP2K1	427.12	Paroxysmal ventricular tachycardia	No	433795	558	-0.0514262	0.0426086	-1.20694	0.227454	0.967454
MAP2K1	427.3	Other specified cardiac dysrhythmias	No	434147	910	-0.0121869	0.0334347	-0.364499	0.715485	0.989981
MAP2K1	427.4	Cardiac arrest and ventricular fibrillation	No	433427	190	0.052949	0.073028	0.725051	0.468421	0.981156
MAP2K1	427.5	Arrhythmia (cardiac) NOS	No	433508	271	0.0767321	0.0609799	1.25832	0.208277	0.964868
MAP2K1	427.6	Premature beats	No	433391	154	-0.0856945	0.0810845	-1.05685	0.290578	0.973847
MAP2K1	427.9	Palpitations	No	434190	953	0.0565533	0.032452	1.74268	0.08139	0.927903
MAP2K1	428	Congestive heart failure; nonhypertensive	No	477694	5079	-0.008841	0.014253	-0.620289	0.535068	0.984864
MAP2K1	429	Ill-defined descriptions and complications of heart disease	No	472661	46	-0.0131394	0.147268	-0.0892214	0.928906	0.996804
MAP2K1	429.1	Heart transplant/surgery	No	472656	41	-0.0732833	0.157261	-0.465998	0.641217	0.985068
MAP2K1	430	Intracranial hemorrhage	No	467117	1177	0.0041278	0.0293122	0.140822	0.888011	0.994632
MAP2K1	433	Cerebrovascular disease	No	470961	5021	-0.0196146	0.0143108	-1.37061	0.170495	0.956772
MAP2K1	433.1	Occlusion and stenosis of precerebral arteries	No	466624	684	-0.0814941	0.0385478	-2.1141	0.0345064	0.880036
MAP2K1	433.3	Cerebral ischemia	No	467319	1379	0.0151131	0.027112	0.557432	0.577232	0.984864
MAP2K1	433.5	Cerebral aneurysm	No	466265	325	-0.00911983	0.0557115	-0.163697	0.869969	0.994088
MAP2K1	440	Atherosclerosis	No	468924	700	-0.0442976	0.0380435	-1.16439	0.244265	0.97317
MAP2K1	441	Vascular insufficiency of intestine	No	468568	344	0.0332996	0.0542061	0.614315	0.539007	0.984864
MAP2K1	442	Other aneurysm	No	470262	2038	0.03556	0.0223787	1.58901	0.112057	0.944068
MAP2K1	442.3	Aneurysm of artery of lower extremity	No	468325	101	-0.0419964	0.10026	-0.418874	0.675308	0.988459
MAP2K1	443	Peripheral vascular disease	No	472278	4054	-0.0175616	0.0158858	-1.10549	0.268946	0.97317
MAP2K1	443.1	Raynaud's syndrome	No	469462	1238	-0.0459672	0.0285255	-1.61144	0.107084	0.944068
MAP2K1	443.8	Other specified peripheral vascular diseases	No	468251	27	0.128444	0.193428	0.664043	0.506663	0.98334
MAP2K1	444	Arterial embolism and thrombosis	No	468627	403	-0.0194257	0.05001	-0.388435	0.697694	0.989457
MAP2K1	446	Polyarteritis nodosa and allied conditions	No	469123	899	-0.0241863	0.0335426	-0.721062	0.470872	0.981156
MAP2K1	447	Other disorders of arteries and arterioles	No	468907	683	-0.0207495	0.0384767	-0.539275	0.589697	0.984864
MAP2K1	450	Noninfectious disorders of lymphatic channels	No	484939	683	0.00386138	0.038365	0.100649	0.919829	0.996289
MAP2K1	451	Phlebitis and thrombophlebitis	No	445399	295	-0.0130901	0.0584156	-0.224085	0.822691	0.991869
MAP2K1	452	Other venous embolism and thrombosis	No	445263	159	-0.0152706	0.0795207	-0.192033	0.847717	0.993252
MAP2K1	454	Varicose veins	No	448947	3843	0.00536295	0.0162642	0.32974	0.741597	0.991544
MAP2K1	454.11	Varicose veins of lower extremity, symptomtic	No	445408	304	-0.00798413	0.0577271	-0.138308	0.889997	0.994709
MAP2K1	458	Hypotension	No	439576	3191	-0.000306262	0.0178804	-0.0171284	0.986334	0.998866
MAP2K1	459	Other disorders of circulatory system	No	454987	18602	-0.0133986	0.00757514	-1.76876	0.0769334	0.926831
MAP2K1	465	Acute upper respiratory infections of multiple or unspecified sites	No	482196	219	0.044866	0.0676371	0.663334	0.507117	0.98334
MAP2K1	471	Nasal polyps	No	459133	843	-0.0149231	0.034597	-0.431339	0.666222	0.987405
MAP2K1	473	Diseases of the larynx and vocal cords	No	459126	836	-0.0277447	0.0346947	-0.79968	0.423896	0.979686
MAP2K1	474	Acute and chronic tonsillitis	No	458525	235	-0.00164926	0.0651141	-0.0253288	0.979793	0.998866
MAP2K1	476	Allergic rhinitis	No	458955	665	-0.00302549	0.038921	-0.0777342	0.93804	0.99716
MAP2K1	477	Epistaxis or throat hemorrhage	No	459045	755	0.00998206	0.0365755	0.272916	0.784918	0.991544
MAP2K1	479	Other upper respiratory disease	No	458543	253	0.0076066	0.0629674	0.120802	0.903848	0.995146
MAP2K1	480	Pneumonia	No	465620	7525	0.00593719	0.0117403	0.505711	0.613059	0.984864
MAP2K1	480.5	Bronchopneumonia and lung abscess	No	458335	240	0.0367734	0.0648824	0.566771	0.57087	0.984864
MAP2K1	481	Influenza	No	458157	62	-0.0572117	0.127977	-0.447049	0.65484	0.98647
MAP2K1	496	Chronic airway obstruction	No	476053	14855	-0.0187073	0.00848444	-2.2049	0.0274614	0.872515
MAP2K1	496.2	Chronic bronchitis	No	464514	3316	-0.000882615	0.0175946	-0.0501641	0.959992	0.998042
MAP2K1	497	Bronchitis	No	461352	154	-0.0534904	0.0808492	-0.661607	0.508223	0.98334
MAP2K1	500	Lung disease due to external agents	No	455299	390	0.112589	0.0509042	2.21178	0.0269821	0.872515
MAP2K1	501	Pneumonitis due to inhalation of food or vomitus	No	455690	781	0.00146947	0.0360138	0.040803	0.967453	0.998333
MAP2K1	502	Postinflammatory pulmonary fibrosis	No	456371	1462	-0.00849793	0.0263861	-0.322061	0.747406	0.991544
MAP2K1	505	Other pulmonary inflamation or edema	No	454981	72	0.0703608	0.117955	0.596508	0.550836	0.984864
MAP2K1	507	Pleurisy; pleural effusion	No	459221	4312	0.00804446	0.0154108	0.522002	0.601669	0.984864
MAP2K1	509	Respiratory failure, insufficiency, arrest	No	456739	1830	-0.019399	0.0235426	-0.823997	0.409941	0.979686
MAP2K1	512	Other symptoms of respiratory system	No	469526	2733	0.00276483	0.0192554	0.143587	0.885827	0.994632
MAP2K1	513	Respiratory abnormalities	No	485516	150	-0.0213662	0.0817183	-0.261462	0.793736	0.991544
MAP2K1	514	Abnormal findings examination of lungs	No	481263	1013	0.055398	0.0315727	1.75461	0.0793252	0.926831
MAP2K1	516	Abnormal sputum	No	483221	603	-0.0598361	0.0409106	-1.46261	0.143575	0.948369
MAP2K1	519	Other diseases of respiratory system, not elsewhere classified	No	468881	3902	0.0226393	0.01616	1.40095	0.161229	0.955194
MAP2K1	520	Disorders of tooth development	No	471312	91	-0.0323611	0.104908	-0.308472	0.757723	0.991544
MAP2K1	521	Diseases of hard tissues of teeth	No	471998	777	-0.00145067	0.0357039	-0.0406304	0.967591	0.998333
MAP2K1	522	Diseases of pulp and periapical tissues	No	471368	147	0.027301	0.0827459	0.329938	0.741447	0.991544
MAP2K1	523	Gingival and periodontal diseases	No	471473	252	0.00960874	0.0631028	0.152271	0.878973	0.994246
MAP2K1	525	Other diseases of the teeth and supporting structures	No	471594	373	-0.0364153	0.051859	-0.702198	0.482556	0.982406
MAP2K1	527	Diseases of the salivary glands	No	480084	124	0.0467068	0.0901065	0.518351	0.604213	0.984864
MAP2K1	528	Diseases of the oral soft tissues, excluding lesions specific for gingiva and tongue	No	480198	238	-0.00798052	0.0650223	-0.122735	0.902317	0.994957
MAP2K1	528.1	Stomatitis and mucositis	No	480044	84	-0.0971502	0.109438	-0.887715	0.374694	0.979686
MAP2K1	529	Diseases and other conditions of the tongue	No	480143	183	-0.013641	0.0742222	-0.183786	0.854181	0.993632
MAP2K1	530	Diseases of esophagus	No	442344	25491	-0.00998482	0.00650544	-1.53484	0.124823	0.944068
MAP2K1	530.6	Diverticulum of esophagus, acquired	No	416918	65	0.246209	0.12399	1.98571	0.0470652	0.890725
MAP2K1	530.9	Heartburn	No	417019	166	-0.0604186	0.0777358	-0.77723	0.437023	0.979686
MAP2K1	531	Peptic ulcer (excl. esophageal)	No	475521	2262	-0.0400583	0.0212053	-1.88907	0.0588827	0.90399
MAP2K1	531.1	Hemorrhage from gastrointestinal ulcer	No	473341	82	-0.151497	0.111305	-1.3611	0.173482	0.956772
MAP2K1	531.4	Peptic ulcer, site unspecified	No	473358	99	-0.106058	0.100584	-1.05442	0.291689	0.973847
MAP2K1	535	Gastritis and duodenitis	No	430716	10973	-0.0119842	0.00973701	-1.23079	0.218401	0.965753
MAP2K1	537	Other disorders of stomach and duodenum	No	420840	1097	-0.0136663	0.0303201	-0.450733	0.652182	0.986026
MAP2K1	540	Appendiceal conditions	No	484551	121	0.0741919	0.0910514	0.814836	0.415166	0.979686
MAP2K1	550	Abdominal hernia	No	449492	23546	0.00165645	0.00675296	0.245293	0.80623	0.99155
MAP2K1	550.3	Femoral hernia	No	426035	89	-0.0175178	0.106366	-0.164693	0.869185	0.994088
MAP2K1	550.5	Ventral hernia	No	427212	1266	-0.0417637	0.0282485	-1.47844	0.13929	0.945059
MAP2K1	555	Inflammatory bowel disease and other gastroenteritis and colitis	No	397817	4486	-0.00312276	0.0150649	-0.207286	0.835786	0.992436
MAP2K1	556	Ulceration of the lower GI tract	No	393604	273	0.0832532	0.0606372	1.37297	0.169761	0.956772
MAP2K1	557	Intestinal malabsorption (non-celiac)	No	393399	68	-0.13358	0.121454	-1.09984	0.2714	0.97317
MAP2K1	557.1	Celiac disease	No	395071	1740	-0.00238006	0.0240892	-0.098802	0.921295	0.996289
MAP2K1	559	Ileostomy status	No	394884	1553	0.0198249	0.0255051	0.777294	0.436985	0.979686
MAP2K1	560	Intestinal obstruction without mention of hernia	No	395142	1811	-0.004471	0.0236206	-0.189284	0.84987	0.993252
MAP2K1	560.1	Paralytic ileus	No	393418	87	0.0689042	0.10754	0.640729	0.521699	0.984864
MAP2K1	561	Symptoms involving digestive system	No	396696	3365	0.00786667	0.0173663	0.452985	0.65056	0.986026
MAP2K1	564	Functional digestive disorders	No	408510	15179	-0.0081614	0.00831155	-0.981934	0.326132	0.977575
MAP2K1	564.8	Abnormal findings on exam of gastrointestinal tract/ abdominal area	No	482703	312	0.104592	0.0567599	1.84272	0.0653703	0.915457
MAP2K1	565	Anal and rectal conditions	No	451451	6421	-0.0165562	0.012616	-1.31232	0.189413	0.957274
MAP2K1	568	Other disorders of peritoneum	No	445688	658	-0.0600023	0.0390762	-1.53552	0.124656	0.944068
MAP2K1	569	Other disorders of intestine	No	446190	1160	0.0127082	0.0294928	0.43089	0.666548	0.987405
MAP2K1	571	Chronic liver disease and cirrhosis	No	467170	3369	-0.0315327	0.0173589	-1.81652	0.0692913	0.91905
MAP2K1	573	Other disorders of liver	No	464654	853	-0.0543548	0.0343599	-1.58193	0.113666	0.944068
MAP2K1	573.7	Abnormal results of function study of liver	No	464850	1049	-0.0128237	0.0309865	-0.413847	0.678986	0.988827
MAP2K1	574	Cholelithiasis and cholecystitis	No	464983	7913	0.00192834	0.0113889	0.169317	0.865547	0.994088
MAP2K1	574.3	Cholecystitis without cholelithiasis	No	457549	479	-0.0560684	0.0458874	-1.22187	0.221757	0.966345
MAP2K1	575	Other biliary tract disease	No	458915	1845	-0.00619028	0.0234332	-0.264167	0.791651	0.991544
MAP2K1	575.9	Nonspecific abnormal findings on radiological and other examination of biliary tract	No	457144	74	-0.0955387	0.116657	-0.818972	0.412802	0.979686
MAP2K1	577	Diseases of pancreas	No	482713	2041	0.0234113	0.0222652	1.05148	0.293039	0.973847
MAP2K1	578	Gastrointestinal hemorrhage	No	450139	6351	-0.012456	0.0126919	-0.981409	0.326391	0.977635
MAP2K1	578.2	Blood in stool	No	444374	586	-0.00617471	0.0415101	-0.148752	0.881749	0.994529
MAP2K1	579	Other symptoms involving abdomen and pelvis	No	444248	460	0.0206964	0.0467703	0.442512	0.658119	0.987063
MAP2K1	579.8	Nonspecific abnormal findings in stool contents	No	444008	220	-0.139845	0.0677883	-2.06297	0.0391154	0.88261
MAP2K1	580	Nephritis; nephrosis; renal sclerosis	No	446612	909	-0.00968751	0.0333071	-0.290854	0.771163	0.991544
MAP2K1	580.1	Glomerulonephritis	No	446153	450	0.0160574	0.0472066	0.340152	0.733742	0.99099
MAP2K1	580.11	Proliferative glomerulonephritis	No	445769	66	0.0272539	0.122774	0.221983	0.824327	0.991869
MAP2K1	580.3	Nephritis and nephropathy without mention of glomerulonephritis	No	445894	191	-0.0039107	0.0725212	-0.0539249	0.956995	0.997927
MAP2K1	585	Renal failure	No	459470	13767	-0.00393117	0.0087913	-0.447166	0.654755	0.986468
MAP2K1	586	Other disorders of the kidney and ureters	No	447639	1936	9.96075e-05	0.0228603	0.00435722	0.996523	0.999733
MAP2K1	586.1	Anatomical abnormatilies of kidney and ureters	No	445848	145	-0.0965854	0.0830627	-1.1628	0.24491	0.97317
MAP2K1	586.3	Vascular disorders of kidney/hypertrophy	No	445739	36	-0.035102	0.166965	-0.210236	0.833484	0.992406
MAP2K1	589	Abnormal results of function study of kidney	No	445737	34	0.0371444	0.171799	0.216208	0.828826	0.992161
MAP2K1	590	Pyelonephritis	No	437846	426	0.0348733	0.0486049	0.717485	0.473075	0.981156
MAP2K1	591	Urinary tract infection	No	443387	5967	-0.0106104	0.0131379	-0.807619	0.41931	0.979686
MAP2K1	592	Cystitis and urethritis	No	438362	942	-0.0245421	0.0327721	-0.74887	0.453936	0.979686
MAP2K1	594	Urinary calculus	No	479263	4660	-0.0299856	0.01481	-2.02469	0.0428992	0.886981
MAP2K1	594.2	Calculus of lower urinary tract	No	475043	440	0.0503463	0.0478996	1.05108	0.293222	0.973847
MAP2K1	594.8	Renal colic	No	474873	270	0.0115366	0.061027	0.18904	0.850061	0.993252
MAP2K1	595	Hydronephrosis	No	475059	456	0.0051625	0.0469951	0.109852	0.912527	0.995927
MAP2K1	596	Other disorders of bladder	No	467964	4623	-0.0271114	0.0148795	-1.82207	0.0684451	0.917246
MAP2K1	597	Other disorders of urethra and urinary tract	No	465232	1891	-0.00931722	0.0231994	-0.401614	0.687968	0.988913
MAP2K1	598	Abnormal findings on examination of urine	No	486020	35	-0.0223183	0.169803	-0.131437	0.89543	0.994879
MAP2K1	599	Other symptoms/disorders or the urinary system	No	457904	4631	-0.0262212	0.0148615	-1.76437	0.07767	0.926831
MAP2K1	599.3	Dysuria	No	453384	111	0.179281	0.0953422	1.88039	0.0600545	0.905621
MAP2K1	599.5	Frequency of urination and polyuria	No	453869	596	-0.00602722	0.0411021	-0.14664	0.883416	0.994543
MAP2K1	600	Hyperplasia of prostate	No	226475	9873	-0.0105525	0.0106198	-0.993661	0.320388	0.976756
MAP2K1	601	Inflammatory diseases of prostate	No	217078	476	-0.0910338	0.0461504	-1.97255	0.0485474	0.893856
MAP2K1	601.11	Acute prostatitis	No	216631	29	-0.278706	0.187605	-1.4856	0.137386	0.944977
MAP2K1	601.4	Balanoposthitis	No	216628	26	-0.113004	0.196983	-0.573676	0.566187	0.984864
MAP2K1	601.8	Other inflammatory disorders of male genital organs	No	216651	49	0.22069	0.1431	1.54221	0.123022	0.944068
MAP2K1	603	Other disorders of testis	No	221889	311	0.0700458	0.056795	1.23331	0.217461	0.965753
MAP2K1	604	Disorders of penis	No	221931	353	-0.0569804	0.0535437	-1.06419	0.287245	0.973847
MAP2K1	608	Other disorders of male genital organs	No	222057	479	0.00836306	0.0458999	0.182202	0.855424	0.993742
MAP2K1	609	Male infertility and abnormal spermatozoa	No	221608	30	0.0359356	0.182284	0.19714	0.843718	0.993223
MAP2K1	610	Benign mammary dysplasias	No	285302	268	0.0126276	0.0612574	0.20614	0.836681	0.992651
MAP2K1	610.8	Other specified benign mammary dysplasias	No	285086	52	0.0968053	0.139413	0.694377	0.487446	0.982439
MAP2K1	611	Abnormal findings on mammogram or breast exam	No	477126	149	-0.121593	0.0819767	-1.48327	0.138004	0.944977
MAP2K1	612	Breast conditions, congenital or relating to hormones	No	477063	86	0.0533011	0.107519	0.495734	0.620082	0.984979
MAP2K1	613	Other nonmalignant breast conditions	No	484166	242	-0.0491536	0.0641742	-0.76594	0.443712	0.979686
MAP2K1	613.7	Other signs and symptoms in breast	No	483961	37	0.0685549	0.163186	0.420104	0.67441	0.988459
MAP2K1	614	Inflammatory diseases of female pelvic organs	No	282741	1014	-0.031846	0.0314717	-1.0119	0.311588	0.974734
MAP2K1	614.3	Pelvic inflammatory disease (PID)	No	281853	126	-0.0319961	0.0887254	-0.360619	0.718384	0.989981
MAP2K1	614.5	Inflammatory disease of cervix, vagina, and vulva	No	282091	364	-0.019538	0.0525948	-0.371481	0.71028	0.989981
MAP2K1	614.52	Vaginitis and vulvovaginitis	No	281767	40	-0.0847227	0.158378	-0.53494	0.592692	0.984864
MAP2K1	614.54	Abscess or ulceration of vulva	No	281767	40	-0.0740084	0.158883	-0.465804	0.641356	0.985068
MAP2K1	617	Disorders secondary to childbirth, surgery, trauma	No	484572	218	0.14323	0.0677399	2.11441	0.0344803	0.880036
MAP2K1	618	Genital prolapse	No	280917	3717	0.00624539	0.0165992	0.376247	0.706733	0.989981
MAP2K1	618.6	Vaginal enterocele, congenital or acquired	No	277250	50	-0.12239	0.141793	-0.863159	0.38805	0.979686
MAP2K1	619	Noninflammatory female genital disorders	No	282494	1232	-0.00635298	0.0285937	-0.222181	0.824173	0.991869
MAP2K1	622	Polyp of female genital organs	No	279369	2168	-0.0328549	0.0216173	-1.51984	0.12855	0.944068
MAP2K1	622.2	Mucous polyp of cervix	No	277410	209	-0.0222627	0.0693695	-0.32093	0.748264	0.991544
MAP2K1	624	Symptoms involving female genital tract	No	282928	95	0.00686141	0.102759	0.0667717	0.946763	0.99716
MAP2K1	625	Pain and other symptoms associated with female genital organs	No	283026	193	0.04033	0.0722131	0.558486	0.576513	0.984864
MAP2K1	626	Disorders of menstruation and other abnormal bleeding from female genital tract	No	260103	4509	0.0100303	0.0151913	0.660266	0.509083	0.98334
MAP2K1	626.8	Infertility, female	No	255811	217	-0.063045	0.0681636	-0.924908	0.355014	0.979686
MAP2K1	627	Menopausal and postmenopausal disorders	No	257717	2123	-0.0116303	0.0218981	-0.531111	0.595342	0.984864
MAP2K1	627.2	Symptomatic menopause	No	255660	66	0.353117	0.123804	2.85223	0.00434131	0.706541
MAP2K1	627.3	Postmenopausal atrophic vaginitis	No	255672	78	0.185416	0.114076	1.62538	0.104082	0.944068
MAP2K1	628	Ovarian cyst	No	256400	806	0.001921	0.0352792	0.0544514	0.956576	0.997898
MAP2K1	634	Miscarriage; stillbirth	No	287390	755	-0.0100005	0.0368435	-0.271433	0.786058	0.991544
MAP2K1	635	Hemorrhage during pregnancy; childbirth and postpartum	No	287038	403	0.0519335	0.0503114	1.03224	0.301959	0.973847
MAP2K1	636	Early or threatened labor; hemorrhage in early pregnancy	No	287248	613	0.0420335	0.0407801	1.03074	0.302665	0.973847
MAP2K1	642	Hypertension complicating pregnancy, childbirth, and the puerperium	No	293129	533	0.0711795	0.0436414	1.63101	0.102888	0.944068
MAP2K1	643	Excessive vomiting in pregnancy	No	293864	81	-0.218719	0.11116	-1.9676	0.0491136	0.895744
MAP2K1	646	Other complications of pregnancy NEC	No	293315	199	0.0783857	0.0710064	1.10392	0.269626	0.97317
MAP2K1	649.1	Diabetes or abnormal glucose tolerance complicating pregnancy	No	293781	81	0.129284	0.11197	1.15463	0.248243	0.97317
MAP2K1	655	Known or suspected fetal abnormality affecting management of mother	No	293156	166	0.0370944	0.07845	0.472841	0.636326	0.985068
MAP2K1	656	Other perinatal conditions of fetus or newborn	No	486344	34	0.123695	0.171705	0.72039	0.471285	0.981156
MAP2K1	665	Obstetrical/birth trauma	No	480960	1218	-0.0128793	0.0294388	-0.437493	0.661754	0.987073
MAP2K1	681	Superficial cellulitis and abscess	No	481440	85	-0.0494318	0.109067	-0.453226	0.650386	0.986026
MAP2K1	686.4	Pyogenic granuloma	No	481377	22	-0.00240795	0.213275	-0.0112904	0.990992	0.999067
MAP2K1	686.5	Pyoderma	No	481381	26	0.606111	0.196776	3.08021	0.00206854	0.590974
MAP2K1	687	Symptoms affecting skin	No	475108	124	-0.0632625	0.0898595	-0.704016	0.481423	0.982216
MAP2K1	689	Disorder of skin and subcutaneous tissue NOS	No	475767	1235	0.0336927	0.0286105	1.17764	0.238942	0.970659
MAP2K1	690	Erythematosquamous dermatosis	No	468251	413	-0.0529192	0.0495046	-1.06897	0.285081	0.973847
MAP2K1	691	Congenital anomalies of skin	No	467882	44	0.0111622	0.150802	0.0740185	0.940996	0.99716
MAP2K1	694	Dyschromia and Vitiligo	No	468008	170	0.0964033	0.0769268	1.25318	0.210139	0.964868
MAP2K1	694.1	Vitiligo	No	467888	50	0.0257211	0.140987	0.182436	0.855241	0.993742
MAP2K1	695	Erythematous conditions	No	469005	1167	-0.0093634	0.029385	-0.318646	0.749995	0.991544
MAP2K1	695.1	Toxic erythema	No	467881	43	0.069501	0.153631	0.45239	0.650988	0.986026
MAP2K1	695.2	Bullous dermatoses	No	467975	137	-0.0425295	0.0861333	-0.493764	0.621473	0.984979
MAP2K1	695.7	Prurigo and Lichen	No	468050	212	0.0230601	0.0691741	0.333364	0.73886	0.991544
MAP2K1	695.8	Other specified erythematous conditions	No	467889	51	-0.1387	0.140702	-0.985771	0.324245	0.977146
MAP2K1	695.9	Unspecified erythematous condition	No	467904	66	0.26006	0.123666	2.10293	0.035472	0.882204
MAP2K1	696	Psoriasis and related disorders	No	463869	2275	-0.0290927	0.0211322	-1.3767	0.168604	0.956772
MAP2K1	698	Pruritus and related conditions	No	485085	124	-0.0326358	0.0901595	-0.361978	0.717368	0.989981
MAP2K1	700	Corns and callosities	No	477469	27	-0.0221502	0.19307	-0.114726	0.908662	0.995757
MAP2K1	701	Other hypertrophic and atrophic conditions of skin	No	478323	881	-0.0236876	0.0338018	-0.700778	0.483441	0.982406
MAP2K1	701.4	Keloid scar	No	477497	55	0.103128	0.133055	0.775081	0.438292	0.979686
MAP2K1	701.5	Abnormal granulation tissue	No	477482	40	-0.215156	0.158275	-1.35938	0.174026	0.956772
MAP2K1	702	Degenerative skin conditions and other dermatoses	No	469141	1204	-0.0356413	0.0290544	-1.22671	0.219932	0.965753
MAP2K1	703	Diseases of nail, NOS	No	483952	42	-0.213054	0.155366	-1.3713	0.170281	0.956772
MAP2K1	704.1	Alopecia	No	483998	88	0.0112538	0.106718	0.105454	0.916016	0.995972
MAP2K1	705	Disorders of sweat glands	No	474181	67	0.0487039	0.121788	0.399906	0.689225	0.988913
MAP2K1	706	Diseases of sebaceous glands	No	475337	1223	-0.014717	0.0287092	-0.512623	0.608215	0.984864
MAP2K1	707	Chronic ulcer of skin	No	481813	2146	-0.0060675	0.0217325	-0.27919	0.780099	0.991544
MAP2K1	709	Diffuse diseases of connective tissue	No	467434	1095	0.0264758	0.0304011	0.870882	0.383818	0.979686
MAP2K1	709.6	Other specified diffuse diseases of connective tissue	No	466393	54	0.171028	0.136092	1.2567	0.208861	0.964868
MAP2K1	710	Osteomyelitis, periostitis, and other infections involving bone	No	474347	145	0.040866	0.0831072	0.491726	0.622913	0.984979
MAP2K1	710.12	Chronic osteomyelitis	No	474251	49	0.148216	0.142437	1.04057	0.298075	0.973847
MAP2K1	711	Arthropathy associated with infections	No	474291	89	0.0525061	0.105958	0.495535	0.620223	0.984979
MAP2K1	713	Arthropathy associated with other disorders classified elsewhere	No	474282	80	-0.0545202	0.111972	-0.486909	0.626323	0.98499
MAP2K1	714	Rheumatoid arthritis and other inflammatory polyarthropathies	No	474478	3676	-0.045903	0.0166461	-2.75758	0.00582313	0.734813
MAP2K1	715	Other inflammatory spondylopathies	No	471822	1020	-0.0284986	0.0314406	-0.906428	0.364709	0.979686
MAP2K1	715.1	Sacroiliitis NEC	No	470876	74	-0.194622	0.116579	-1.66945	0.0950284	0.937546
MAP2K1	716	Other arthropathies	No	474313	111	0.115842	0.0948506	1.22131	0.221968	0.966572
MAP2K1	717	Polymyalgia Rheumatica	No	484702	1791	-0.0207288	0.0238485	-0.869187	0.384745	0.979686
MAP2K1	721	Spondylosis and allied disorders	No	472814	1196	-0.0320266	0.0290577	-1.10217	0.270388	0.97317
MAP2K1	721.8	Other allied disorders of spine	No	471717	99	0.0236444	0.100946	0.234229	0.814807	0.991869
MAP2K1	722	Intervertebral disc disorders	No	472049	431	-0.065951	0.0483108	-1.36514	0.17221	0.956772
MAP2K1	722.3	Schmorl's nodes	No	471641	23	0.248007	0.208605	1.18889	0.234484	0.96912
MAP2K1	724	Other and unspecified disorders of back	No	471852	234	0.0233058	0.065559	0.355493	0.722221	0.990245
MAP2K1	726	Peripheral enthesopathies and allied syndromes	No	454796	5153	-0.0236754	0.0140529	-1.68474	0.0920395	0.937428
MAP2K1	726.2	Synoviopathy	No	449704	61	-0.0633353	0.128728	-0.492011	0.622712	0.984979
MAP2K1	726.3	Bursitis	No	449740	97	0.0237631	0.101773	0.233491	0.81538	0.991869
MAP2K1	727	Other disorders of synovium, tendon, and bursa	No	451949	2306	-0.0179565	0.0209371	-0.85764	0.391091	0.979686
MAP2K1	727.4	Ganglion and cyst of synovium, tendon, and bursa	No	450076	433	-0.0116503	0.0480487	-0.242468	0.808417	0.991553
MAP2K1	728	Disorders of muscle, ligament, and fascia	No	449685	42	-0.0438538	0.15437	-0.284082	0.776348	0.991544
MAP2K1	728.2	Laxity of ligament or hypermobility syndrome	No	449768	125	0.0121487	0.0895785	0.135621	0.892121	0.994866
MAP2K1	728.7	Fasciitis	No	451224	1581	-0.0435341	0.0253374	-1.71817	0.0857651	0.931945
MAP2K1	729	Other disorders of soft tissues	No	449839	196	-0.0671876	0.0715001	-0.939685	0.347379	0.979686
MAP2K1	731	Osteitis deformans and osteopathies associated with other disorders classified elsewhere	No	460290	77	-0.000282529	0.114026	-0.00247775	0.998023	0.999787
MAP2K1	732	Osteochondropathies	No	460304	91	-0.0585202	0.104722	-0.558813	0.576289	0.984864
MAP2K1	733	Other disorders of bone and cartilage	No	460768	555	0.0599901	0.0426042	1.40808	0.159108	0.955043
MAP2K1	735	Acquired foot deformities	No	468285	4115	0.00805896	0.0157406	0.511985	0.608661	0.984864
MAP2K1	735.1	Flat foot	No	464210	40	-0.0187924	0.156906	-0.119769	0.904667	0.99519
MAP2K1	735.2	Acquired toe deformities	No	465801	1631	0.00588105	0.0249136	0.236057	0.813388	0.991869
MAP2K1	736	Other acquired deformities of limbs	No	464361	191	-0.0714717	0.0726138	-0.984271	0.324982	0.977575
MAP2K1	737	Curvature of spine	No	464760	590	0.0598024	0.0413794	1.44522	0.148395	0.951207
MAP2K1	738	Other acquired musculoskeletal deformity	No	465190	1020	-0.0227054	0.0314305	-0.722402	0.470047	0.981156
MAP2K1	740	Osteoarthrosis	No	444087	36822	8.57189e-05	0.00555137	0.015441	0.98768	0.998941
MAP2K1	740.12	Osteoarthrosis, localized, secondary	No	407627	362	-0.0189989	0.0526568	-0.360807	0.718244	0.989981
MAP2K1	740.2	Osteoarthrosis, generalized	No	410855	3590	-0.0205631	0.0168511	-1.22028	0.222358	0.966579
MAP2K1	740.9	Osteoarthrosis NOS	No	418164	10899	-0.00973927	0.00981321	-0.992465	0.320971	0.97676
MAP2K1	741	Symptoms and disorders of the joints	No	478183	752	0.0339364	0.0365766	0.927818	0.353502	0.979686
MAP2K1	742	Derangement of joint, non-traumatic	No	477738	307	-0.137498	0.0572267	-2.40268	0.0162753	0.791723
MAP2K1	743	Osteoporosis, osteopenia and pathological fracture	No	484493	458	-0.0338773	0.0469598	-0.721412	0.470656	0.981156
MAP2K1	743.2	Pathologic fracture	No	484391	356	-0.0320934	0.0532276	-0.602946	0.546545	0.984864
MAP2K1	745	Pain in joint	No	475420	2171	-0.0100687	0.0215664	-0.46687	0.640593	0.985068
MAP2K1	747	Cardiac and circulatory congenital anomalies	No	484900	807	0.0272346	0.035311	0.771278	0.440542	0.979686
MAP2K1	747.11	Cardiac shunt/ heart septal defect	No	484457	364	0.0430502	0.0524809	0.820303	0.412043	0.979686
MAP2K1	747.12	Valvular heart disease/ heart chambers	No	484266	173	0.051533	0.0763909	0.674597	0.499932	0.98334
MAP2K1	747.2	Congenital anomalies of peripheral vascular system	No	484211	118	-0.0960502	0.0924985	-1.0384	0.299085	0.973847
MAP2K1	749	Congenital anomalies of face and neck	No	485991	84	0.0554346	0.109572	0.505919	0.612913	0.984864
MAP2K1	750	Digestive congenital anomalies	No	483107	284	-0.00610008	0.0595952	-0.102359	0.918472	0.996215
MAP2K1	750.2	Lower gastrointestinal congenital anomalies	No	482943	120	0.0932653	0.0915068	1.01922	0.3081	0.974734
MAP2K1	751	Genitourinary congenital anomalies	No	483545	722	0.00829601	0.0373568	0.222075	0.824255	0.991869
MAP2K1	751.1	Congenital anomalies of genital organs	No	482911	88	-0.0203568	0.107076	-0.190115	0.849219	0.993252
MAP2K1	752	Nervous system congenital anomalies	No	485480	375	0.00754475	0.0517362	0.145831	0.884055	0.994543
MAP2K1	753	Congenital anomalies of the eye	No	485181	76	0.143035	0.114273	1.25169	0.210682	0.964868
MAP2K1	754	Congenital musculoskeletal deformities of spine	No	484011	138	-0.119543	0.0853527	-1.40058	0.16134	0.955194
MAP2K1	755	Congenital anomalies of limbs	No	484016	143	0.0264178	0.0839673	0.31462	0.75305	0.991544
MAP2K1	755.6	Other congenital anomalies of lower limb, including pelvic girdle	No	483928	55	0.0910234	0.135262	0.672942	0.500984	0.98334
MAP2K1	756	Other congenital musculoskeletal anomalies	No	484111	238	0.0602609	0.0648442	0.929319	0.352724	0.979686
MAP2K1	758	Chromosomal anomalies and genetic disorders	No	484645	139	-0.100452	0.0849785	-1.18209	0.237169	0.970659
MAP2K1	759	Other and unspecified congenital anomalies	No	484574	68	0.0219284	0.121816	0.180013	0.857142	0.994006
MAP2K1	760	Back pain	No	476100	3623	-0.0232291	0.016718	-1.38947	0.164691	0.956509
MAP2K1	764	Sciatica	No	481624	817	-0.0219595	0.0350888	-0.625827	0.531428	0.984864
MAP2K1	766	Neuralgia, neuritis, and radiculitis NOS	No	480993	186	0.0476972	0.0736663	0.647476	0.517324	0.984587
MAP2K1	770	Myalgia and myositis unspecified	No	484765	1463	-0.0184733	0.0262315	-0.70424	0.481283	0.982096
MAP2K1	772	Symptoms of the muscles	No	485843	25	0.171398	0.200547	0.854651	0.392745	0.979686
MAP2K1	781	Symptoms involving nervous and musculoskeletal systems	No	479173	3148	0.0182295	0.0180207	1.01159	0.311734	0.974734
MAP2K1	782.3	Edema	No	481093	716	-0.0105933	0.0375099	-0.282412	0.777627	0.991544
MAP2K1	783	Fever of unknown origin	No	479087	997	0.0204207	0.0318126	0.641904	0.520936	0.984864
MAP2K1	785	Abdominal pain	No	460382	4801	-0.0299625	0.0145434	-2.06021	0.0393782	0.882627
MAP2K1	788	Syncope and collapse	No	470924	2914	-0.0194603	0.0186633	-1.0427	0.297087	0.973847
MAP2K1	790	Nonspecific findings on examination of blood	No	484622	34	-0.128677	0.171613	-0.749809	0.45337	0.979686
MAP2K1	793	Nonspecific abnormal findings on radiological and other examination of musculoskeletal system	No	486122	35	0.0846227	0.169461	0.499362	0.617524	0.984864
MAP2K1	797	Shock	No	486020	47	0.121086	0.146899	0.824282	0.409779	0.979686
MAP2K1	798	Malaise and fatigue	No	479013	1392	0.00403628	0.0269188	0.149943	0.88081	0.99451
MAP2K1	800	Fracture of lower limb	No	460296	755	0.0406099	0.0365886	1.1099	0.26704	0.97317
MAP2K1	800.1	Fracture of neck of femur	No	459899	358	0.0752892	0.0531721	1.41595	0.156789	0.954019
MAP2K1	801	Fracture of ankle and foot	No	459738	197	0.0731612	0.0714968	1.02328	0.306176	0.974734
MAP2K1	803	Fracture of upper limb	No	461542	2001	0.025214	0.022488	1.12122	0.262194	0.97317
MAP2K1	803.1	Fracture of humerus	No	460010	469	-0.0161519	0.0463799	-0.348252	0.727651	0.990883
MAP2K1	803.3	Fracture of clavicle or scapula	No	459760	219	-0.017495	0.0677977	-0.258047	0.796371	0.991544
MAP2K1	804	Fracture of hand or wrist	No	459819	278	0.0392187	0.0601581	0.651928	0.514448	0.984458
MAP2K1	805	Fracture of vertebral column without mention of spinal cord injury	No	459574	33	-0.446269	0.176074	-2.53455	0.0112592	0.76445
MAP2K1	819	Skull and face fracture and other intercranial injury	No	485339	94	0.0929037	0.103425	0.898271	0.369041	0.979686
MAP2K1	835	Internal derangement of knee	No	469032	3148	0.00359911	0.0179229	0.200811	0.840847	0.992714
MAP2K1	840	Sprains and strains	No	485428	42	0.0743138	0.154371	0.481398	0.630233	0.98499
MAP2K1	851	Complications of transplants and reattached limbs	No	479464	98	0.0022003	0.101162	0.0217502	0.982647	0.998866
MAP2K1	854	Complications of cardiac/vascular device, implant, and graft	No	479402	36	0.167168	0.166433	1.00442	0.315177	0.975169
MAP2K1	857	Mechanical complication of unspecified genitourinary device, implant, and graft	No	479758	392	0.0036193	0.0507337	0.0713391	0.943128	0.99716
MAP2K1	870	Open wounds of head; neck; and trunk	No	483197	57	0.140596	0.133156	1.05588	0.291025	0.973847
MAP2K1	915	Superficial injury without mention of infection	No	482546	275	0.0542667	0.0605885	0.89566	0.370434	0.979686
MAP2K1	930	Allergic reaction to food	No	477778	21	0.0683327	0.217725	0.313849	0.753636	0.991544
MAP2K1	938	Dermatitis due to solar radiation	No	477800	43	0.131875	0.153046	0.861671	0.388869	0.979686
MAP2K1	939	Atopic/contact dermatitis due to other or unspecified	No	478848	1091	-0.0348882	0.0304366	-1.14626	0.251688	0.97317
MAP2K1	941	Adverse reaction to serum or vaccine	No	477919	162	-0.0737879	0.0790469	-0.933469	0.350578	0.979686
MAP2K1	947	Urticaria	No	477866	109	0.0786654	0.0960879	0.818681	0.412968	0.979686
MAP2K1	958	Certain early complications of trauma or procedure	No	485953	23	-0.0335823	0.209505	-0.160293	0.87265	0.994088
MAP2K1	960	Poisoning by antibiotics	No	449312	19742	0.00129275	0.00732722	0.176431	0.859955	0.994006
MAP2K1	961.1	Poisoning/allergy of sulfonamides	No	430086	516	0.0358301	0.0441982	0.810668	0.417556	0.979686
MAP2K1	965	Poisoning by analgesics, antipyretics, and antirheumatics	No	433401	3831	-0.0196663	0.0162854	-1.2076	0.2272	0.967248
MAP2K1	967	Adverse effects of sedatives or other central nervous system depressants and anesthetics	No	429728	158	-0.0738039	0.079874	-0.924004	0.355484	0.979686
MAP2K1	990	Effects radiation NOS	No	470452	5201	0.0173557	0.0140005	1.23965	0.215105	0.965753
MAP2K1	1000	Burns	No	485793	76	-0.166644	0.11521	-1.44644	0.148053	0.950875
MAP2K1	1001	Foreign body injury	No	484748	166	0.0604872	0.0777954	0.777516	0.436855	0.979686
MAP2K1	1002	Symptoms concerning nutrition, metabolism, and development	No	474717	2003	-0.00347457	0.0224865	-0.154518	0.877201	0.994176
MAP2K1	1004	Other signs and symptoms involving emotional state	No	485045	216	-0.0506397	0.0681514	-0.743047	0.457453	0.979853
MAP2K1	1009	Injury, NOS	No	484211	70	0.0909284	0.119846	0.75871	0.448026	0.979686
MAP2K1	1011	Complications of surgical and medical procedures	No	474144	2605	0.0287597	0.0197192	1.45847	0.144712	0.948398
MAP2K2	110	Dermatophytosis / Dermatomycosis	No	481239	48	-0.0361979	0.145145	-0.249392	0.803058	0.991544
MAP2K2	112	Candidiasis	No	481560	369	0.0886005	0.0524059	1.69066	0.0909019	0.933913
MAP2K2	117	Mycoses	No	481368	177	0.0385066	0.0756061	0.509305	0.610538	0.984864
MAP2K2	133	Arthropod-borne diseases	No	485556	28	-0.149589	0.204324	-0.73212	0.464095	0.980288
MAP2K2	136	Other infectious and parasitic diseases	No	485554	26	0.0819281	0.198076	0.41362	0.679153	0.988827
MAP2K2	145	Cancer of mouth	No	483398	611	0.0303775	0.0406533	0.747235	0.454922	0.979686
MAP2K2	145.3	Cancer of major salivary glands	No	482857	70	0.144024	0.119996	1.20024	0.230046	0.968975
MAP2K2	145.5	Cancer of the mouth floor	No	482834	47	0.312551	0.14615	2.13856	0.0324711	0.872515
MAP2K2	149	Cancer of larynx, pharynx, nasal cavities	No	483583	796	0.0387301	0.0356193	1.08733	0.27689	0.973847
MAP2K2	149.3	Cancer of hypopharynx	No	482865	78	-0.0568856	0.113711	-0.500265	0.616888	0.984864
MAP2K2	149.9	Cancer of of nasal cavities	No	482834	47	0.0485201	0.146345	0.331546	0.740232	0.991544
MAP2K2	150	Cancer of esophagus	No	457553	1340	-0.028425	0.0274982	-1.0337	0.301274	0.973847
MAP2K2	155	Cancer of liver and intrahepatic bile duct	No	456921	708	0.0394005	0.0378357	1.04136	0.297709	0.973847
MAP2K2	157	Pancreatic cancer	No	457607	1394	0.0396797	0.0269731	1.47108	0.141269	0.947201
MAP2K2	158	Neoplasm of unspecified nature of digestive system	No	456481	268	0.0606198	0.0616814	0.982789	0.325711	0.977575
MAP2K2	159	Malignant neoplasm of other and ill-defined sites within the digestive organs and peritoneum	No	456974	761	0.0701299	0.0364738	1.92274	0.0545121	0.901212
MAP2K2	159.2	Malignant neoplasm of small intestine, including duodenum	No	456407	194	0.058151	0.0722294	0.805088	0.420769	0.979686
MAP2K2	164	Cancer of intrathoracic organs	No	479711	36	-0.347285	0.1685	-2.06104	0.0392992	0.88261
MAP2K2	165	Cancer within the respiratory system	Yes	484766	5091	0.000921144	0.0142053	0.0648449	0.948297	0.997203
MAP2K2	170	Cancer of bone and connective tissue	No	485914	330	0.00660983	0.0553918	0.119329	0.905015	0.995267
MAP2K2	172	Skin cancer	No	475499	5137	0.00822531	0.0141019	0.583276	0.559708	0.984864
MAP2K2	172.1	Melanomas of skin, dx or hx	Yes	472056	1694	0.00584023	0.0244153	0.239203	0.810948	0.991869
MAP2K2	174	Breast cancer	No	462222	9446	0.0142509	0.0105641	1.34898	0.177342	0.956772
MAP2K2	180	Cervical cancer and dysplasia	No	260396	2280	0.022178	0.0211796	1.04714	0.295035	0.973847
MAP2K2	182	Malignant neoplasm of uterus	No	259305	1189	0.0418114	0.0292498	1.42946	0.152871	0.95179
MAP2K2	184	Cancer of other female genital organs	No	271483	2758	0.0148104	0.0192498	0.769377	0.441669	0.979686
MAP2K2	184.2	Cancer of other female genital organs (excluding uterus and ovary)	No	268952	227	0.0106333	0.06664	0.159563	0.873225	0.994088
MAP2K2	185	Cancer of prostate	No	226619	10017	0.0208906	0.0105189	1.986	0.0470331	0.890725
MAP2K2	187	Cancer of other male genital organs	No	243302	3784	0.0167332	0.0166211	1.00675	0.314056	0.975169
MAP2K2	189	Cancer of urinary organs (incl. kidney and bladder)	No	483885	4157	0.0119882	0.015707	0.76324	0.445321	0.979686
MAP2K2	189.1	Cancer of kidney and renal pelvis	No	480763	1035	0.0251503	0.0312525	0.804744	0.420967	0.979686
MAP2K2	189.4	Malignant neoplasm of other urinary organs	No	479910	182	0.0601292	0.0744436	0.807715	0.419255	0.979686
MAP2K2	190	Cancer of eye	No	483044	113	0.0828127	0.0944415	0.876868	0.380558	0.979686
MAP2K2	191	Manlignant and unknown neoplasms of brain and nervous system	No	483913	982	0.0297072	0.0320713	0.926287	0.354297	0.979686
MAP2K2	194	Cancer of other endocrine glands	No	483356	61	0.0370161	0.129531	0.28577	0.775054	0.991544
MAP2K2	195	Cancer, suspected or other	No	453917	6360	0.0116308	0.0127774	0.910265	0.362683	0.979686
MAP2K2	197	Chemotherapy	No	458568	11011	0.00123599	0.00972403	0.127107	0.898856	0.99489
MAP2K2	198	Secondary malignant neoplasm	No	461904	14347	0.00537285	0.00856084	0.627608	0.530261	0.984864
MAP2K2	198.3	Secondary malignant neoplasm of digestive systems	No	449649	2092	0.0263568	0.0220367	1.19604	0.23168	0.968975
MAP2K2	199	Neoplasm of uncertain behavior	Yes	447988	431	0.028964	0.0485824	0.596184	0.551053	0.984864
MAP2K2	200	Myeloproliferative disease	No	479349	1286	-0.0300507	0.0281298	-1.06829	0.285392	0.973847
MAP2K2	201	Hodgkin's disease	No	478317	254	-0.0768141	0.0632034	-1.21535	0.224233	0.966795
MAP2K2	202	Cancer of other lymphoid, histiocytic tissue	No	480576	2513	-0.000995932	0.020107	-0.0495317	0.960496	0.998042
MAP2K2	204	Leukemia	No	480930	2867	-0.00434304	0.0188722	-0.230128	0.817992	0.991869
MAP2K2	204.1	Lymphoid leukemia	No	478911	848	0.0042127	0.0345258	0.122016	0.902886	0.99503
MAP2K2	204.11	Lymphoid leukemia, acute	No	478138	75	-0.00973874	0.116077	-0.0838989	0.933137	0.996939
MAP2K2	204.2	Myeloid leukemia	No	478793	730	-0.0204365	0.0372437	-0.548722	0.583196	0.984864
MAP2K2	211	Benign neoplasm of other parts of digestive system	No	462371	2826	0.00417397	0.0189708	0.220021	0.825855	0.992053
MAP2K2	212	Benign neoplasm of respiratory and intrathoracic organs	No	485955	125	-0.0350712	0.0901812	-0.388897	0.697352	0.989457
MAP2K2	213	Benign neoplasm of bone and articular cartilage	No	430948	29	-0.252634	0.18772	-1.3458	0.178367	0.956772
MAP2K2	214	Lipoma	No	476875	819	0.0292537	0.0352849	0.82907	0.407065	0.979686
MAP2K2	216	Benign neoplasm of skin	No	477287	715	0.0199903	0.0375473	0.532404	0.594447	0.984864
MAP2K2	217	Vascular hamartomas and non-neoplastic nevi	No	476743	171	-0.216582	0.0772981	-2.8019	0.00508021	0.711879
MAP2K2	218	Benign neoplasm of uterus	No	272191	2730	-0.00887408	0.0198589	-0.446856	0.654979	0.98647
MAP2K2	220	Benign neoplasm of ovary	No	256130	76	0.0637363	0.115179	0.553369	0.580011	0.984864
MAP2K2	224	Benign neoplasm of eye	No	482990	59	-0.272505	0.131257	-2.07612	0.037883	0.88261
MAP2K2	225	Benign neoplasm of brain and other parts of nervous system	No	483555	624	0.0117455	0.0402881	0.291537	0.770641	0.991544
MAP2K2	227	Benign neoplasm of other endocrine glands and related structures	No	483839	544	0.029354	0.0434299	0.675894	0.499108	0.983194
MAP2K2	228	Hemangioma and lymphangioma, any site	No	483961	271	0.021363	0.0611764	0.349203	0.726937	0.990883
MAP2K2	241	Nontoxic nodular goiter	No	453760	511	-0.0577698	0.0448347	-1.28851	0.19757	0.958531
MAP2K2	242	Thyrotoxicosis with or without goiter	No	454461	1212	0.030865	0.0290261	1.06335	0.287622	0.973847
MAP2K2	244	Hypothyroidism	No	471132	17883	0.0104981	0.007743	1.35581	0.175159	0.956772
MAP2K2	244.1	Secondary hypothyroidism	Yes	454221	972	0.0232445	0.0323848	0.717761	0.472905	0.981156
MAP2K2	245	Thyroiditis	No	453367	118	-0.0461238	0.0926402	-0.497881	0.618568	0.984979
MAP2K2	246	Other disorders of thyroid	No	453374	125	-0.0806839	0.090052	-0.89597	0.370269	0.979686
MAP2K2	250	Diabetes mellitus	No	473539	27993	0.00973137	0.00633312	1.53658	0.124395	0.944068
MAP2K2	250.1	Type 1 diabetes	No	447910	2364	-0.00535148	0.0208092	-0.257169	0.797048	0.991544
MAP2K2	250.23	Type 2 diabetes with ophthalmic manifestations	No	447117	1571	0.00515126	0.025776	0.199847	0.8416	0.992837
MAP2K2	250.4	Abnormal glucose	No	445802	256	-0.0547734	0.0633626	-0.864443	0.387345	0.979686
MAP2K2	250.42	Other abnormal glucose	No	445599	53	-0.0464129	0.142218	-0.32635	0.744159	0.991544
MAP2K2	251.1	Hypoglycemia	No	441211	721	-0.00718587	0.0377457	-0.190376	0.849015	0.993252
MAP2K2	252	Disorders of parathyroid gland	No	478838	927	-0.0177148	0.0331572	-0.534266	0.593157	0.984864
MAP2K2	252.2	Hypoparathyroidism	No	478043	132	-0.064862	0.0875921	-0.7405	0.458997	0.979869
MAP2K2	253	Disorders of the pituitary gland and its hypothalamic control	No	478513	602	-0.0278728	0.0412408	-0.675856	0.499132	0.983194
MAP2K2	253.1	Pituitary hyperfunction	No	478053	142	-0.112096	0.0854848	-1.3113	0.189756	0.957274
MAP2K2	253.7	Other disorders of neurohypophysis	No	478036	125	0.0554538	0.0899398	0.616566	0.537521	0.984864
MAP2K2	255	Disorders of adrenal glands	No	478471	560	-0.027195	0.0426805	-0.637175	0.524011	0.984864
MAP2K2	255.1	Adrenal hyperfunction	No	478108	197	-0.0642922	0.0725902	-0.885687	0.375786	0.979686
MAP2K2	256	Ovarian dysfunction	No	289569	115	0.0226871	0.0935172	0.242599	0.808316	0.99155
MAP2K2	257	Testicular dysfunction	No	251071	142	-0.0341815	0.084484	-0.404592	0.685778	0.988849
MAP2K2	259	Other endocrine disorders	No	477959	48	0.123414	0.14492	0.851599	0.394436	0.979686
MAP2K2	260	Protein-calorie malnutrition	No	475865	95	0.00385891	0.103667	0.0372241	0.970306	0.998808
MAP2K2	261	Vitamin deficiency	No	477711	1941	0.0396379	0.0229528	1.72693	0.0841805	0.931945
MAP2K2	262	Mineral deficiency NEC	No	475924	154	-0.0574577	0.0815487	-0.704581	0.481071	0.982044
MAP2K2	269	Proteinuria	No	484394	54	-0.0509189	0.138577	-0.367441	0.71329	0.989981
MAP2K2	270	Disorders of protein plasma/amino-acid transport and metabolism	No	484889	549	0.00130858	0.043118	0.0303488	0.975789	0.998866
MAP2K2	270.1	Disturbances of amino-acid transport	No	484364	24	0.147888	0.206645	0.715661	0.4742	0.981156
MAP2K2	270.33	Amyloidosis	No	484590	250	0.0711153	0.0638461	1.11385	0.265342	0.97317
MAP2K2	270.35	Macroglobulinemia	No	484460	120	-0.0204477	0.0915377	-0.22338	0.82324	0.991869
MAP2K2	271	Disorders of carbohydrate transport and metabolism	No	486192	83	-0.0344616	0.111364	-0.309451	0.756978	0.991544
MAP2K2	272	Disorders of lipoid metabolism	No	448520	33510	0.015833	0.00586979	2.69736	0.00698909	0.751048
MAP2K2	272.13	Mixed hyperlipidemia	No	415062	52	0.136417	0.139497	0.977923	0.328112	0.977847
MAP2K2	272.9	Unspecified disorder of lipoid metabolism	No	415150	140	-0.170699	0.0854031	-1.99875	0.0456355	0.889438
MAP2K2	274	Gout and other crystal arthropathies	No	482017	3061	0.0442409	0.0183232	2.41447	0.0157582	0.787927
MAP2K2	274.2	Crystal arthropathies	No	479054	98	-0.0580601	0.101769	-0.570507	0.568334	0.984864
MAP2K2	275	Disorders of mineral metabolism	No	482007	2274	0.0130966	0.0211454	0.619357	0.535681	0.984864
MAP2K2	275.5	Disorders of calcium/phosphorus metabolism	No	480567	834	0.043965	0.0349249	1.25884	0.208087	0.964868
MAP2K2	276	Disorders of fluid, electrolyte, and acid-base balance	No	466413	5781	-0.00431984	0.0133794	-0.322874	0.746791	0.991544
MAP2K2	276.11	Hyperosmolality and/or hypernatremia	No	460727	95	0.176026	0.103811	1.69565	0.0899527	0.931945
MAP2K2	276.14	Hypopotassemia	No	461538	906	0.0409637	0.0335225	1.22198	0.221717	0.966338
MAP2K2	276.4	Acid-base balance disorder	No	461007	375	0.0391148	0.052019	0.751933	0.452091	0.979686
MAP2K2	277	Other disorders of metabolism	No	483221	312	-0.0509858	0.0572245	-0.890978	0.372941	0.979686
MAP2K2	277.4	Disorders of bilirubin excretion	No	483231	322	-0.0147281	0.0559642	-0.26317	0.79242	0.991544
MAP2K2	277.5	Other disorders of lipoid metabolism	No	482949	40	0.121615	0.159323	0.763328	0.445268	0.979686
MAP2K2	278	Overweight, obesity and other hyperalimentation	No	465697	11645	0.0161229	0.00946856	1.70278	0.088609	0.931945
MAP2K2	279	Disorders involving the immune mechanism	No	485697	266	0.0244006	0.0615334	0.396542	0.691705	0.988947
MAP2K2	280	Iron deficiency anemias	No	450369	6824	0.0211572	0.0123156	1.71792	0.0858109	0.931945
MAP2K2	281	Other deficiency anemia	No	444348	803	0.0230087	0.0355024	0.648089	0.516927	0.984587
MAP2K2	281.12	Other vitamin B12 deficiency anemia	No	443614	69	-0.0565822	0.121221	-0.46677	0.640665	0.985068
MAP2K2	281.13	Folate-deficiency anemia	No	443640	95	-0.0752541	0.103773	-0.725181	0.468341	0.981156
MAP2K2	282	Hereditary hemolytic anemias	No	444103	558	-0.0323951	0.0477668	-0.678192	0.49765	0.982849
MAP2K2	283	Acquired hemolytic anemias	No	443692	147	0.123061	0.0826293	1.48931	0.136405	0.944977
MAP2K2	284	Aplastic anemia	No	443866	321	-0.0967801	0.0561532	-1.7235	0.0847983	0.931945
MAP2K2	285.2	Anemia of chronic disease	No	444124	579	-0.0317214	0.0418742	-0.757539	0.448727	0.979686
MAP2K2	286	Coagulation defects	No	480922	713	-0.0138768	0.0377583	-0.367516	0.713234	0.989981
MAP2K2	286.13	Congenital factor VIII disorder	No	480257	48	0.317228	0.144831	2.19033	0.0285004	0.872515
MAP2K2	286.7	Other and unspecified coagulation defects	No	480354	145	-0.00837832	0.0841529	-0.0995607	0.920693	0.996289
MAP2K2	287	Purpura and other hemorrhagic conditions	No	481651	1442	0.0456386	0.0265502	1.71895	0.085623	0.931945
MAP2K2	288	Diseases of white blood cells	No	470818	152	-0.00978265	0.0816916	-0.119751	0.90468	0.99519
MAP2K2	288.1	Decreased white blood cell count	No	472665	1999	0.00189254	0.0225463	0.08394	0.933104	0.996939
MAP2K2	289.5	Diseases of spleen	No	471189	523	0.00338478	0.0440506	0.0768384	0.938752	0.99716
MAP2K2	290	Delirium dementia and amnestic and other cognitive disorders	No	472687	3333	0.009066	0.0175849	0.515557	0.606164	0.984864
MAP2K2	291	Other specified nonpsychotic and/or transient mental disorders	No	469445	91	0.0153001	0.106126	0.144169	0.885367	0.994632
MAP2K2	292	Neurological disorders	No	470955	1601	0.00177192	0.0252378	0.070209	0.944027	0.99716
MAP2K2	292.3	Memory loss	No	469493	139	-0.109884	0.0854215	-1.28637	0.198314	0.958531
MAP2K2	293	Symptoms involving head and neck	No	482350	471	0.064103	0.046407	1.38132	0.167179	0.956772
MAP2K2	293.1	Swelling, mass, or lump in head and neck [Space-occupying lesion, intracranial NOS]	No	481976	97	0.0326271	0.102825	0.317306	0.751011	0.991544
MAP2K2	295	Schizophrenia and other psychotic disorders	No	445267	792	-0.0214815	0.0362567	-0.592482	0.553528	0.984864
MAP2K2	296	Mood disorders	No	457378	12903	0.0153236	0.00898494	1.70548	0.0881056	0.931945
MAP2K2	296.2	Depression	No	456583	12108	0.0152992	0.00926575	1.65116	0.0987059	0.940654
MAP2K2	297	Suicidal ideation or attempt	No	444515	40	0.102033	0.1588	0.642527	0.520531	0.984864
MAP2K2	300	Anxiety disorders	No	450920	6445	0.0316926	0.0126242	2.51046	0.0120575	0.769917
MAP2K2	300.11	Generalized anxiety disorder	No	444515	40	-0.101045	0.158564	-0.637251	0.523962	0.984864
MAP2K2	300.13	Phobia	No	444962	487	-0.0347406	0.0458105	-0.758354	0.448239	0.979686
MAP2K2	300.3	Obsessive-compulsive disorders	No	444578	103	0.0682942	0.098794	0.691279	0.48939	0.982439
MAP2K2	300.4	Dysthymic disorder	No	444497	22	-0.120926	0.214301	-0.564283	0.572562	0.984864
MAP2K2	301	Personality disorders	No	444738	263	-0.0167384	0.0620116	-0.269923	0.787219	0.991544
MAP2K2	303	Psychogenic and somatoform disorders	No	444564	89	-0.0373368	0.10712	-0.348551	0.727426	0.990883
MAP2K2	303.3	Psychogenic disorder	No	444497	22	-0.16666	0.216689	-0.769122	0.441821	0.979686
MAP2K2	304	Adjustment reaction	No	444526	51	0.12203	0.140258	0.870044	0.384276	0.979686
MAP2K2	305.2	Eating disorder	No	444545	70	-0.216515	0.120396	-1.79836	0.0721192	0.922475
MAP2K2	306	Other mental disorder	No	444508	33	0.167414	0.174249	0.960771	0.336667	0.979686
MAP2K2	313	Pervasive developmental disorders	No	484811	98	0.0854527	0.101507	0.841843	0.399876	0.979686
MAP2K2	315.1	Learning disorder	No	484875	162	0.0186143	0.079083	0.235377	0.813916	0.991869
MAP2K2	316	Substance addiction and disorders	No	464376	250	0.0364627	0.0643367	0.566749	0.570885	0.984864
MAP2K2	317	Alcohol-related disorders	No	467474	3348	-0.00340798	0.0174734	-0.195039	0.845363	0.993252
MAP2K2	320	Meningitis	No	484645	85	0.0602566	0.109331	0.551141	0.581537	0.984864
MAP2K2	323	Encephalitis	No	484697	137	0.0207391	0.0857463	0.241866	0.808884	0.991674
MAP2K2	324	Other CNS infection and poliomyelitis	No	484823	263	0.171106	0.0619907	2.76019	0.00577684	0.734538
MAP2K2	327	Sleep disorders	No	475820	319	-0.0612292	0.0565115	-1.08348	0.278594	0.973847
MAP2K2	327.3	Sleep apnea	No	480406	4905	0.0420469	0.0144816	2.90346	0.00369063	0.694403
MAP2K2	331	Other cerebral degenerations	No	462179	573	0.0660994	0.0420799	1.57081	0.116228	0.944068
MAP2K2	332	Parkinson's disease	No	463971	2365	-0.013808	0.0207785	-0.664535	0.506348	0.98334
MAP2K2	333	Extrapyramidal disease and abnormal movement disorders	No	462403	797	0.00841282	0.035616	0.236209	0.81327	0.991869
MAP2K2	334	Degenerative disease of the spinal cord	No	462839	1233	0.0512025	0.028742	1.78145	0.0748384	0.924557
MAP2K2	334.1	Spinocerebellar disease	No	461737	131	-0.0090977	0.0881817	-0.10317	0.917828	0.996215
MAP2K2	335	Multiple sclerosis	No	463005	1399	0.0202971	0.0268946	0.754691	0.450434	0.979686
MAP2K2	337	Disorders of the autonomic nervous system	No	461820	214	0.0280898	0.0686079	0.409426	0.682227	0.988849
MAP2K2	339	Other headache syndromes	No	468950	2092	0.0379757	0.0221226	1.7166	0.0860518	0.931945
MAP2K2	340	Migraine	No	468433	1575	-0.0118225	0.02542	-0.465087	0.641869	0.985109
MAP2K2	342	Hemiplegia	No	462961	1355	0.0282319	0.0274803	1.02735	0.304255	0.973847
MAP2K2	343	Infantile cerebral palsy	No	461733	127	-0.0508601	0.0892905	-0.569603	0.568947	0.984864
MAP2K2	344	Other paralytic syndromes	No	461984	378	0.0915474	0.0518028	1.76723	0.0771897	0.926831
MAP2K2	345	Epilepsy, recurrent seizures, convulsions	No	465231	3625	0.0338084	0.0167662	2.01646	0.0437515	0.886981
MAP2K2	345.1	Epilepsy	No	461926	320	0.0173787	0.0564286	0.307977	0.7581	0.991544
MAP2K2	348	Other conditions of brain	No	461998	392	0.0779374	0.0508269	1.53339	0.12518	0.944068
MAP2K2	350	Abnormal movement	No	483316	410	0.044854	0.0496096	0.90414	0.365921	0.979686
MAP2K2	350.1	Abnormal involuntary movements	No	483203	297	0.0948432	0.0582548	1.62807	0.103509	0.944068
MAP2K2	352	Disorders of other cranial nerves	No	464231	811	0.0604445	0.0353504	1.70987	0.0872898	0.931945
MAP2K2	353	Nerve root and plexus disorders	No	463649	229	0.0161321	0.0665365	0.242455	0.808427	0.991553
MAP2K2	357	Inflammatory and toxic neuropathy	No	483268	1374	0.0290764	0.0271934	1.06925	0.284958	0.973847
MAP2K2	358	Myoneural disorders	No	482150	256	-0.0499643	0.0630391	-0.792592	0.428016	0.979686
MAP2K2	359	Muscular dystrophies and other myopathies	No	482105	211	0.0358849	0.0691467	0.518967	0.603784	0.984864
MAP2K2	360	Disorders of the globe	No	462487	179	-0.0261583	0.0753067	-0.347357	0.728323	0.990883
MAP2K2	361	Retinal detachments and defects	No	462693	385	0.0452058	0.051335	0.880605	0.378531	0.979686
MAP2K2	361.2	Retinoschisis and retinal cysts	No	462348	40	-0.0363266	0.158652	-0.22897	0.818892	0.991869
MAP2K2	362	Other retinal disorders	No	465922	3614	0.0020166	0.0168533	0.119656	0.904756	0.995197
MAP2K2	362.3	Other nondiabetic retinopathy	No	462729	421	-0.0146194	0.0490927	-0.297792	0.765862	0.991544
MAP2K2	362.4	Retinal vascular changes and abnomalities	No	462370	62	-0.180191	0.127926	-1.40856	0.158966	0.955043
MAP2K2	362.6	Peripheral retinal degenerations	No	462371	63	-0.019475	0.126664	-0.153753	0.877804	0.994176
MAP2K2	363	Chorioretinal inflammations, scars, and other disorders of choroid	No	462501	193	-0.00494108	0.0726338	-0.0680273	0.945764	0.99716
MAP2K2	364	Corneal opacity and other disorders of cornea	No	463403	1095	0.0111432	0.0304738	0.365666	0.714615	0.989981
MAP2K2	364.1	Corneal opacity	No	462353	45	0.108306	0.152162	0.711778	0.476602	0.981156
MAP2K2	364.9	Cornea replaced by transplant	No	462426	118	0.00175976	0.092567	0.0190107	0.984833	0.998866
MAP2K2	365	Glaucoma	No	468689	6381	0.0300967	0.0127879	2.35353	0.0185961	0.828824
MAP2K2	365.1	Open-angle glaucoma	No	463693	1385	0.0290066	0.0273336	1.06121	0.288595	0.973847
MAP2K2	366	Cataract	No	464652	28999	0.00464772	0.00631494	0.735988	0.461738	0.980001
MAP2K2	367	Disorders of refraction and accommodation; blindness and low vision	No	480709	3764	-0.00235795	0.016489	-0.143001	0.886289	0.994632
MAP2K2	367.4	Presbyopia	No	486366	27	0.166487	0.193283	0.861366	0.389037	0.979686
MAP2K2	367.8	Hypermetropia	No	477204	259	0.0193508	0.0624709	0.309757	0.756746	0.991544
MAP2K2	367.9	Blindness and low vision	No	477572	627	0.00652242	0.0403501	0.161646	0.871585	0.994088
MAP2K2	368	Visual disturbances	No	479367	1063	0.0325669	0.030883	1.05452	0.291643	0.973847
MAP2K2	368.2	Diplopia and disorders of binocular vision	No	478521	217	-0.0334026	0.0684256	-0.48816	0.625437	0.98499
MAP2K2	368.9	Subjective visual disturbances	No	478411	107	0.0373419	0.0973232	0.38369	0.701208	0.989726
MAP2K2	369	Infection of the eye	No	473026	128	0.0226396	0.0889929	0.254398	0.799188	0.991544
MAP2K2	370	Keratitis	No	473000	102	-0.0686883	0.100341	-0.684549	0.493628	0.982439
MAP2K2	371	Inflammation of the eye	No	473701	803	-0.0327912	0.0357584	-0.917022	0.359131	0.979686
MAP2K2	371.1	Uveitis, noninfectious or NOS	No	473108	210	-0.0270046	0.0705267	-0.382899	0.701795	0.98994
MAP2K2	372	Disorders of conjunctiva	No	473045	147	-0.00160786	0.0863937	-0.0186108	0.985152	0.998866
MAP2K2	374	Other disorders of eyelids	No	474669	1771	0.0210557	0.0239687	0.878467	0.37969	0.979686
MAP2K2	374.2	Lagophthalmos	No	472930	32	0.175163	0.177784	0.985258	0.324497	0.977432
MAP2K2	375	Disorders of lacrimal system	No	475714	1127	0.0348518	0.0301207	1.15707	0.247243	0.97317
MAP2K2	377	Disorders of optic nerve and visual pathways	No	474792	205	-0.0218516	0.0701194	-0.311634	0.755319	0.991544
MAP2K2	378	Strabismus and other disorders of binocular eye movements	No	475105	518	-0.018955	0.0442019	-0.428828	0.668049	0.987959
MAP2K2	379	Other disorders of eye	No	475334	747	0.0163842	0.0369505	0.44341	0.657469	0.986957
MAP2K2	379.1	Scleritis and episcleritis	No	474617	30	0.21655	0.185082	1.17002	0.241991	0.97177
MAP2K2	379.4	Anomalies of pupillary function	No	474626	39	-0.102448	0.161524	-0.634263	0.525909	0.984864
MAP2K2	380	Disorders of external ear	No	484261	79	-0.0567725	0.113013	-0.502355	0.615418	0.984864
MAP2K2	380.1	Otitis externa	No	484265	83	0.0682434	0.111176	0.613834	0.539325	0.984864
MAP2K2	381	Otitis media and Eustachian tube disorders	No	481633	705	-0.0352308	0.0379318	-0.928793	0.352997	0.979686
MAP2K2	382	Otalgia	No	480952	24	-0.0758068	0.205189	-0.36945	0.711793	0.989981
MAP2K2	384	Other disorders of tympanic membrane	No	481253	325	0.00258021	0.0557964	0.0462432	0.963116	0.998064
MAP2K2	385	Other disorders of middle ear and mastoid	No	481163	235	0.0746162	0.065505	1.13909	0.254665	0.97317
MAP2K2	386	Vertiginous syndromes and other disorders of vestibular system	No	472999	837	0.0215854	0.0347483	0.621192	0.534473	0.984864
MAP2K2	386.2	Peripheral or central vertigo	No	472338	176	-0.0724674	0.0758192	-0.955792	0.339177	0.979686
MAP2K2	386.3	Labyrinthitis	No	472239	77	0.0147863	0.114568	0.129061	0.89731	0.99489
MAP2K2	389	Hearing loss	No	477161	4068	-0.0248751	0.0158738	-1.56706	0.1171	0.944068
MAP2K2	389.2	Conductive hearing loss	No	473197	104	0.096446	0.0982948	0.981191	0.326498	0.977739
MAP2K2	394	Rheumatic disease of the heart valves	No	467592	2292	-0.00763581	0.0211175	-0.361587	0.717661	0.989981
MAP2K2	394.4	Acute rheumatic heart disease	No	465324	24	0.00026734	0.208146	0.00128438	0.998975	0.999787
MAP2K2	395.6	Heart valve replaced	No	467345	2045	0.0101798	0.0223022	0.456447	0.648068	0.985604
MAP2K2	396	Abnormal heart sounds	No	465774	474	0.024109	0.0461761	0.522111	0.601593	0.984864
MAP2K2	401	Hypertension	No	439928	95961	0.0138054	0.00388865	3.55017	0.000384989	0.314217
MAP2K2	401.2	Hypertensive heart and/or renal disease	No	344955	988	0.00292359	0.0322622	0.0906194	0.927795	0.996804
MAP2K2	401.3	Other hypertensive complications	No	344043	76	0.340748	0.114867	2.96647	0.0030124	0.688901
MAP2K2	402	Elevated blood pressure reading without diagnosis of hypertension	No	483574	158	0.0230934	0.0799511	0.288845	0.7727	0.991544
MAP2K2	411	Ischemic Heart Disease	No	463894	35198	0.0119697	0.00577082	2.07417	0.0380631	0.88261
MAP2K2	411.41	Aneurysm and dissection of heart	No	428780	84	0.0652987	0.110081	0.59319	0.553054	0.984864
MAP2K2	414	Other forms of chronic heart disease	No	430782	2086	0.0075818	0.022135	0.342525	0.731955	0.99099
MAP2K2	415	Pulmonary heart disease	No	476851	972	-0.0177952	0.0324291	-0.548743	0.583182	0.984864
MAP2K2	420	Carditis	No	479896	968	0.0409002	0.032406	1.26212	0.206906	0.963219
MAP2K2	420.1	Myocarditis	No	478976	48	-0.00698291	0.145465	-0.0480042	0.961713	0.998042
MAP2K2	420.22	Chronic pericarditis	No	478959	31	0.199981	0.181046	1.10458	0.26934	0.97317
MAP2K2	425	Cardiomyopathy	No	480532	1604	-0.0196539	0.0252416	-0.778634	0.436195	0.979686
MAP2K2	425.12	Other hypertrophic cardiomyopathy	No	479164	236	0.0353737	0.0658329	0.537326	0.591042	0.984864
MAP2K2	426	Cardiac conduction disorders	No	440447	7210	0.00501285	0.0120424	0.416267	0.677215	0.988459
MAP2K2	426.2	Atrioventricular [AV] block	No	434879	1642	-0.00307393	0.0249551	-0.123178	0.901966	0.99489
MAP2K2	426.3	Bundle branch block	No	435210	1973	0.00754503	0.0227243	0.332025	0.739871	0.991544
MAP2K2	427	Cardiac dysrhythmias	No	453216	19979	-0.00517752	0.00738334	-0.701243	0.483151	0.982406
MAP2K2	427.1	Paroxysmal tachycardia, unspecified	No	435273	2036	-0.0400867	0.0223592	-1.79285	0.072997	0.922618
MAP2K2	427.12	Paroxysmal ventricular tachycardia	No	433795	558	0.0298783	0.042668	0.70025	0.483771	0.982406
MAP2K2	427.3	Other specified cardiac dysrhythmias	No	434147	910	0.0119782	0.0334155	0.358461	0.719998	0.989981
MAP2K2	427.4	Cardiac arrest and ventricular fibrillation	No	433427	190	0.00999292	0.073065	0.136768	0.891215	0.994866
MAP2K2	427.5	Arrhythmia (cardiac) NOS	No	433508	271	-0.0268476	0.0611793	-0.438835	0.660781	0.987073
MAP2K2	427.6	Premature beats	No	433391	154	0.0740642	0.080921	0.915266	0.360052	0.979686
MAP2K2	427.9	Palpitations	No	434190	953	-0.00100627	0.0327267	-0.0307478	0.975471	0.998866
MAP2K2	428	Congestive heart failure; nonhypertensive	No	477694	5079	0.0312414	0.0142788	2.18795	0.0286734	0.872515
MAP2K2	429	Ill-defined descriptions and complications of heart disease	No	472661	46	0.0912732	0.14974	0.609546	0.542163	0.984864
MAP2K2	429.1	Heart transplant/surgery	No	472656	41	0.219826	0.156564	1.40406	0.1603	0.955194
MAP2K2	430	Intracranial hemorrhage	No	467117	1177	0.0219648	0.0294074	0.746913	0.455116	0.979686
MAP2K2	433	Cerebrovascular disease	No	470961	5021	0.00644674	0.0143566	0.449043	0.653401	0.986138
MAP2K2	433.1	Occlusion and stenosis of precerebral arteries	No	466624	684	0.111862	0.0384766	2.90728	0.0036459	0.694403
MAP2K2	433.3	Cerebral ischemia	No	467319	1379	0.00385544	0.0272818	0.141319	0.887618	0.994632
MAP2K2	433.5	Cerebral aneurysm	No	466265	325	0.00401584	0.0558212	0.0719412	0.942649	0.99716
MAP2K2	440	Atherosclerosis	No	468924	700	0.0327449	0.0380815	0.859865	0.389864	0.979686
MAP2K2	441	Vascular insufficiency of intestine	No	468568	344	-0.010427	0.054238	-0.192246	0.847549	0.993252
MAP2K2	442	Other aneurysm	No	470262	2038	-0.0114076	0.0224055	-0.509141	0.610653	0.984864
MAP2K2	442.3	Aneurysm of artery of lower extremity	No	468325	101	-0.0892588	0.100117	-0.891546	0.372636	0.979686
MAP2K2	443	Peripheral vascular disease	No	472278	4054	0.0305377	0.0159011	1.92048	0.0547977	0.901212
MAP2K2	443.1	Raynaud's syndrome	No	469462	1238	0.0130893	0.028664	0.456645	0.647926	0.985604
MAP2K2	443.8	Other specified peripheral vascular diseases	No	468251	27	0.12309	0.193578	0.635871	0.524861	0.984864
MAP2K2	444	Arterial embolism and thrombosis	No	468627	403	0.0237172	0.050177	0.472672	0.636447	0.985068
MAP2K2	446	Polyarteritis nodosa and allied conditions	No	469123	899	0.0695015	0.0335513	2.0715	0.0383123	0.88261
MAP2K2	447	Other disorders of arteries and arterioles	No	468907	683	0.0326342	0.0385119	0.84738	0.396784	0.979686
MAP2K2	450	Noninfectious disorders of lymphatic channels	No	484939	683	0.0394839	0.0384932	1.02574	0.305016	0.973847
MAP2K2	451	Phlebitis and thrombophlebitis	No	445399	295	-0.0925771	0.0587633	-1.57543	0.115158	0.944068
MAP2K2	452	Other venous embolism and thrombosis	No	445263	159	0.0434872	0.079997	0.543611	0.586709	0.984864
MAP2K2	454	Varicose veins	No	448947	3843	0.0189964	0.0162817	1.16673	0.24332	0.972858
MAP2K2	454.11	Varicose veins of lower extremity, symptomtic	No	445408	304	0.0157727	0.0577914	0.272924	0.784912	0.991544
MAP2K2	458	Hypotension	No	439576	3191	0.0140792	0.0179008	0.786515	0.431566	0.979686
MAP2K2	459	Other disorders of circulatory system	No	454987	18602	0.0188414	0.00759327	2.48133	0.0130892	0.7758
MAP2K2	465	Acute upper respiratory infections of multiple or unspecified sites	No	482196	219	-0.072258	0.0682812	-1.05824	0.289945	0.973847
MAP2K2	471	Nasal polyps	No	459133	843	0.0349644	0.0346242	1.00982	0.312579	0.974734
MAP2K2	473	Diseases of the larynx and vocal cords	No	459126	836	0.0552045	0.034861	1.58356	0.113294	0.944068
MAP2K2	474	Acute and chronic tonsillitis	No	458525	235	-0.122215	0.0662224	-1.84552	0.0649617	0.915457
MAP2K2	476	Allergic rhinitis	No	458955	665	-0.0371255	0.0393321	-0.9439	0.345221	0.979686
MAP2K2	477	Epistaxis or throat hemorrhage	No	459045	755	-0.000418952	0.0366905	-0.0114185	0.99089	0.999062
MAP2K2	479	Other upper respiratory disease	No	458543	253	0.123442	0.0634459	1.94563	0.0516996	0.898386
MAP2K2	480	Pneumonia	No	465620	7525	0.022085	0.0117496	1.87965	0.0601563	0.905621
MAP2K2	480.5	Bronchopneumonia and lung abscess	No	458335	240	-0.0220175	0.06495	-0.338992	0.734616	0.99099
MAP2K2	481	Influenza	No	458157	62	-0.242658	0.128615	-1.8867	0.0592009	0.90399
MAP2K2	496	Chronic airway obstruction	No	476053	14855	0.0165904	0.00848056	1.95629	0.0504315	0.896382
MAP2K2	496.2	Chronic bronchitis	No	464514	3316	0.00935685	0.0175765	0.532349	0.594485	0.984864
MAP2K2	497	Bronchitis	No	461352	154	0.111077	0.0808405	1.37402	0.169434	0.956772
MAP2K2	500	Lung disease due to external agents	No	455299	390	-0.00110871	0.0509039	-0.0217805	0.982623	0.998866
MAP2K2	501	Pneumonitis due to inhalation of food or vomitus	No	455690	781	0.0360159	0.0359571	1.00163	0.31652	0.975169
MAP2K2	502	Postinflammatory pulmonary fibrosis	No	456371	1462	-0.0196128	0.0263974	-0.742981	0.457493	0.979853
MAP2K2	505	Other pulmonary inflamation or edema	No	454981	72	0.170554	0.118501	1.43927	0.150075	0.951762
MAP2K2	507	Pleurisy; pleural effusion	No	459221	4312	0.0216683	0.0154257	1.40469	0.160113	0.955194
MAP2K2	509	Respiratory failure, insufficiency, arrest	No	456739	1830	0.0278233	0.0236011	1.1789	0.238438	0.970659
MAP2K2	512	Other symptoms of respiratory system	No	469526	2733	0.00041162	0.0193502	0.0212721	0.983029	0.998866
MAP2K2	513	Respiratory abnormalities	No	485516	150	0.121917	0.0823126	1.48114	0.138569	0.944977
MAP2K2	514	Abnormal findings examination of lungs	No	481263	1013	0.0576753	0.0316229	1.82385	0.0681754	0.916793
MAP2K2	516	Abnormal sputum	No	483221	603	0.0657838	0.0410847	1.60117	0.109338	0.944068
MAP2K2	519	Other diseases of respiratory system, not elsewhere classified	No	468881	3902	0.0199192	0.0161949	1.22997	0.218707	0.965753
MAP2K2	520	Disorders of tooth development	No	471312	91	-0.00300492	0.105776	-0.0284082	0.977337	0.998866
MAP2K2	521	Diseases of hard tissues of teeth	No	471998	777	0.0448896	0.036558	1.2279	0.219485	0.965753
MAP2K2	522	Diseases of pulp and periapical tissues	No	471368	147	0.0779083	0.0829198	0.939561	0.347443	0.979686
MAP2K2	523	Gingival and periodontal diseases	No	471473	252	-0.0320133	0.0638981	-0.501005	0.616368	0.984864
MAP2K2	525	Other diseases of the teeth and supporting structures	No	471594	373	0.0568632	0.0522823	1.08762	0.276763	0.973847
MAP2K2	527	Diseases of the salivary glands	No	480084	124	0.0954767	0.090262	1.05777	0.290159	0.973847
MAP2K2	528	Diseases of the oral soft tissues, excluding lesions specific for gingiva and tongue	No	480198	238	0.063977	0.0652428	0.980599	0.326791	0.977739
MAP2K2	528.1	Stomatitis and mucositis	No	480044	84	-0.0305489	0.109953	-0.277834	0.781139	0.991544
MAP2K2	529	Diseases and other conditions of the tongue	No	480143	183	0.00789689	0.0742422	0.106367	0.915291	0.995945
MAP2K2	530	Diseases of esophagus	No	442344	25491	0.0061014	0.00651729	0.936185	0.349178	0.979686
MAP2K2	530.6	Diverticulum of esophagus, acquired	No	416918	65	-0.0207515	0.125271	-0.165653	0.86843	0.994088
MAP2K2	530.9	Heartburn	No	417019	166	0.0781607	0.0783168	0.998008	0.318276	0.975701
MAP2K2	531	Peptic ulcer (excl. esophageal)	No	475521	2262	0.0277712	0.0212277	1.30825	0.190788	0.957274
MAP2K2	531.1	Hemorrhage from gastrointestinal ulcer	No	473341	82	0.120554	0.110767	1.08835	0.276439	0.973847
MAP2K2	531.4	Peptic ulcer, site unspecified	No	473358	99	-0.0680792	0.10173	-0.669214	0.503359	0.98334
MAP2K2	535	Gastritis and duodenitis	No	430716	10973	0.00937325	0.00975783	0.960587	0.33676	0.979686
MAP2K2	537	Other disorders of stomach and duodenum	No	420840	1097	-0.0110092	0.0304572	-0.361465	0.717752	0.989981
MAP2K2	540	Appendiceal conditions	No	484551	121	-0.0902585	0.0919323	-0.981792	0.326202	0.977583
MAP2K2	550	Abdominal hernia	No	449492	23546	0.00489821	0.00676139	0.724439	0.468796	0.981156
MAP2K2	550.3	Femoral hernia	No	426035	89	-0.0632054	0.106718	-0.592264	0.553674	0.984864
MAP2K2	550.5	Ventral hernia	No	427212	1266	-0.0228452	0.0283006	-0.807235	0.419531	0.979686
MAP2K2	555	Inflammatory bowel disease and other gastroenteritis and colitis	No	397817	4486	0.0314191	0.0150762	2.08402	0.0371582	0.88261
MAP2K2	556	Ulceration of the lower GI tract	No	393604	273	-0.0573362	0.0611016	-0.938376	0.348051	0.979686
MAP2K2	557	Intestinal malabsorption (non-celiac)	No	393399	68	-0.159257	0.122683	-1.29812	0.194246	0.957274
MAP2K2	557.1	Celiac disease	No	395071	1740	0.0073992	0.0241021	0.306993	0.758848	0.991544
MAP2K2	559	Ileostomy status	No	394884	1553	-0.00610522	0.0255279	-0.239159	0.810982	0.991869
MAP2K2	560	Intestinal obstruction without mention of hernia	No	395142	1811	0.0122036	0.023702	0.514876	0.60664	0.984864
MAP2K2	560.1	Paralytic ileus	No	393418	87	-0.0953356	0.108615	-0.87774	0.380085	0.979686
MAP2K2	561	Symptoms involving digestive system	No	396696	3365	-0.0257309	0.0174362	-1.47572	0.140019	0.94612
[truncated: 2,274,078 more chars]
